# Genomic Architecture of Migraine: A Multi-ancestry GWAS Meta-analysis of 2.5 Million Participants

**DOI:** 10.64898/2026.08.28.26361638

**Authors:** Cassie Overstreet, Marco Galimberti, Kazi Tanvir Hasan, Sarah Beck, Jack Hirsch, Sanjeev Sariya, Brian Ferolito, Yu Zhou, Yingzhe Zhang, Ellen I. Weinheimer, AnnMarie Lacobelle, Yaira Nunez, The VA Million Veteran Program, Henry R. Kranzler, J. Michael Gaziano, Murray B. Stein, Christopher Gottschalk, Karmel Choi, Alexandre C. Pereira, Joseph D. Deak, Gita A Pathak, Daniel F. Levey, Joel Gelernter

## Abstract

Migraine is a leading cause of disability^1^, yet preventive treatment remains largely empirical despite the availability of several mechanistically distinct therapies^2^. Genetic data can clarify mechanisms and therapeutic hypotheses when association signals are integrated with molecular and clinical data^3^. We meta-analyzed migraine GWAS data from 12 European ancestry cohorts (206,893 cases and 2,093,175 controls) and four African ancestry cohorts (22,115 cases and 178,626 controls). We identified 311 lead variants in European-ancestry analyses and 316 lead variants in trans-ancestry analysis. Fine-mapping and transcriptome-wide analyses prioritized variants and genes implicated in sensory neuronal signaling, vascular tone, and immune regulation, with convergent evidence at several established loci including *TRPM8* and *PHACTR1*^4^. Drug-repurposing analyses identified therapeutic targets and compounds, including established migraine treatments and candidates requiring experimental validation. Genetic correlations, Mendelian randomization, and a phenome-wide scan linked migraine liability to psychiatric, pain, and gastrointestinal phenotypes. Together, these findings expand the known genetic architecture of migraine across ancestries and provide a genetics-led map connecting association signals with biological pathways, multimorbidity and candidate therapeutic mechanisms, providing a foundation for future functional and translational studies.

## Supplementary Tables for "Genomic Architecture of Migraine: A Multi-ancestry GWAS Meta-analysis of 2.5 Million Participants" (part 1 of 3)

### Sheet: STables Index
Supplementary Tables Index
Table Number	Tab Label	Table Title
Supplementary Table 1	ST 1. PheMED	Phenotypic Measurement of Effective Dilution (PheMED) results across European ancestry cohorts
Supplementary Table 2	ST 2. h2 and rg	Liability-scale SNP-based heritability estimates and genetic correlations across European ancestry cohorts
Supplementary Table 3	ST 3. EUR Meta with 23andMe	Lead variants (N=311) identified in the meta-analysis of migraine (including 23andMe) in European ancestry participants
Supplementary Table 4	ST 4. EUR Meta no 23andMe	Lead variants (N=159) identified in the meta-analysis of migraine (excluding 23andMe) in European ancestry participants
Supplementary Table 5	ST 5. All of Us GWAS	Genome-wide association study lead SNPs in European and African ancestry participants from the All of Us Research Program
Supplementary Table 6	ST 6. Yale-Penn GWAS	Genome-wide association study lead SNP results for European ancestry participants in the Yale-Penn Cohort
Supplementary Table 7	ST 7. Lead SNPs AFR Meta	Lead variants (N=2) identified in the meta-analysis of migraine in African ancestry participants
Supplementary Table 8	ST 8. Lead SNPs TA Meta	Lead variants (N=316) identified in the trans-ancestry meta-analysis of migraine (including 23andMe) in European and African ancestry participants
Supplementary Table 9	ST 9. EUR GWAS Catalogue	GWAS Catalog gene-set associations from MAGMA analyses of the European ancestry migraine meta-analysis
Supplementary Table 10	ST 10. 2022 Comparisons	LD-informed comparison of lead variants from the present European ancestry migraine meta-analysis with Hautakangas et al. (2022)
Supplementary Table 11	ST 11. SNP-level Fine-mapping	High-confidence consensus variants meeting fine-mapping inclusion criteria in the European ancestry migraine meta-analysis
Supplementary Table 12	ST 12. Genetic Correlations	Genetic correlations between migraine and MVP GWAS-by-PheWAS traits and mental health–relevant phenotypes
Supplementary Table 13	ST 13. MR Migraine as Exposure	Mendelian randomization results with migraine modeled as the exposure
Supplementary Table 14	ST 14. MR Migraine as Outcome	Mendelian randomization results with migraine modeled as the outcome
Supplementary Table 15	ST 15. SMR	Summary-data-based Mendelian randomization results using pQTL instruments in the European ancestry migraine meta-analysis
Supplementary Table 16	ST 16. TWAS	Transcriptome-wide association study results for the European ancestry migraine meta-analysis
Supplementary Table 17	ST 17. SMR DR	Drug–gene interactions identified from SMR results using DGIdb
Supplementary Table 18	ST 18. TWAS DR	TWAS-based drug repurposing candidates identified using iLINCS
Supplementary Table 19	ST 19. MSMHD CRA	Drug-repurposing candidates from TWAS- and SMR-based analyses also prescribed within 90 days of a migraine and/or headache diagnosis in the Mount Sinai Million Health Discoveries Program cohort (MSMHD clinical relevance assessment)
Supplementary Table 20	ST 20. MR DR	MR-based drug-repurposing targets restricted to drugs meeting regulatory approval
Supplementary Table 21	ST 21. PheWAS	Phenome-wide association results for the European ancestry migraine meta-analysis excluding 23andMe in the Mass General Brigham Biobank
Supplementary Table 22	ST 22. DNAm	Mean, standard deviation, and range of chronological age and DNA methylation age estimated using the Horvath clock
Supplementary Table 23	ST 23. EAA	Migraine case status and covariates predicting epigenetic age acceleration in European and African ancestry participants

### Sheet: ST 1. PheMED
Supplementary Table 1.
Phenotypic Measurement of Effective Dilution (PheMED) results across European ancestry cohorts
Cohort	PheMED	CI_.025	CI_.975	P	NaiveCount	NaiveCount_qc	Normal	Normal_qc	Extreme Value Theory	Extreme Value Theory_qc
Million Veteran Program	1.25992	1.19578	1.33054	1e-17	0	FALSE	0	TRUE	0	TRUE
All of Us	1.04725	0.993416	1.10123	0.085	0.085	TRUE	0.079171	TRUE	0	TRUE
23andMe	1.158	1.11102	1.20771	1.58096e-13	0	FALSE	1.58096e-13	TRUE	1.60072e-14	TRUE
Bjornsdottir et al., 2023*	-	-	-	-	-	-	-	-	-	-
Note. Bjornsdottir et al., 2023* was used as the reference to which each other study was individually compared to as we expected there to be minimal participant overlap between Bjornsdottir et al., 2023 meta-analysis and each of the other studies (per PheMED recommendations) with the exception of 23andMe and MVP which when compared to the reference (Bjornsdottir et al., 2023) resulted in a <1 phenotypic dilution estimate (φMED=0.864 and 0.794, respectively). These cohorts were switched (i.e., comparing Bjornsdottir et al., 2023 to 23andMe/MVP as the reference) to facilitate interpretation on a common scale (estimate >1).
African ancestry results are presented in the main manuscript text as only two studies were examined (MVP[reference study]-All of Us). Similar to European ancestry PheMED analyses, PheMED could not be performed for MSMHD or YP due to nonsignificant SNP-based heritability estimates.
For MVP, the reported p-value was approximated from the confidence interval because the software output rounded the value to zero.

### Sheet: ST 2. h2 and rg
Supplementary Table 2.
Liability-scale SNP-based heritability estimates and genetic correlations across European ancestry cohorts
		Genetic Correlation
Cohort - European ancestry	Liability-scale h2SNP*	Million Veteran Program	All of Us	23andMe	Bjornsdottir et al., 2023*
Million Veteran Program	0.1063 (0.0076)	-
All of Us	0.0956 (0.0054)	0.8674 (0.0386)	-
23andMe	0.1178 (0.0057)	0.8822 (0.0393)	0.9151 (0.0304)	-
Bjornsdottir et al., 2023*	0.0849 (0.0040)	0.8799 (0.0369)	0.9463 (0.0306)	0.9968 (0.0245)	-
Note. h2SNP*=SNP-based heritability estimates using the liability scale (--pop-prev 0.15 [Steiner & Stovner, 2023] --sample-prev 0.50 given the use of Neff); Bjornsdottir et al., 2023* meta-analysis included the following cohorts: deCODE Genetics, Copenhagen Hospital Biobank Study, Danish Blood Donor Study, UK Biobank, Intermountain Healthcare (HerediGene), and HUSK; LDSC produced nonsignificant, near-zero h²SNP estimates for the MSMHD and YP cohorts; therefore, genetic correlations were not calculated.
Steiner, T. J., & Stovner, L. J. (2023). Global epidemiology of migraine and its implications for public health and health policy. Nature Reviews Neurology, 19(2), 109-117.

### Sheet: ST 3. EUR Meta with 23andMe
Supplementary Table 3.
Lead variants (N=311) identified in the meta-analysis of migraine (including 23andMe) in European ancestry participants
uniqID	GenomicLocus	rsID	CHR	GRCh37 POS	non_effect_allele	effect_allele	MAF	beta	se	P	nearestGene	dist	func	nIndSigSNPs	IndSigSNPs
12:57527283:C:T	160	rs11172113	12	57527283	T	C	0.3787	-0.0754712	0.00340589	2.41643e-125	LRP1	0	intronic	19	rs11172113;rs4759044;rs715948;rs7968719;rs6581124;rs7314652;rs1098740;rs4759042;rs703849;rs4759272;rs117267420;rs703817;rs324015;rs324012;rs12307379;rs78874207;rs73120411;rs3741580;rs11610923
6:12903957:A:G	87	rs9349379	6	12903957	A	G	0.4006	-0.057497	0.00339969	1.03041e-76	PHACTR1	0	intronic	15	rs9349379;rs111969884;rs9381494;rs9766751;rs13209002;rs10948372;rs10948377;rs66829228;rs34054869;rs12202891;rs10807323;rs6919327;rs59402659;rs9381462;rs8180628
6:97059769:A:C	95	rs9486715	6	97059769	A	C	0.3499	0.0611577	0.00352067	6.84892e-76	FHL5	0	intronic	17	rs9486715;rs211168;rs1034240;rs6571194;rs1983551;rs12204660;rs2499794;rs4839826;rs10457146;rs4599656;rs77724867;rs7749219;rs12661802;rs2499778;rs78621341;rs12209214;rs2971603
1:3081241:C:T	1	rs2075968	1	3081241	C	T	0.2584	0.0732365	0.00411756	1.85811e-75	PRDM16	0	intronic	10	rs2075968;rs2651899;rs17390062;rs61759168;rs74874070;rs74766941;rs60330317;rs77970146;rs10909892;rs10797383
2:234814059:C:T	48	rs10187654	2	234814059	C	T	0.174	-0.0642565	0.00431086	7.52056e-59	TRPM8	11983	intergenic	13	rs10187654;rs7565649;rs7577262;rs6738375;rs10166496;rs10929321;rs142422213;rs13425899;rs213551;rs34087988;rs6727154;rs4663981;rs6431647
1:115677946:A:C	17	rs12134493	1	115677946	C	A	0.1093	0.0713161	0.00533137	4.52165e-45	RP4-666F24.3	32666	intergenic	11	rs12134493;rs12126608;rs114972854;rs2488917;rs71664879;rs1146179;rs2179926;rs181792650;rs139405148;rs1146161;rs77778033
1:156452870:A:G	19	rs2282286	1	156452870	G	A	0.327	-0.0435534	0.00349144	8.81412e-40	MEF2D	0	intronic	9	rs2282286;rs1750305;rs6685228;rs4414033;rs6665039;rs35231114;rs35208023;rs16837408;rs10796959
11:10673739:C:T	138	rs4909945	11	10673739	T	C	0.3032	0.0451235	0.00358429	3.62691e-36	MRVI1	0	exonic	8	rs4909945;rs11042910;rs10770131;rs881870;rs12363520;rs56111435;rs11042901;rs1863244
12:4525546:A:G	152	rs7957385	12	4525546	A	G	0.4543	-0.0402859	0.00335582	7.03209e-36	FGF6	11774	intergenic	9	rs7957385;rs7131733;rs7315921;rs7306482;rs4766248;rs2241284;rs2241280;rs7314067;rs11063135
20:19479796:C:T	222	rs6046147	20	19479796	C	T	0.2584	0.0439551	0.00379091	4.85095e-34	SLC24A3	0	intronic	11	rs6046147;rs649976;rs73130639;rs768281;rs6112451;rs73900405;rs3790257;rs6046201;rs6046121;rs3790223;rs1984928
10:96012950:G:T	132	rs7080472	10	96012950	G	T	0.4523	-0.0361436	0.00338102	3.05847e-28	PLCE1	0	intronic	12	rs7080472;rs3740360;rs11187844;rs12766693;rs11187850;rs816278;rs77626543;rs11187940;rs1858611;rs71480896;rs7098833;rs17109869
7:40470608:A:C	99	rs117198283	7	40470608	A	C	0.09344	0.0557187	0.00539114	2.69782e-27	SUGCT	0	intronic	6	rs117198283;rs7812115;rs10229414;rs10247300;rs17171688;rs79692456
9:119249198:A:G	119	rs6478240	9	119249198	A	G	0.34	-0.0352607	0.00352557	3.15617e-27	ASTN2	0	intronic	11	rs6478240;rs11792948;rs4837580;rs12682871;rs1090028;rs2165554;rs17303101;rs10983157;rs10983184;rs1040851;rs7858153
6:121845679:A:G	96	rs34995334	6	121845679	A	G	0.1342	0.0422482	0.00455533	1.58771e-23	RNU4-76P	17952	intergenic	14	rs34995334;rs12664359;rs9490318;rs9375039;rs1886249;rs35616144;rs58958253;rs11154027;rs34466473;rs2147220;rs1924470;rs141558290;rs77144333;rs2093824
1:115816465:G:T	17	rs2335399	1	115816465	T	G	0.3618	-0.0334862	0.00363345	1.84782e-23	RP4-663N10.1	9189	intergenic	3	rs2335399;rs2747063;rs10858069
1:3229134:G:T	1	rs2483262	1	3229134	G	T	0.2386	0.0395154	0.00396431	2.60393e-23	PRDM16	0	intronic	12	rs2483262;rs2483264;rs2483269;rs11577229;rs2500260;rs55987640;rs7513217;rs17398063;rs6656462;rs10909918;rs2500292;rs61759195
3:154289946:A:C	58	rs13078967	3	154289946	A	C	0.02684	-0.095206	0.010669	3.66553e-23	RP11-656A15.1	32847	intergenic	6	rs13078967;rs71308491;rs55832068;rs13073434;rs13080773;rs1356122
18:55167385:A:G	213	rs4940829	18	55167385	A	G	0.2008	-0.0422194	0.00435544	1.05186e-22	ONECUT2	8855	intergenic	14	rs4940829;rs1460210;rs7233972;rs7235134;rs12967876;rs473728;rs7230083;rs543259;rs9958503;rs11152018;rs62093611;rs612916;rs3848516;rs62092476
1:150510660:C:T	18	rs6693567	1	150510660	C	T	0.2575	-0.0360699	0.00396991	1.50888e-20	RP11-54A4.2	10379	intergenic	5	rs6693567;rs4926419;rs2794680;rs12758270;rs183915452
1:73893632:C:T	12	rs1338649	1	73893632	T	C	0.4414	0.0312019	0.00342029	2.36257e-20	RP4-598G3.1	72697	intergenic	12	rs1338649;rs1846939;rs11210313;rs1576428;rs1353667;rs12039928;rs6693460;rs12143908;rs11210135;rs12137388;rs7546987;rs9633295
16:75442143:G:T	199	rs8046696	16	75442143	T	G	0.4384	-0.0283614	0.00342748	3.24856e-20	CFDP1	0	intronic	7	rs8046696;rs2550916;rs56116092;rs9928736;rs999674;rs729109;rs9934007
14:93591673:A:G	180	rs28540738	14	93591673	A	G	0.3519	-0.0335643	0.00361308	6.19466e-20	ITPK1	9007	intergenic	4	rs28540738;rs12885571;rs71430783;rs7157586
21:35593827:A:G	228	rs28451064	21	35593827	G	A	0.1302	-0.0445483	0.00506514	1.22199e-19	AP000320.7:AP000318.2	00:00:00	ncRNA_intronic	3	rs28451064;rs28591415;rs9980151
4:35564923:A:G	63	rs74992952	4	35564923	G	A	0.1541	-0.0403838	0.00465454	1.76429e-19	RNU6-573P	67297	intergenic	4	rs74992952;rs1019641;rs1514112;rs75555925
2:203777226:C:T	44	rs149163995	2	203777226	C	T	0.1302	-0.0459071	0.00542086	1.77535e-19	WDR12:CARF	00:00:00	UTR5	9	rs149163995;rs138556413;rs113217304;rs2469954;rs144923024;rs145327575;rs116343212;rs11675462;rs9677198
9:29364521:A:G	113	rs2183833	9	29364521	A	G	0.3688	-0.028582	0.0034357	2.2644e-19	RP11-373A6.1	110096	intergenic	11	rs2183833;rs7035412;rs9792660;rs9792575;rs4879335;rs56978282;rs4487868;rs10813080;rs78567570;rs72725432;rs10757840
20:31177986:C:T	223	rs6058750	20	31177986	T	C	0.2783	0.0303591	0.00358063	4.48121e-19	RP11-410N8.1:RP11-410N8.4	00:00:00	ncRNA_intronic	8	rs6058750;rs4911102;rs11697333;rs3746604;rs17123165;rs1737896;rs293554;rs875519
18:35156196:A:G	210	rs7243439	18	35156196	A	G	0.2256	0.0352342	0.00413572	6.61918e-18	CELF4	10195	intergenic	3	rs7243439;rs1539844;rs11082011
3:30482420:A:C	51	rs34130299	3	30482420	C	A	0.3708	0.0311621	0.00364035	8.8126e-18	AC116035.1	83816	intergenic	3	rs34130299;rs79617173;rs62242821
10:125235747:A:G	135	rs7914985	10	125235747	A	G	0.3549	-0.0306949	0.00363121	9.76195e-18	RP11-282I1.1	0	ncRNA_intronic	10	rs7914985;rs2427797;rs2459345;rs1571423;rs1568080;rs705139;rs2282015;rs705147;rs12244603;rs705159
6:72437128:C:T	92	rs829470	6	72437128	T	C	0.4205	0.0265066	0.0033752	2.46664e-17	RNU4-66P	74813	intergenic	6	rs829470;rs504691;rs199622;rs1486613;rs113735358;rs1204325
6:12892394:G:T	87	rs6930415	6	12892394	T	G	0.08648	-0.044631	0.00526145	6.87028e-17	PHACTR1	0	intronic	3	rs6930415;rs9381494;rs6919327
6:96735298:C:T	95	rs13200435	6	96735298	T	C	0.05268	0.0665948	0.00834712	7.21465e-17	RN7SL797P	4560	intergenic	9	rs13200435;rs6571194;rs12204660;rs13196445;rs4839826;rs12209214;rs2971603;rs35496612;rs7770858
11:10702517:A:G	138	rs12789511	11	10702517	G	A	0.3052	0.0318904	0.00390407	1.06275e-16	MRVI1	0	intronic	4	rs12789511;rs4909947;rs11042910;rs881870
19:13339128:A:G	215	rs10405121	19	13339128	G	A	0.4573	-0.0304101	0.00370657	2.14135e-16	CACNA1A	0	intronic	7	rs10405121;rs11669746;rs16035;rs4926241;rs11671683;rs7246626;rs11085836
12:57294066:C:T	160	rs12422981	12	57294066	T	C	0.4811	0.0264932	0.00335069	3.55826e-16	SDR9C7	22871	intergenic	13	rs12422981;rs77944414;rs1098740;rs4759042;rs703849;rs4759272;rs841828;rs324010;rs703817;rs4759044;rs715948;rs7314652;rs1846400
1:3101353:C:T	1	rs2651929	1	3101353	T	C	0.3151	0.029956	0.00377192	4.93233e-16	PRDM16	0	intronic	7	rs2651929;rs60330317;rs77970146;rs67620903;rs10909892;rs10797383;rs2651899
12:57536989:A:G	160	rs34393552	12	57536989	G	A	0.04076	-0.0691061	0.00935475	6.99596e-16	LRP1	0	intronic	3	rs34393552;rs6581124;rs12307379
5:145753021:C:T	82	rs1991799	5	145753021	C	T	0.2604	-0.031744	0.00392935	9.64604e-16	CTC-359M8.1	0	ncRNA_intronic	8	rs1991799;rs79271418;rs10037751;rs10056189;rs1864992;rs7700566;rs891968;rs76438524
5:121523176:C:T	79	rs17148957	5	121523176	T	C	0.2018	0.0317014	0.00432617	1.9225e-15	CTC-441N14.4	4822	intergenic	3	rs17148957;rs9968686;rs17367669
2:234756811:G:T	48	rs566529	2	234756811	G	T	0.1561	-0.0379262	0.00488173	2.38596e-15	HJURP	0	intronic	7	rs566529;rs2159201;rs6727154;rs4663981;rs7577262;rs13425899;rs687215
17:47513548:C:T	207	rs8079832	17	47513548	T	C	0.3787	0.0289359	0.00362546	2.56474e-15	RP11-81K2.1	0	intronic	2	rs8079832;rs111942199
17:78263486:C:T	208	rs17853989	17	78263486	T	C	0.165	0.0344737	0.00439288	3.35436e-15	RNF213	0	exonic	8	rs17853989;rs35864932;rs8081176;rs28494520;rs7217421;rs12943001;rs67982382;rs7220465
7:72878645:A:G	100	rs12056034	7	72878645	A	G	0.1143	-0.0406986	0.00521573	4.46888e-15	BAZ1B	0	intronic	5	rs12056034;rs77048596;rs7805504;rs35489648;rs35797675
1:66205735:A:G	11	rs7367621	1	66205735	A	G	0.4066	0.0251108	0.0034183	5.05177e-15	RN7SL854P	21007	intergenic	8	rs7367621;rs4347184;rs4329483;rs3828033;rs11208687;rs6693842;rs4655772;rs11208722
1:92177663:G:T	13	rs11165300	1	92177663	T	G	0.2336	0.0319673	0.00395868	6.26238e-15	TGFBR3	0	intronic	2	rs11165300;rs11165399
1:38366907:C:T	5	rs28739509	1	38366907	T	C	0.2545	0.0300008	0.00378604	7.21343e-15	INPP5B	0	intronic	9	rs28739509;rs9728947;rs28470722;rs55654701;rs67631072;rs12022363;rs3748682;rs2127647;rs28658085
10:100651061:A:C	133	rs11189856	10	100651061	A	C	0.08946	-0.0425368	0.00611507	1.21986e-14	HPSE2	0	intronic	6	rs11189856;rs78148665;rs2487888;rs113062646;rs12247273;rs10786481
20:45841052:A:G	225	rs910187	20	45841052	G	A	0.3658	-0.0264695	0.00351224	1.23174e-14	ZMYND8	0	intronic	3	rs910187;rs7261036;rs1417452
10:134456109:C:T	136	rs4880419	10	134456109	C	T	0.4384	0.0244601	0.00337958	1.30047e-14	INPP5A	0	intronic	6	rs4880419;rs11146456;rs4880272;rs80226362;rs71503751;rs10430616
11:3249552:C:T	137	rs4391795	11	3249552	C	T	0.4523	0.0285457	0.00378284	2.34805e-14	AC109309.4:MRGPRE	00:00:00	exonic	3	rs4391795;rs11604231;rs10766806
1:15538493:C:T	4	rs12057629	1	15538493	T	C	0.3857	0.0269039	0.00361672	4.01357e-14	TMEM51	0	intronic	5	rs12057629;rs3753318;rs10803369;rs61782694;rs11588775
11:14988998:A:G	139	rs5242	11	14988998	G	A	0.2972	0.027456	0.00361169	4.9059e-14	CALCB:CALCA	00:00:00	intronic	5	rs5242;rs7936444;rs7947361;rs1003194;rs4757283
18:20219891:C:T	209	rs35412103	18	20219891	C	T	0.4881	-0.0297127	0.00396976	4.92042e-14	RNU6-1032P	7653	intergenic	1	rs35412103
6:13098302:A:G	87	rs62389460	6	13098302	G	A	0.1133	0.0394292	0.00531493	1.06903e-13	PHACTR1	0	intronic	4	rs62389460;rs9381494;rs9766751;rs10948372
11:65832367:A:C	147	rs493320	11	65832367	C	A	0.4851	-0.024367	0.00333272	1.0978e-13	SF3B2	0	intronic	3	rs493320;rs477280;rs11605328
11:66650501:A:G	147	rs78144798	11	66650501	G	A	0.2097	-0.0273753	0.00430606	1.26603e-13	PC	0	intronic	6	rs78144798;rs7947391;rs2511220;rs2229456;rs4630309;rs566673
9:109685081:C:T	118	rs10978676	9	109685081	T	C	0.167	0.0319224	0.00467666	1.35003e-13	ZNF462	0	intronic	3	rs10978676;rs10978698;rs10978674
10:124230750:G:T	134	rs2672592	10	124230750	G	T	0.3549	0.0252114	0.00363406	1.89064e-13	HTRA1	0	intronic	1	rs2672592
16:87579870:A:G	201	rs4081947	16	87579870	A	G	0.3598	0.0267423	0.00367112	3.23363e-13	RP11-482M8.1	30628	intergenic	3	rs4081947;rs17771839;rs12445022
1:175160773:A:G	21	rs3766681	1	175160773	G	A	0.4374	0.0250814	0.00336322	3.34734e-13	KIAA0040	0	intronic	7	rs3766681;rs2272785;rs12140619;rs7521981;rs2072040;rs10912894;rs10912899
10:125185442:C:T	135	rs845102	10	125185442	C	T	0.2803	0.0274707	0.00383069	3.57798e-13	RP11-282I1.1:RP11-338O1.2	00:00:00	ncRNA_exonic	7	rs845102;rs845094;rs845091;rs705139;rs845084;rs705147;rs705159
2:145959968:C:T	37	rs274837	2	145959968	C	T	0.2893	-0.0275279	0.00390086	4.24981e-13	TEX41	19751	intergenic	6	rs274837;rs10203763;rs17409500;rs2246114;rs76138249;rs13000389
9:71688476:G:T	114	rs11145043	9	71688476	T	G	0.4195	0.0253148	0.00348418	4.59995e-13	FXN	0	UTR3	5	rs11145043;rs6560547;rs10125005;rs10121021;rs35266980
10:18652912:C:T	128	rs7919691	10	18652912	C	T	0.2992	-0.0284327	0.00403687	9.2816e-13	CACNB2	0	intronic	5	rs7919691;rs7923885;rs58941357;rs1750478;rs1277844
16:28504181:A:G	193	rs27741	16	28504181	G	A	0.3549	-0.0256918	0.00363469	1.19399e-12	CLN3	0	intronic	4	rs27741;rs231977;rs397464;rs6565259
10:124028388:C:T	134	rs5017041	10	124028388	T	C	0.4573	-0.0250238	0.0036305	1.32669e-12	BTBD16	2432	intergenic	4	rs5017041;rs7908675;rs7908675;rs10749458
5:103964585:A:G	76	rs77960	5	103964585	G	A	0.3161	0.0241974	0.00372104	1.87063e-12	RP11-6N13.1	0	ncRNA_intronic	1	rs77960
1:174157834:A:G	21	rs12087441	1	174157834	G	A	0.4493	-0.0222173	0.00337226	2.59936e-12	RABGAP1L	0	intronic	1	rs12087441
1:2833743:C:T	1	rs1563468	1	2833743	T	C	0.2336	-0.0297301	0.00425667	2.62887e-12	RP11-740P5.3	102179	intergenic	1	rs1563468
21:40680194:A:G	231	rs61300849	21	40680194	G	A	0.4085	-0.0251276	0.0035226	2.82222e-12	BRWD1	0	intronic	5	rs61300849;rs13047518;rs12482979;rs2836915;rs2836920
22:30232637:C:T	232	rs5763529	22	30232637	T	C	0.161	-0.0347439	0.00506028	2.86232e-12	ASCC2	0	intronic	6	rs5763529;rs5763688;rs62227732;rs5763300;rs2267152;rs140096
6:96519657:C:T	95	rs7775100	6	96519657	T	C	0.4115	-0.0216034	0.00344352	3.22375e-12	FUT9	0	intronic	2	rs7775100;rs112431985
5:172526570:A:G	84	rs251230	5	172526570	G	A	0.3926	0.0248051	0.00362149	3.3759e-12	CREBRF	0	intronic	6	rs251230;rs1007624;rs255320;rs875235;rs3095843;rs2246091
6:73216810:G:T	93	rs12213946	6	73216810	G	T	0.166	0.0314396	0.00443484	3.42092e-12	RP11-135M8__A.1	15532	intergenic	4	rs12213946;rs7745425;rs12205541;rs6924504
5:102160472:A:G	75	rs32683	5	102160472	G	A	0.331	0.0252933	0.00365054	4.18637e-12	PAM	0	intronic	5	rs32683;rs32680;rs72785717;rs253759;rs171695
10:124232915:A:C	134	rs80232578	10	124232915	C	A	0.1054	-0.0389787	0.00583058	4.37061e-12	HTRA1	0	intronic	3	rs80232578;rs79043147;rs7087422
12:57544931:A:G	160	rs57916742	12	57544931	A	G	0.4095	-0.0265927	0.00384904	4.68411e-12	LRP1	0	intronic	3	rs57916742;rs6581124;rs703849
20:39914745:A:G	224	rs6029610	20	39914745	G	A	0.4612	0.0218539	0.00334545	5.47752e-12	ZHX3	0	intronic	1	rs6029610
8:142201612:C:T	111	rs13261781	8	142201612	C	T	0.1879	0.0286939	0.00446201	5.64875e-12	DENND3	0	intronic	3	rs13261781;rs35169207;rs35938808
2:221129320:C:G	47	rs17576007	2	221129320	C	G	0.3738	0.0254387	0.00387272	5.90315e-12	AC114765.1	0	ncRNA_intronic	1	rs17576007
12:57489648:C:T	160	rs4559	12	57489648	C	T	0.3887	-0.0225919	0.00349841	5.96159e-12	STAT6	0	UTR3	15	rs4559;rs703817;rs324015;rs324012;rs12307379;rs73120411;rs4759044;rs715948;rs1846400;rs77944414;rs4759042;rs703849;rs4759272;rs841828;rs324010
12:57453203:C:T	160	rs56190972	12	57453203	T	C	0.06262	-0.0443554	0.00669395	7.11987e-12	TMEM194A	0	UTR3	6	rs56190972;rs324012;rs73120411;rs4759042;rs56305333;rs4759272
6:126035041:C:T	97	rs1268066	6	126035041	C	T	0.3986	-0.0248987	0.00345287	7.711e-12	RP11-624M8.1:RP1-293L8.2	00:00:00	ncRNA_intronic	5	rs1268066;rs1268083;rs7748729;rs9491540;rs6903732
6:149934279:A:G	98	rs9498384	6	149934279	G	A	0.3499	-0.0262255	0.00403527	9.29453e-12	KATNA1	0	intronic	1	rs9498384
12:124792672:C:T	162	rs35814923	12	124792672	C	T	0.1113	-0.0391594	0.0058029	9.98663e-12	FAM101A	0	intronic	3	rs35814923;rs7963737;rs1271309
12:57405503:A:G	160	rs74808980	12	57405503	A	G	0.04473	-0.0530868	0.00847341	1.01061e-11	TAC3	0	intronic	4	rs74808980;rs4759272;rs73120411;rs4759042
11:66279474:A:T	147	rs4930381	11	66279474	A	T	0.2614	0.0288215	0.00462385	1.03995e-11	CTD-3074O7.11:BBS1	00:00:00	intronic	3	rs4930381;rs7947391;rs2511220
2:3293810:A:G	27	rs4854165	2	3293810	A	G	0.3777	-0.0230491	0.00349279	1.0822e-11	TSSC1	0	intronic	2	rs4854165;rs13383081
3:52747742:A:G	53	rs7620039	3	52747742	G	A	0.4145	-0.0242744	0.00354899	1.09559e-11	NEK4	0	intronic	1	rs7620039
14:76530912:A:G	178	rs117199168	14	76530912	G	A	0.00994	-0.105429	0.01687	1.12545e-11	IFT43	0	intronic	1	rs117199168
6:12947750:A:G	87	rs142776446	6	12947750	A	G	0.0159	-0.082204	0.0123281	1.1322e-11	PHACTR1	0	intronic	2	rs142776446;rs116617880
17:1958536:A:G	202	rs4455005	17	1958536	G	A	0.3598	-0.025287	0.00365296	1.16282e-11	HIC1	0	intronic	3	rs4455005;rs4790309;rs2236375
9:119218693:A:G	119	rs67932442	9	119218693	A	G	0.1083	0.035761	0.00594229	1.22812e-11	ASTN2	0	intronic	6	rs67932442;rs1040851;rs7858153;rs7850364;rs803920;rs17303101
13:47225745:A:G	163	rs9526212	13	47225745	A	G	0.2147	-0.0262871	0.00393701	1.37032e-11	LRCH1	0	intronic	2	rs9526212;rs1570621
14:91458156:A:G	179	rs1286060	14	91458156	G	A	0.2336	0.0280767	0.00415383	1.53235e-11	RPS6KA5	0	intronic	1	rs1286060
1:218520995:A:G	25	rs6658835	1	218520995	A	G	0.2694	0.0255008	0.0039014	1.56435e-11	TGFB2	0	intronic	2	rs6658835;rs10495098
16:68296529:C:T	197	rs1075851	16	68296529	C	T	0.4433	-0.0231015	0.00351871	1.73712e-11	PLA2G15	1567	intergenic	1	rs1075851
12:98498223:A:C	161	rs10777902	12	98498223	A	C	0.499	-0.0227608	0.00351353	1.79473e-11	RP11-690J15.1	8568	intergenic	4	rs10777902;rs61931650;rs6538845;rs11615317
1:206862029:G:T	23	rs3935564	1	206862029	T	G	0.1819	-0.0277168	0.00425361	1.80147e-11	MAPKAPK2	0	intronic	2	rs3935564;rs12027257
1:43009461:A:T	7	rs7513162	1	43009461	T	A	0.3519	0.0238834	0.00390888	1.80827e-11	CCDC30	0	intronic	2	rs7513162;rs16829546
12:57524108:C:T	160	rs35616842	12	57524108	T	C	0.1203	0.0292191	0.00512943	1.90489e-11	STAT6:LRP1	00:00:00	intronic	3	rs35616842;rs4759044;rs3741580
11:46368559:G:T	143	rs61882679	11	46368559	G	T	0.0835	-0.0411565	0.00635964	1.94604e-11	DGKZ	0	intronic	3	rs61882679;rs10838613;rs79175663
2:156416030:C:T	38	rs843213	2	156416030	C	T	0.4622	0.0214311	0.00333538	2.20232e-11	RNU6-546P	228990	intergenic	3	rs843213;rs278868;rs2691776
11:102070843:C:T	150	rs11225163	11	102070843	C	T	0.3887	0.0264037	0.00364508	2.30587e-11	YAP1	0	intronic	2	rs11225163;rs11602707
6:39146130:A:G	91	rs1155349	6	39146130	G	A	0.2525	0.0268334	0.00393281	2.54377e-11	KCNK5	10618	intergenic	5	rs1155349;rs9470995;rs733701;rs6917162;rs2115200
14:36055523:C:T	172	rs10139970	14	36055523	C	T	0.1938	-0.0274617	0.00460922	3.12289e-11	RALGAPA1	0	intronic	1	rs10139970
2:48826604:A:C	29	rs59953347	2	48826604	C	A	0.1889	-0.0285847	0.00441156	3.27819e-11	STON1-GTF2A1L	0	intronic	2	rs59953347;rs62137478
19:46308716:A:G	218	rs2879934	19	46308716	A	G	0.3171	-0.0225944	0.0035252	3.47576e-11	RSPH6A	0	intronic	1	rs2879934
6:97043152:A:G	95	rs72934907	6	97043152	G	A	0.04473	0.0698562	0.010928	3.66766e-11	FHL5	0	intronic	7	rs72934907;rs1983551;rs2499794;rs4839826;rs10457146;rs78621341;rs2971603
2:43696553:A:C	28	rs13029044	2	43696553	C	A	0.2545	-0.026694	0.00405867	3.70526e-11	THADA	0	intronic	5	rs13029044;rs7558302;rs12468506;rs7589428;rs7605661
8:93384426:C:T	107	rs35442472	8	93384426	C	T	0.3022	-0.0240329	0.00398731	3.9701e-11	RP11-700E23.3	20049	intergenic	2	rs35442472;rs35803447
1:98498441:A:G	15	rs11804556	1	98498441	G	A	0.07157	0.0384513	0.00633122	4.97276e-11	MIR137HG	0	ncRNA_intronic	2	rs11804556;rs10783085
5:176691279:G:T	85	rs10037055	5	176691279	T	G	0.164	0.031105	0.00442661	5.52102e-11	NSD1	0	intronic	1	rs10037055
3:9533974:A:G	49	rs17050395	3	9533974	A	G	0.171	-0.0277103	0.00436887	5.70724e-11	RP11-58B17.2	6070	intergenic	2	rs17050395;rs2596915
15:70090174:A:G	184	rs747131	15	70090174	A	G	0.3499	-0.0209739	0.00354564	6.22455e-11	RP11-19J5.1	5480	intergenic	1	rs747131
10:8722944:G:T	127	rs7916911	10	8722944	T	G	0.2883	-0.0228011	0.00373451	6.32354e-11	RNA5SP299	24149	intergenic	1	rs7916911
1:3117388:C:T	1	rs2651922	1	3117388	C	T	0.2187	0.0335997	0.0051967	6.57196e-11	PRDM16	0	intronic	6	rs2651922;rs60330317;rs77970146;rs67620903;rs10909892;rs10797383
9:98278413:C:T	117	rs113154802	9	98278413	C	T	0.09841	0.0340501	0.0056752	6.81746e-11	PTCH1	0	intronic	2	rs113154802;rs34608134
6:12868726:C:T	87	rs62389950	6	12868726	C	T	0.1551	0.0308578	0.00480243	7.14111e-11	PHACTR1	0	intronic	2	rs62389950;rs9381462
12:58011066:A:G	160	rs1038914	12	58011066	G	A	0.4463	-0.020881	0.00350509	7.7618e-11	ARHGEF25:AC025165.8	00:00:00	ncRNA_intronic	1	rs1038914
11:87901236:A:G	149	rs302650	11	87901236	G	A	0.4592	-0.0229495	0.00347794	8.63552e-11	RAB38	0	intronic	1	rs302650
12:4384844:G:T	152	rs76895963	12	4384844	T	G	0.02386	0.0974366	0.0149055	9.51893e-11	CCND2-AS1:CCND2	00:00:00	ncRNA_intronic	1	rs76895963
12:57384126:A:G	160	rs191785641	12	57384126	G	A	0.0159	-0.0776747	0.0122155	9.61649e-11	GPR182	4103	intergenic	2	rs191785641;rs56305333
4:2862190:A:G	62	rs10026792	4	2862190	G	A	0.3121	-0.0246117	0.00382589	1.02144e-10	ADD1	0	intronic	4	rs10026792;rs35681707;rs1313771;rs10011326
17:19799698:A:G	204	rs166840	17	19799698	G	A	0.4085	0.0237	0.00365975	1.1762e-10	RP11-78O7.2	204	downstream	1	rs166840
1:97120880:A:G	14	rs4314929	1	97120880	G	A	0.4662	-0.0205744	0.00354037	1.18826e-10	RPL7P9	23549	intergenic	3	rs4314929;rs3748785;rs495974
14:27654805:C:T	170	rs17362576	14	27654805	C	T	0.4652	-0.02342	0.00338281	1.22314e-10	RP11-384J4.2	25178	intergenic	1	rs17362576
14:42532792:A:G	174	rs1684724	14	42532792	G	A	0.33	0.0239373	0.00382539	1.41796e-10	AL138498.1	111028	intergenic	4	rs1684724;rs137994260;rs10150292;rs7147822
19:19436567:C:T	216	rs34351431	19	19436567	C	T	0.04076	0.0454703	0.00737971	1.52015e-10	MAU2	0	intronic	6	rs34351431;rs7250368;rs4808974;rs1859055;rs10413570;rs10416080
2:99921613:A:G	35	rs6732980	2	99921613	A	G	0.2445	0.0235605	0.00389846	1.56467e-10	C2orf15	0	intronic	2	rs6732980;rs10198056
14:69195403:C:T	175	rs194776	14	69195403	C	T	0.1879	-0.0266104	0.00446741	1.59689e-10	RAD51B	0	intronic	4	rs194776;rs194763;rs1007841;rs452870
2:145222171:A:G	36	rs11892740	2	145222171	A	G	0.326	0.0248725	0.00392519	1.70441e-10	ZEB2	0	intronic	3	rs11892740;rs7564469;rs13403907
1:44366341:A:G	8	rs783302	1	44366341	A	G	0.1362	0.0336072	0.00549373	1.88541e-10	ST3GAL3	0	intronic	3	rs783302;rs2486008;rs673485
15:56831315:C:G	183	rs1715900	15	56831315	G	C	0.4384	0.0239532	0.00402516	1.97957e-10	RP11-1129I3.1	3834	intergenic	4	rs1715900;rs28575268;rs715338;rs1711538
6:34791465:A:G	90	rs9469897	6	34791465	G	A	0.1392	0.0297378	0.00454923	2.04465e-10	UHRF1BP1	0	intronic	2	rs9469897;rs205262
8:131064299:C:T	109	rs6470796	8	131064299	C	T	0.4115	-0.0221788	0.00353477	2.0868e-10	ASAP1	53	downstream	4	rs6470796;rs7837226;rs10098396;rs4733566
5:81129663:C:T	72	rs12653216	5	81129663	C	T	0.2048	0.025395	0.00421051	2.09384e-10	CTD-2249K22.1	17756	intergenic	1	rs12653216
17:7328821:A:C	203	rs72842819	17	7328821	A	C	0.08449	-0.0372588	0.00579671	2.12844e-10	RP11-104H15.7	0	ncRNA_intronic	1	rs72842819
10:28916893:C:T	130	rs11007165	10	28916893	T	C	0.2932	0.0236549	0.00372623	2.1368e-10	WAC	4851	intergenic	1	rs11007165
13:78876537:C:T	164	rs7996252	13	78876537	T	C	0.4264	-0.0235091	0.00355199	2.18061e-10	RNF219-AS1	0	ncRNA_intronic	1	rs7996252
13:110450513:A:T	166	rs4771649	13	110450513	T	A	0.3121	0.0211183	0.00398877	2.42316e-10	IRS2	11597	intergenic	1	rs4771649
2:204174073:G:T	44	rs62183913	2	204174073	T	G	0.34	0.0237197	0.00374466	2.46608e-10	MRPL50P2	6039	intergenic	7	rs62183913;rs113217304;rs2469954;rs13013366;rs11676950;rs11675462;rs9677198
13:110788441:A:G	167	rs2000660	13	110788441	G	A	0.1113	0.0319719	0.00578232	2.48119e-10	COL4A1	12876	intergenic	1	rs2000660
4:57715138:C:T	65	rs111629842	4	57715138	C	T	0.1302	0.0302185	0.00505678	2.97808e-10	SPINK2	27229	intergenic	2	rs111629842;rs7684253
12:40601808:C:T	156	rs2723261	12	40601808	C	T	0.3996	0.0237402	0.00347973	3.03908e-10	AC079630.4:LRRK2	00:00:00	ncRNA_intronic	4	rs2723261;rs10748014;rs10784444;rs11174812
20:19475889:A:G	222	rs6112414	20	19475889	G	A	0.1183	-0.0347134	0.00544658	3.10632e-10	SLC24A3	0	intronic	7	rs6112414;rs649976;rs192990858;rs76134671;rs73900405;rs3790223;rs1984928
3:118309044:C:T	57	rs35226910	3	118309044	T	C	0.1928	-0.0266466	0.00487495	3.16854e-10	RP11-384F7.1	32528	intergenic	1	rs35226910
12:4419628:C:T	152	rs186541200	12	4419628	T	C	0.02386	0.0676853	0.011089	3.20327e-10	CCND2	5111	intergenic	1	rs186541200
3:188884980:C:T	61	rs4687024	3	188884980	C	T	0.3052	-0.023779	0.00380535	3.7897e-10	TPRG1	0	intronic	1	rs4687024
20:10619014:A:C	221	rs7828	20	10619014	A	C	0.3479	-0.0226448	0.00357715	3.79207e-10	JAG1	0	UTR3	2	rs7828;rs614264
20:45578812:C:T	225	rs1206756	20	45578812	T	C	0.4761	-0.0182202	0.00339185	3.81737e-10	EYA2	0	intronic	2	rs1206756;rs6063040
1:115861527:A:G	17	rs74922599	1	115861527	G	A	0.01789	0.0746343	0.0126553	3.99601e-10	RP4-663N10.1:NGF	00:00:00	ncRNA_intronic	5	rs74922599;rs139405148;rs77778033;rs114972854;rs2179926
9:86671765:A:G	116	rs7033778	9	86671765	A	G	0.497	0.0224391	0.00348511	4.06246e-10	RP11-158D2.2	6592	intergenic	2	rs7033778;rs12552840
2:171234011:A:G	40	rs10195131	2	171234011	G	A	0.2406	-0.0228374	0.0040327	4.11142e-10	MYO3B	0	intronic	2	rs10195131;rs10198935
1:8495590:A:G	2	rs172531	1	8495590	A	G	0.3131	-0.0205151	0.00356986	4.43529e-10	RERE	0	intronic	8	rs172531;rs74324642;rs10779704;rs10449318;rs1055236;rs3795310;rs2708625;rs57310340
5:133864599:A:G	80	rs329122	5	133864599	G	A	0.4274	-0.0212195	0.00351824	4.54886e-10	JADE2	0	intronic	4	rs329122;rs329126;rs10071662;rs4958244
17:78375237:A:G	208	rs35627722	17	78375237	A	G	0.1968	0.0258185	0.00437522	5.06492e-10	CTD-2047H16.4	0	ncRNA_intronic	2	rs35627722;rs7224239
11:30603413:C:T	141	rs66743582	11	30603413	C	T	0.3787	0.0212832	0.00352743	5.12134e-10	MPPED2	0	intronic	2	rs66743582;rs521069
2:60456410:A:G	30	rs359265	2	60456410	G	A	0.4095	0.0217195	0.00342099	5.28955e-10	AC007381.3	121319	intergenic	2	rs359265;rs359269
18:34341202:G:T	210	rs28417383	18	34341202	G	T	0.1064	0.0340779	0.0060063	5.4271e-10	FHOD3	0	intronic	2	rs28417383;rs72883685
11:57762892:A:G	144	rs34156348	11	57762892	A	G	0.499	0.0205287	0.0034921	6.27848e-10	CYCSP26	9965	intergenic	1	rs34156348
9:120626599:C:T	120	rs10818097	9	120626599	C	T	0.3091	-0.0214024	0.00365662	6.2818e-10	RP11-281A20.2:RP11-281A20.1	00:00:00	ncRNA_intronic	2	rs10818097;rs11793751
17:78282148:C:T	208	rs7502437	17	78282148	T	C	0.3449	0.0229786	0.00382337	6.89673e-10	RNF213	0	intronic	6	rs7502437;rs8081176;rs7217421;rs12943001;rs67982382;rs35864932
17:78406036:A:G	208	rs9910924	17	78406036	G	A	0.07058	0.0470363	0.00727748	6.91337e-10	ENDOV	0	intronic	3	rs9910924;rs36103733;rs7224239
19:41863777:A:C	217	rs11668109	19	41863777	A	C	0.336	0.0215151	0.00364822	6.94835e-10	CTC-435M10.3:TMEM91:B9D2	00:00:00	intronic	1	rs11668109
10:125184352:C:T	135	rs76663352	10	125184352	T	C	0.07853	-0.0383701	0.0067551	7.89094e-10	RP11-282I1.1	0	ncRNA_intronic	6	rs76663352;rs845091;rs12244603;rs2427797;rs1571423;rs1568080
18:44907283:A:G	212	rs752649	18	44907283	A	G	0.3241	-0.0199538	0.00360765	8.06419e-10	CTD-2130O13.1	0	ncRNA_intronic	1	rs752649
1:186917520:A:C	22	rs7555140	1	186917520	C	A	0.3111	0.0218276	0.00356691	8.10438e-10	PLA2G4A	0	intronic	1	rs7555140
12:41861386:C:T	157	rs17129378	12	41861386	T	C	0.1491	-0.0310411	0.00500737	8.71313e-10	PDZRN4:RP11-413B19.2	00:00:00	ncRNA_intronic	1	rs17129378
9:119312256:G:T	119	rs1861881	9	119312256	G	T	0.3161	0.0221945	0.00374763	8.71395e-10	ASTN2:RP11-264C15.2	00:00:00	ncRNA_intronic	11	rs1861881;rs12682871;rs1090028;rs803920;rs17303101;rs10983184;rs1040851;rs7858153;rs4837565;rs11792948;rs4837580
5:82810884:C:T	73	rs34580448	5	82810884	T	C	0.04871	-0.0485415	0.00881718	8.80917e-10	VCAN	0	intronic	1	rs34580448
4:112893651:G:T	67	rs10023485	4	112893651	T	G	0.2992	0.0199923	0.00362163	8.95461e-10	RP11-269F21.3	0	ncRNA_intronic	2	rs10023485;rs4834240
9:126443959:C:T	122	rs10986088	9	126443959	C	T	0.3728	0.0206716	0.00360093	9.0618e-10	DENND1A	0	intronic	2	rs10986088;rs10441755
5:179181061:A:G	86	rs10794701	5	179181061	G	A	0.1103	0.0310557	0.00517175	9.88928e-10	MAML1	0	intronic	3	rs10794701;rs11249654;rs13361866
5:138681417:C:T	81	rs1811373	5	138681417	T	C	0.341	0.0227063	0.0038474	1.02005e-09	PAIP2	0	intronic	1	rs1811373
9:73106606:A:G	115	rs17535167	9	73106606	A	G	0.3529	-0.02346	0.00369773	1.03595e-09	TRPM3	37372	intergenic	1	rs17535167
14:37545124:A:G	173	rs2415378	14	37545124	A	G	0.3559	-0.0213056	0.0036248	1.04841e-09	SLC25A21	0	intronic	2	rs2415378;rs10150336
3:38908127:A:G	52	rs11915204	3	38908127	G	A	0.2386	0.0220576	0.00386655	1.06029e-09	SCN11A	0	intronic	1	rs11915204
17:40818451:A:G	206	rs1554227	17	40818451	G	A	0.4811	-0.0207402	0.00349655	1.07155e-09	TUBG2	0	exonic	1	rs1554227
2:211540507:A:C	46	rs1047891	2	211540507	C	A	0.3012	0.0247315	0.00386878	1.09109e-09	CPS1	0	exonic	1	rs1047891
1:39975408:C:T	6	rs879037	1	39975408	T	C	0.4583	-0.0211321	0.00355723	1.11666e-09	BMP8A	0	intronic	1	rs879037
11:62307126:C:T	146	rs75076369	11	62307126	T	C	0.02584	-0.0640406	0.0105404	1.13175e-09	AHNAK:RP11-864I4.3	00:00:00	ncRNA_intronic	1	rs75076369
1:156848946:G:T	20	rs6339	1	156848946	G	T	0.03777	-0.0376031	0.00730235	1.21221e-09	NTRK1	0	exonic	1	rs6339
1:66434743:A:G	11	rs7519259	1	66434743	G	A	0.4702	0.0215984	0.00349372	1.24403e-09	PDE4B	0	intronic	3	rs7519259;rs4347184;rs4329483
12:30811992:C:T	155	rs36074842	12	30811992	T	C	0.2346	0.0238371	0.0040061	1.25224e-09	IPO8	0	intronic	2	rs36074842;rs7315044
8:13216535:C:T	104	rs112091182	8	13216535	C	T	0.1481	0.0269795	0.00470868	1.33299e-09	DLC1	0	intronic	2	rs112091182;rs1729154
2:234769568:C:G	48	rs144887135	2	234769568	G	C	0.0159	-0.0673365	0.0146847	1.34656e-09	MSL3P1	4514	intergenic	5	rs144887135;rs7577262;rs10166496;rs142422213;rs34087988
6:24217216:A:G	89	rs793843	6	24217216	A	G	0.332	-0.0232961	0.00367157	1.59665e-09	DCDC2	0	intronic	3	rs793843;rs2791971;rs1087293
2:96582824:C:T	33	rs113790011	2	96582824	C	T	0.1879	-0.0262364	0.0045647	1.66257e-09	ANKRD36C	0	intronic	1	rs113790011
21:36915638:A:G	229	rs34777084	21	36915638	A	G	0.1103	-0.0331923	0.00572478	1.7398e-09	RUNX1	0	intronic	1	rs34777084
5:92588936:A:G	74	rs4541642	5	92588936	G	A	0.4056	-0.0196981	0.00345003	1.79831e-09	POLD2P1	14198	intergenic	3	rs4541642;rs4301219;rs4266388
14:76408264:A:G	178	rs1076580	14	76408264	A	G	0.2515	-0.0244016	0.00424084	2.00433e-09	TTLL5:IFT43	00:00:00	intronic	3	rs1076580;rs146047341;rs77254188
2:68615546:A:C	31	rs34338164	2	68615546	A	C	0.00994	0.0951964	0.0181047	2.09158e-09	PLEK	0	exonic	1	rs34338164
5:52208025:G:T	70	rs113998653	5	52208025	G	T	0.2376	-0.0245134	0.00420045	2.25598e-09	ITGA1	0	intronic	1	rs113998653
9:139321087:A:G	124	rs10747046	9	139321087	A	G	0.3091	-0.022108	0.00388607	2.27354e-09	INPP5E	1983	intergenic	1	rs10747046
20:19535889:A:G	222	rs73130681	20	19535889	G	A	0.02783	0.060094	0.0104412	2.34976e-09	SLC24A3	0	intronic	3	rs73130681;rs117057527;rs73130639
11:67099241:C:T	148	rs72932715	11	67099241	C	T	0.0666	-0.0350652	0.00662233	2.56023e-09	POLD4	19006	intergenic	1	rs72932715
12:57848639:A:G	160	rs3809114	12	57848639	G	A	0.4672	-0.0184137	0.00339153	2.58495e-09	INHBE	0	UTR5	2	rs3809114;rs6581124
9:136144308:C:T	123	rs576123	9	136144308	T	C	0.3698	0.0234878	0.00403372	2.92843e-09	ABO	0	ncRNA_intronic	1	rs576123
9:140739469:A:C	126	rs35475042	9	140739469	C	A	0.3608	0.0249723	0.00428417	3.13066e-09	EHMT1	0	intronic	1	rs35475042
2:175312208:A:G	41	rs11901689	2	175312208	G	A	0.1948	0.0256225	0.00429227	3.13084e-09	GPR155	0	intronic	2	rs11901689;rs12614823
2:98613175:C:T	34	rs34469351	2	98613175	C	T	0.2396	0.0244889	0.00419304	3.27687e-09	TMEM131	786	upstream	1	rs34469351
2:203830976:C:T	44	rs143679542	2	203830976	T	C	0.01093	-0.110672	0.0172801	3.32836e-09	WDR12:CARF	00:00:00	intronic	5	rs143679542;rs138556413;rs144923024;rs145327575;rs116343212
1:10442856:C:T	3	rs11121555	1	10442856	C	T	0.4622	-0.0189638	0.00336537	3.40348e-09	KIF1B	1194	intergenic	1	rs11121555
5:74994913:C:T	71	rs4704232	5	74994913	T	C	0.3201	0.021757	0.00381308	3.51296e-09	POC5	0	intronic	1	rs4704232
16:19975731:A:G	192	rs148965598	16	19975731	A	G	0.1223	0.0297268	0.00493576	3.64514e-09	GPR139	67075	intergenic	1	rs148965598
8:92172501:C:G	106	rs56277320	8	92172501	G	C	0.4294	-0.0228823	0.0041523	3.65072e-09	LRRC69	0	intronic	1	rs56277320
5:13257978:C:T	68	rs4577691	5	13257978	C	T	0.1988	0.0242501	0.00427458	3.72702e-09	RPS23P5	7203	intergenic	1	rs4577691
2:88962572:C:T	32	rs1515226	2	88962572	T	C	0.09841	-0.0301701	0.00639445	3.96778e-09	RPIA	28589	intergenic	1	rs1515226
8:139505444:A:G	110	rs10094716	8	139505444	A	G	0.159	-0.0284382	0.00484303	4.05309e-09	FAM135B	0	intronic	1	rs10094716
11:114030799:A:G	151	rs648044	11	114030799	A	G	0.3897	0.0224686	0.00386515	4.1297e-09	ZBTB16	0	intronic	2	rs648044;rs526497
6:84322158:A:C	94	rs12193842	6	84322158	A	C	0.3101	0.0232809	0.00370076	4.20771e-09	SNAP91	0	intronic	1	rs12193842
15:76611839:A:G	187	rs2456031	15	76611839	G	A	0.2425	-0.0233273	0.00412864	4.24492e-09	ETFA	8025	intergenic	1	rs2456031
15:53070141:A:G	182	rs7180600	15	53070141	G	A	0.1173	-0.0278805	0.00500176	4.27139e-09	ONECUT1	0	intronic	1	rs7180600
6:22131929:A:C	88	rs9295536	6	22131929	C	A	0.4334	-0.0202993	0.00350924	4.27875e-09	CASC15	0	ncRNA_intronic	1	rs9295536
11:57502392:A:G	144	rs78224972	11	57502392	G	A	0.2465	-0.0239781	0.00413263	4.30539e-09	TMX2:TMX2-CTNND1	00:00:00	intronic	2	rs78224972;rs527528
14:94844947:C:T	181	rs28929474	14	94844947	C	T	0.0169	0.0716244	0.0124211	4.3574e-09	SERPINA1	0	exonic	1	rs28929474
15:70140706:C:T	184	rs17749743	15	70140706	C	T	0.2207	-0.0258944	0.00450711	4.37014e-09	LINC00593	5246	intergenic	1	rs17749743
16:72225786:C:T	198	rs3852788	16	72225786	C	T	0.3917	0.0212035	0.00357036	4.44213e-09	PMFBP1	15008	intergenic	1	rs3852788
20:31017119:C:T	223	rs4911230	20	31017119	T	C	0.03181	0.0467167	0.00910331	4.57391e-09	ASXL1	0	intronic	3	rs4911230;rs4911102;rs17123165
3:29474961:A:C	50	rs6809334	3	29474961	C	A	0.3022	-0.0222367	0.00390923	4.72205e-09	RBMS3	0	intronic	2	rs6809334;rs4680827
16:4469284:C:T	191	rs13335685	16	4469284	T	C	0.3151	-0.0224183	0.00405409	5.36313e-09	CORO7-PAM16:CORO7	00:00:00	intronic	2	rs13335685;rs11646063
15:79065380:C:T	188	rs7177201	15	79065380	T	C	0.2535	0.0259493	0.00453247	5.47529e-09	ADAMTS7	0	intronic	1	rs7177201
3:52848207:C:T	53	rs77347777	3	52848207	C	T	0.1024	0.0319937	0.0056048	5.5808e-09	ITIH4:RP5-966M1.6	00:00:00	intronic	1	rs77347777
18:54814038:A:C	213	rs7232905	18	54814038	C	A	0.4692	0.0196906	0.00356791	6.03963e-09	CTD-2526M8.3	0	ncRNA_intronic	2	rs7232905;rs4077090
14:42902534:C:T	174	rs2626447	14	42902534	T	C	0.2247	0.0212599	0.00400798	6.14151e-09	CTD-2307P3.1:RP11-214N1.1	00:00:00	ncRNA_intronic	2	rs2626447;rs137994260
6:96715728:C:T	95	rs6912572	6	96715728	T	C	0.2773	0.0226082	0.00396774	6.36457e-09	RN7SL797P	14714	intergenic	7	rs6912572;rs7770858;rs6571194;rs10457146;rs4599656;rs2499778;rs211168
13:80153860:C:T	165	rs2484344	13	80153860	C	T	0.4384	0.020927	0.00357683	6.39287e-09	LINC01068	8876	intergenic	1	rs2484344
3:173072584:C:T	60	rs1187820	3	173072584	C	T	0.4712	-0.022708	0.00380303	6.41253e-09	RP11-324C10.1	17828	intergenic	1	rs1187820
3:88215169:C:T	56	rs6419866	3	88215169	C	T	0.1571	-0.0313336	0.00506564	6.66134e-09	C3orf38	0	intergenic	1	rs6419866
1:103356168:A:C	16	rs1085	1	103356168	A	C	0.1899	0.0249722	0.00427295	6.72919e-09	COL11A1	0	intronic	1	rs1085
18:57846077:C:T	214	rs663640	18	57846077	C	T	0.2217	-0.020892	0.00405823	6.79805e-09	RNU4-17P	15136	intergenic	1	rs663640
13:114895511:A:G	168	rs4883651	13	114895511	G	A	0.1928	0.0268464	0.00436243	6.82592e-09	RASA3	0	intronic	2	rs4883651;rs117452887
1:60521688:C:T	10	rs639310	1	60521688	C	T	0.4483	0.0176638	0.00339758	6.83369e-09	C1orf87	0	intronic	2	rs639310;rs634094
5:108760365:A:G	78	rs2963035	5	108760365	G	A	0.3559	0.0179274	0.00345599	6.89962e-09	PJA2	14669	intergenic	1	rs2963035
4:103818558:C:T	66	rs4642252	4	103818558	T	C	0.4891	-0.0213737	0.00376274	7.15987e-09	SLC9B1:PABPC1P7	00:00:00	ncRNA_exonic	1	rs4642252
14:24830850:C:T	169	rs1950500	14	24830850	T	C	0.2843	-0.0203382	0.00367509	7.16784e-09	NFATC4	4028	intergenic	1	rs1950500
7:73870411:A:G	101	rs37635	7	73870411	A	G	0.337	0.0225251	0.00371803	7.47941e-09	GTF2IRD1	0	intronic	1	rs37635
16:1252369:C:T	190	rs61734410	16	1252369	C	T	0.3002	-0.0257125	0.00440041	7.73278e-09	CACNA1H	0	exonic	2	rs61734410;rs3751664
10:21830104:A:G	129	rs11012732	10	21830104	A	G	0.3519	0.0199278	0.00353431	7.82995e-09	MLLT10	0	intronic	1	rs11012732
10:80997021:A:G	131	rs1250594	10	80997021	G	A	0.3956	-0.0202926	0.00359701	8.26218e-09	ZMIZ1	0	intronic	4	rs1250594;rs1613299;rs2802369;rs1250580
7:114043159:A:G	102	rs12536335	7	114043159	A	G	0.4851	-0.0191269	0.00337604	8.28029e-09	FOXP2	0	intronic	1	rs12536335
9:140278206:A:C	125	rs112535944	9	140278206	C	A	0.1352	0.0288046	0.00536812	8.33342e-09	EXD3	0	intronic	1	rs112535944
11:27694835:A:G	140	rs11030107	11	27694835	A	G	0.2346	-0.0214078	0.00387217	9.01864e-09	BDNF-AS:BDNF	00:00:00	ncRNA_intronic	1	rs11030107
16:62918844:A:G	196	rs2962426	16	62918844	G	A	0.17	0.0249851	0.00427289	1.00689e-08	AC010546.1	58891	intergenic	2	rs2962426;rs1820784
11:30547438:C:T	141	rs11031122	11	30547438	T	C	0.2525	0.021006	0.00402104	1.0396e-08	MPPED2	0	intronic	2	rs11031122;rs521069
2:157456236:A:G	39	rs7561693	2	157456236	A	G	0.2962	0.0205764	0.00366766	1.14698e-08	GPD2	0	intronic	1	rs7561693
5:52193125:A:G	70	rs4074793	5	52193125	A	G	0.07753	-0.0322821	0.00623888	1.157e-08	ITGA1	0	intronic	2	rs4074793;rs4865540
14:75327443:C:T	177	rs722599	14	75327443	T	C	0.3708	-0.0185973	0.0035493	1.16474e-08	PROX2	0	intronic	1	rs722599
6:96829300:C:T	95	rs116972799	6	96829300	C	T	0.02187	0.0695396	0.0128979	1.22534e-08	UFL1-AS1	0	ncRNA_intronic	3	rs116972799;rs77724867;rs1983551
9:123593309:A:G	121	rs12376029	9	123593309	A	G	0.1531	-0.0258184	0.00471913	1.37552e-08	PSMD5:PSMD5-AS1	00:00:00	ncRNA_intronic	1	rs12376029
1:156463851:A:C	19	rs35592793	1	156463851	A	C	0.1133	-0.0324128	0.00581953	1.38653e-08	MEF2D	0	intronic	1	rs35592793
4:55519345:A:G	64	rs113647785	4	55519345	A	G	0.4394	-0.0214389	0.0040058	1.40656e-08	KIT	4739	intergenic	1	rs113647785
12:50212628:C:T	158	rs2336448	12	50212628	C	T	0.3787	-0.0198721	0.0035426	1.41666e-08	NCKAP5L	0	intronic	1	rs2336448
5:145726697:C:T	82	rs72807914	5	145726697	C	T	0.08748	-0.0315409	0.00623469	1.48422e-08	CTC-359M8.1	0	ncRNA_intronic	8	rs72807914;rs7700566;rs12187593;rs891968;rs76438524;rs79271418;rs28994879;rs1864992
2:178565913:C:T	42	rs17400325	2	178565913	T	C	0.06759	0.0492835	0.00865929	1.54255e-08	PDE11A:AC012499.1	00:00:00	exonic	1	rs17400325
1:47980916:G:T	9	rs6658111	1	47980916	T	G	0.3648	-0.0223665	0.0039108	1.57821e-08	AL356458.1	12604	intergenic	1	rs6658111
4:35698330:A:G	63	rs13131441	4	35698330	G	A	0.2783	-0.0206426	0.00384748	1.58389e-08	RNU6-573P	200704	intergenic	1	rs13131441
14:73375535:C:G	176	rs41402649	14	73375535	G	C	0.09245	-0.0357109	0.00637228	1.6655e-08	snoU13	609	downstream	1	rs41402649
20:56325452:A:G	226	rs62205791	20	56325452	A	G	0.1421	-0.0259068	0.004794	1.67989e-08	PMEPA1	38859	intergenic	1	rs62205791
15:72901549:A:C	185	rs112038040	15	72901549	C	A	0.3082	0.0196849	0.00378785	1.70528e-08	RP11-361M10.3:RP11-1006G14.2	00:00:00	ncRNA_intronic	1	rs112038040
5:161020758:A:G	83	rs76482393	5	161020758	G	A	0.161	-0.0235204	0.00434118	1.71468e-08	GABRA6	0	intergenic	1	rs76482393
3:70889227:A:G	54	rs17007912	3	70889227	A	G	0.2843	0.0210213	0.0038425	1.76274e-08	RNU6-281P	31623	intergenic	1	rs17007912
5:108084113:A:G	77	rs79536589	5	108084113	G	A	0.09046	0.0345291	0.00625555	1.7646e-08	FER	0	intronic	1	rs79536589
10:125273539:A:G	135	rs4980296	10	125273539	G	A	0.2406	0.0215769	0.00402766	1.82694e-08	RP11-282I1.1	0	ncRNA_intronic	1	rs4980296
6:121521906:C:T	96	rs1891646	6	121521906	C	T	0.1501	-0.0268625	0.00475359	1.89165e-08	TBC1D32	0	intronic	1	rs1891646
6:96922301:A:G	95	rs149212709	6	96922301	G	A	0.01193	0.0753694	0.0146778	1.90077e-08	UFL1-AS1	0	ncRNA_intronic	3	rs149212709;rs12209214;rs35496612
18:35108611:C:T	210	rs55678250	18	35108611	C	T	0.2972	-0.0205786	0.00377289	1.97569e-08	CELF4	0	intronic	2	rs55678250;rs11082011
5:30842054:G:T	69	rs12517438	5	30842054	T	G	0.4722	0.0166568	0.00334945	2.06904e-08	RPL19P11	211617	intergenic	1	rs12517438
1:115710214:C:T	17	rs12040776	1	115710214	T	C	0.2008	-0.022697	0.00438968	2.17632e-08	RP4-666F24.3	64934	intergenic	3	rs12040776;rs10858069;rs2488917
7:120495577:A:G	103	rs6958947	7	120495577	G	A	0.2664	-0.022098	0.00380802	2.21696e-08	TSPAN12	0	intronic	1	rs6958947
9:14098420:A:G	112	rs1743544	9	14098420	G	A	0.2893	-0.0219785	0.00394748	2.22119e-08	NFIB	0	intronic	2	rs1743544;rs3780582
1:175169101:A:G	21	rs2205614	1	175169101	G	A	0.2197	0.0242431	0.00429888	2.37157e-08	RP5-1114G22.2	3262	intergenic	3	rs2205614;rs2272785;rs12140619
12:57488707:C:T	160	rs3024985	12	57488707	C	T	0.02982	0.0582442	0.0106191	2.66356e-08	NAB2	0	UTR3	2	rs3024985;rs117267420
18:35531871:A:G	211	rs4239404	18	35531871	G	A	0.334	-0.0170019	0.00351192	2.70946e-08	RP11-19F9.1	278731	intergenic	1	rs4239404
3:80310259:C:T	55	rs9825550	3	80310259	T	C	0.4811	-0.0191004	0.00349757	2.75795e-08	HNRNPA3P8	43874	intergenic	1	rs9825550
1:44002957:A:G	8	rs2819330	1	44002957	G	A	0.3181	-0.0183354	0.00371582	2.7792e-08	PTPRF	0	intronic	3	rs2819330;rs673485;rs61768370
19:50371399:A:G	220	rs3760709	19	50371399	G	A	0.4344	-0.0162714	0.00344698	2.80275e-08	PNKP	232	upstream	1	rs3760709
16:53800954:C:T	195	rs1421085	16	53800954	T	C	0.4324	-0.0195326	0.00351896	2.87928e-08	FTO	0	intronic	1	rs1421085
2:466003:A:G	26	rs62104180	2	466003	G	A	0.04771	0.0484715	0.00855807	2.90058e-08	AC093326.1	24940	intergenic	1	rs62104180
15:81021496:C:T	189	rs10851940	15	81021496	C	T	0.2406	-0.0210695	0.00393105	2.96524e-08	ABHD17C	0	intronic	1	rs10851940
3:160429869:A:G	59	rs7624766	3	160429869	A	G	0.3757	-0.0174093	0.00342721	3.03601e-08	SNORA72	15020	intergenic	2	rs7624766;rs1839019
15:73661687:G:T	186	rs7172796	15	73661687	T	G	0.161	-0.0257088	0.00477494	3.14068e-08	HCN4	81	upstream	1	rs7172796
19:50055641:C:T	219	rs113729752	19	50055641	T	C	0.1511	0.0300865	0.00545268	3.15282e-08	NOSIP	3326	intergenic	1	rs113729752
12:28731901:A:G	154	rs1511549	12	28731901	A	G	0.3111	0.0216649	0.00378286	3.23462e-08	CCDC91	0	intronic	1	rs1511549
5:172652751:C:T	84	rs1984833	5	172652751	T	C	0.1461	-0.0248055	0.00447425	3.24012e-08	RPL7AP33	87	downstream	4	rs1984833;rs2246091;rs1007624;rs255320
9:120417889:A:G	120	rs12686163	9	120417889	G	A	0.1581	-0.0256465	0.00467662	3.25372e-08	RP11-500B12.1	0	ncRNA_exonic	1	rs12686163
2:614168:A:G	26	rs2947411	2	614168	A	G	0.173	-0.0215147	0.00434578	3.27506e-08	AC093326.3	36022	intergenic	1	rs2947411
2:199561760:A:G	43	rs17826492	2	199561760	A	G	0.4563	-0.0195187	0.00355136	3.35743e-08	AC019330.1	0	ncRNA_intronic	1	rs17826492
11:61690707:A:G	145	rs741887	11	61690707	G	A	0.4911	-0.0181669	0.00352591	3.41443e-08	RAB3IL1	2965	intergenic	1	rs741887
16:84150378:A:G	200	rs7205363	16	84150378	A	G	0.4115	-0.019649	0.00355625	3.50358e-08	MBTPS1	0	UTR5	1	rs7205363
6:96861725:C:T	95	rs12205718	6	96861725	T	C	0.05567	-0.035126	0.00688905	3.57963e-08	UFL1-AS1	0	ncRNA_intronic	4	rs12205718;rs2499778;rs211168;rs10457986
11:10700646:C:T	138	rs113992088	11	10700646	T	C	0.04175	-0.0546411	0.00917157	3.59047e-08	MRVI1	0	intronic	2	rs113992088;rs12363520
20:10680221:G:T	221	rs6040095	20	10680221	G	T	0.339	0.0207153	0.0036908	3.68389e-08	RP11-103J8.1	0	ncRNA_intronic	1	rs6040095
12:5703468:A:G	153	rs10774348	12	5703468	G	A	0.3598	0.0200868	0.00366419	3.73303e-08	ANO2	0	intronic	1	rs10774348
8:114395845:A:G	108	rs2356480	8	114395845	A	G	0.4414	-0.0195784	0.0036162	3.82067e-08	CSMD3	0	intronic	1	rs2356480
12:57838507:G:T	160	rs149109624	12	57838507	G	T	0.05467	-0.0411044	0.00773886	3.85889e-08	INHBC	0	intronic	1	rs149109624
2:208001268:G:T	45	rs764487	2	208001268	T	G	0.4026	-0.0189803	0.003543	3.8726e-08	KLF7	0	intronic	1	rs764487
14:93517265:C:T	180	rs12882460	14	93517265	C	T	0.0666	0.03788	0.00689493	3.95027e-08	ITPK1	0	intronic	1	rs12882460
20:62470872:C:T	227	rs4809370	20	62470872	C	T	0.3936	-0.017877	0.00362185	4.06889e-08	AL158091.1	3906	intergenic	1	rs4809370
17:38216522:C:T	205	rs7502966	17	38216522	C	T	0.4235	0.0198664	0.00360391	4.08529e-08	MED24:THRA	00:00:00	intronic	1	rs7502966
21:38770530:C:T	230	rs11701722	21	38770530	T	C	0.2704	-0.0166217	0.0037628	4.10283e-08	DYRK1A	0	intronic	1	rs11701722
8:18364774:A:G	105	rs901938	8	18364774	A	G	0.1362	0.0300132	0.00534304	4.10781e-08	PSD3	20036	intergenic	1	rs901938
2:175236016:A:G	41	rs6721622	2	175236016	G	A	0.4245	0.0211297	0.00383753	4.15912e-08	CIR1	0	intronic	4	rs6721622;rs6721622;rs12614823;rs6721622
22:41615376:C:T	233	rs2273085	22	41615376	C	T	0.3082	0.0181057	0.0037183	4.21536e-08	L3MBTL2	0	intronic	1	rs2273085
11:35425650:C:G	142	rs4755404	11	35425650	G	C	0.3897	0.019989	0.00384643	4.40515e-08	SLC1A2	0	intronic	1	rs4755404
12:53965423:A:T	159	rs7302232	12	53965423	A	T	0.4821	0.0231318	0.00412442	4.71806e-08	RP11-793H13.10:ATF7	00:00:00	intronic	1	rs7302232
14:33421205:G:T	171	rs4982025	14	33421205	G	T	0.3052	0.0172085	0.00379837	4.75096e-08	NPAS3	0	intronic	1	rs4982025
1:212219951:A:G	24	rs55806741	1	212219951	A	G	0.4254	0.0200485	0.00355547	4.89181e-08	DTL	0	intronic	1	rs55806741
16:50286480:C:G	194	rs72782107	16	50286480	G	C	0.02485	-0.0748598	0.0133722	4.93064e-08	ADCY7	0	intronic	1	rs72782107

### Sheet: ST 4. EUR Meta no 23andMe
Supplementary Table 4.
Lead variants (N=159) identified in the meta-analysis of migraine (excluding 23andMe) in European ancestry participants
uniqID	GenomicLocus	rsID	CHR	GRCh37 POS	non_effect_allele	effect_allele	MAF	beta	se	P	nearestGene	dist	func	nIndSigSNPs	IndSigSNPs
1:10442856:C:T	3	rs11121555	1	10442856	C	T	0.4622	-0.019974	0.00377857	2.22595e-08	KIF1B	1194	intergenic	1	rs11121555
1:115677946:A:C	13	rs12134493	1	115677946	C	A	0.1093	0.0669266	0.00606004	1.46171e-32	RP4-666F24.3	32666	intergenic	7	rs12134493;rs12131921;rs76018497;rs1146179;rs181792650;rs77226757;rs1146161
1:115816465:G:T	13	rs2335399	1	115816465	T	G	0.3618	-0.0321503	0.00413857	6.33413e-18	RP4-663N10.1	9189	intergenic	2	rs2335399;rs1985652
1:115859989:A:T	13	rs80292044	1	115859989	T	A	0.01889	0.0722952	0.0136144	2.76009e-09	RP4-663N10.1:NGF	00:00:00	ncRNA_intronic	3	rs80292044;rs77226757;rs76018497
1:150510660:C:T	14	rs6693567	1	150510660	C	T	0.2575	-0.0339632	0.00451152	7.31172e-15	RP11-54A4.2	10379	intergenic	3	rs6693567;rs9126;rs7536190
1:15538853:C:T	4	rs10927726	1	15538853	T	C	0.3857	0.0256277	0.00411915	1.91525e-10	TMEM51	0	intronic	2	rs10927726;rs12057512
1:156446903:C:T	15	rs2274317	1	156446903	T	C	0.328	-0.0404091	0.00416843	1.04406e-23	MEF2D	0	exonic	7	rs2274317;rs3790461;rs4414033;rs35231114;rs1171666;rs35208023;rs12568861
1:174104743:A:G	16	rs2901785	1	174104743	G	A	0.4483	-0.0208699	0.0037751	2.83599e-09	RP11-160H22.5	0	ncRNA_intronic	1	rs2901785
1:175153502:G:T	16	rs3766687	1	175153502	G	T	0.4374	0.0265251	0.0037858	1.23969e-11	KIAA0040	0	intronic	5	rs3766687;rs2205604;rs2072040;rs10798336;rs10912899
1:218520995:A:G	17	rs6658835	1	218520995	A	G	0.2694	0.024602	0.00442762	7.02625e-09	TGFB2	0	intronic	1	rs6658835
1:2829922:C:T	1	rs10797360	1	2829922	T	C	0.2356	-0.0266946	0.00458237	1.21177e-09	RP11-740P5.3	98358	intergenic	1	rs10797360
1:3081241:C:T	1	rs2075968	1	3081241	C	T	0.2584	0.0653815	0.00469161	6.25378e-49	PRDM16	0	intronic	10	rs2075968;rs17390062;rs61759168;rs74874070;rs74766941;rs60330317;rs77970146;rs10909892;rs10909895;rs207195
1:3101353:C:T	1	rs2651929	1	3101353	T	C	0.3151	0.0281	0.00432096	1.79613e-11	PRDM16	0	intronic	7	rs2651929;rs60330317;rs77970146;rs67620903;rs10909892;rs10909895;rs207195
1:3218329:A:T	1	rs2455136	1	3218329	A	T	0.2445	-0.0355412	0.00444235	1.72163e-15	PRDM16	0	intronic	3	rs2455136;rs3923081;rs2483264
1:38361215:C:T	5	rs35978921	1	38361215	C	T	0.2873	0.0271541	0.00431301	2.68557e-11	INPP5B	0	intronic	3	rs35978921;rs11210866;rs2127647
1:43001724:A:G	6	rs12561916	1	43001724	G	A	0.3539	0.0239161	0.0039109	1.70594e-11	CCDC30	0	intronic	1	rs12561916
1:44097438:G:T	7	rs12405972	1	44097438	G	T	0.3241	0.023076	0.0041706	2.57315e-08	PTPRF	8094	intergenic	1	rs12405972
1:66077590:G:T	8	rs6690625	1	66077590	T	G	0.2197	0.0224779	0.00461009	4.91225e-09	LEPR	0	intronic	4	rs6690625;rs4655772;rs7535218;rs3828033
1:66215436:A:T	8	rs75608891	1	66215436	A	T	0.4056	0.0311968	0.00433675	6.19945e-13	RN7SL854P	11306	intergenic	4	rs75608891;rs3828033;rs4655772;rs7535218
1:73893632:C:T	9	rs1338649	1	73893632	T	C	0.4414	0.026262	0.00386888	3.85017e-12	RP4-598G3.1	72697	intergenic	4	rs1338649;rs1576428;rs7546987;rs1923242
1:8389894:C:T	2	rs10449318	1	8389894	C	T	0.2903	0.0209643	0.00425069	1.37664e-08	SLC45A1	0	intronic	2	rs10449318;rs1932527
1:92175008:C:T	10	rs2046736	1	92175008	C	T	0.2336	0.0302119	0.00447654	8.04313e-11	TGFBR3	0	intronic	1	rs2046736
1:97283948:A:G	11	rs3009394	1	97283948	G	A	0.4632	-0.0186638	0.00374461	6.63712e-10	PTBP2	0	UTR3	2	rs3009394;rs3748785
1:98498441:A:G	12	rs11804556	1	98498441	G	A	0.07157	0.0415346	0.00712957	1.81255e-10	MIR137HG	0	ncRNA_intronic	1	rs11804556
10:100651061:A:C	72	rs11189856	10	100651061	A	C	0.08946	-0.0393773	0.00691391	6.46589e-11	HPSE2	0	intronic	2	rs11189856;rs11189849
10:124048111:C:T	73	rs7908675	10	124048111	T	C	0.2704	-0.0329092	0.00487029	1.0649e-11	BTBD16	0	intronic	8	rs7908675;rs7908675;rs10749458;rs7087422;rs10749458;rs6585806;rs6585806;rs7908675
10:124157699:A:G	73	rs79581661	10	124157699	A	G	0.07356	-0.0434358	0.00774165	9.54708e-09	PLEKHA1	0	intronic	2	rs79581661;rs7087422
10:124230750:G:T	73	rs2672592	10	124230750	G	T	0.3549	0.0228522	0.00413233	1.7488e-09	HTRA1	0	intronic	1	rs2672592
10:125179184:A:G	74	rs845076	10	125179184	G	A	0.2793	0.0270071	0.00441239	7.82846e-10	RP11-282I1.1	0	ncRNA_intronic	2	rs845076;rs705145
10:125235747:A:G	74	rs7914985	10	125235747	A	G	0.3549	-0.0301806	0.00413127	1.019e-13	RP11-282I1.1	0	ncRNA_intronic	6	rs7914985;rs2427797;rs2459345;rs1571423;rs1568080;rs705145
10:125993252:A:G	75	rs11245449	10	125993252	G	A	0.2803	-0.0230371	0.00432333	1.37703e-08	OAT	92619	intergenic	1	rs11245449
10:134429367:A:G	76	rs71503751	10	134429367	G	A	0.1889	-0.0280637	0.00494545	8.3818e-10	INPP5A	0	intronic	2	rs71503751;rs7091957
10:134477720:A:G	76	rs11146456	10	134477720	A	G	0.1064	0.0344004	0.00614907	1.02259e-10	INPP5A	0	intronic	2	rs11146456;rs7091957
10:18674591:A:T	68	rs58941357	10	18674591	T	A	0.4563	-0.0271803	0.00424467	4.53479e-10	CACNB2	0	intronic	4	rs58941357;rs1277844;rs7919691;rs7908876
10:28823126:A:G	69	rs35136724	10	28823126	G	A	0.2942	0.0228364	0.0041672	3.04037e-08	WAC	0	intronic	1	rs35136724
10:80997021:A:G	70	rs1250594	10	80997021	G	A	0.3956	-0.0219669	0.004094	4.39316e-08	ZMIZ1	0	intronic	1	rs1250594
10:96012950:G:T	71	rs7080472	10	96012950	G	T	0.4523	-0.0336516	0.00379656	3.10242e-20	PLCE1	0	intronic	8	rs7080472;rs11187844;rs11187850;rs816278;rs77626543;rs2265365;rs7098833;rs17109869
11:10674044:C:G	78	rs4910165	11	10674044	C	G	0.3062	0.0443221	0.00403884	8.07209e-28	MRVI1	0	intronic	8	rs4910165;rs11042910;rs10770131;rs12363520;rs56111435;rs11042901;rs1863244;rs7113409
11:10702517:A:G	78	rs12789511	11	10702517	G	A	0.3052	0.0297812	0.00446577	7.95086e-12	MRVI1	0	intronic	4	rs12789511;rs7123827;rs7113409;rs11042910
11:14994490:C:G	79	rs1553005	11	14994490	G	C	0.2982	0.0257178	0.00406053	2.63068e-10	CALCB	0	intronic	1	rs1553005
11:30603413:C:T	80	rs66743582	11	30603413	C	T	0.3787	0.0218934	0.0040049	1.51005e-08	MPPED2	0	intronic	1	rs66743582
11:3259830:C:T	77	rs7104488	11	3259830	C	T	0.4722	0.0238774	0.00377123	4.90961e-10	AC109309.4	5761	intergenic	2	rs7104488;rs11026066
11:35428832:A:G	81	rs10836394	11	35428832	G	A	0.3907	0.0201041	0.00382337	3.50667e-08	SLC1A2	0	intronic	1	rs10836394
11:46909112:A:C	82	rs11819969	11	46909112	A	C	0.08748	-0.0376586	0.00666618	2.41847e-08	LRP4	0	intronic	1	rs11819969
11:65843778:A:T	83	rs539046	11	65843778	T	A	0.4672	-0.0254343	0.00375934	1.03619e-11	PACS1	0	intronic	1	rs539046
11:66279474:A:T	84	rs4930381	11	66279474	A	T	0.2614	0.0288215	0.00462385	1.03994e-11	CTD-3074O7.11:BBS1	00:00:00	intronic	3	rs4930381;rs7947391;rs2511220
11:66650531:A:T	84	rs117303800	11	66650531	A	T	0.2097	-0.0273523	0.00482183	8.28618e-12	PC	0	intronic	5	rs117303800;rs7947391;rs2511220;rs11824771;rs2229456
11:87901236:A:G	85	rs302650	11	87901236	G	A	0.4592	-0.0264737	0.00394506	5.63617e-11	RAB38	0	intronic	2	rs302650;rs10830242
12:124792672:C:T	89	rs35814923	12	124792672	C	T	0.1113	-0.0419158	0.0064906	6.25262e-11	FAM101A	0	intronic	2	rs35814923;rs12314162
12:4384844:G:T	86	rs76895963	12	4384844	T	G	0.02386	0.0974366	0.0149055	9.51893e-11	CCND2-AS1:CCND2	00:00:00	ncRNA_intronic	1	rs76895963
12:4515374:C:T	86	rs10774231	12	4515374	T	C	0.4175	-0.0370921	0.00405759	9.72033e-21	FGF6	21946	intergenic	6	rs10774231;rs7131733;rs7306482;rs11615557;rs7314067;rs11063135
12:4553332:A:G	86	rs2241280	12	4553332	A	G	0.3857	0.019294	0.00382928	3.01382e-08	FGF6	0	exonic	6	rs2241280;rs7314067;rs11063135;rs7131733;rs7306482;rs11615557
12:53965423:A:T	87	rs7302232	12	53965423	A	T	0.4821	0.0231318	0.00412442	4.71804e-08	RP11-793H13.10:ATF7	00:00:00	intronic	1	rs7302232
12:57405503:A:G	88	rs74808980	12	57405503	A	G	0.04473	-0.050198	0.00927541	2.31365e-09	TAC3	0	intronic	4	rs74808980;rs4759272;rs73120411;rs4759042
12:57428353:A:G	88	rs703848	12	57428353	A	G	0.2982	-0.0244341	0.00410415	8.64651e-12	MYO1A	0	intronic	13	rs703848;rs4759272;rs4559;rs703817;rs324015;rs324012;rs4759044;rs715948;rs7314652;rs1846400;rs10876953;rs1098740;rs4759042
12:57453203:C:T	88	rs56190972	12	57453203	T	C	0.06262	-0.0416707	0.00742723	5.32465e-09	TMEM194A	0	UTR3	6	rs56190972;rs324012;rs73120411;rs4759042;rs56305333;rs4759272
12:57524108:C:T	88	rs35616842	12	57524108	T	C	0.1203	0.027707	0.00569469	2.13253e-09	STAT6:LRP1	00:00:00	intronic	3	rs35616842;rs4759044;rs3741580
12:57527283:C:T	88	rs11172113	12	57527283	T	C	0.3787	-0.0695828	0.0038154	3.58108e-89	LRP1	0	intronic	18	rs11172113;rs4759044;rs715948;rs7968719;rs6581124;rs7314652;rs1098740;rs4759042;rs4759272;rs117267420;rs703817;rs324015;rs324012;rs12307379;rs78874207;rs73120411;rs3741580;rs11610923
12:57536989:A:G	88	rs34393552	12	57536989	G	A	0.04076	-0.057322	0.0104504	6.64788e-10	LRP1	0	intronic	3	rs34393552;rs6581124;rs12307379
12:57838507:G:T	88	rs149109624	12	57838507	G	T	0.05467	-0.0471362	0.00851796	5.4601e-09	INHBC	0	intronic	1	rs149109624
13:110450513:A:T	90	rs4771649	13	110450513	T	A	0.3121	0.0211183	0.00398877	2.42315e-10	IRS2	11597	intergenic	1	rs4771649
14:36092934:C:T	91	rs8022836	14	36092934	C	T	0.1918	-0.028097	0.00491828	3.54998e-09	RALGAPA1	0	intronic	1	rs8022836
14:37545124:A:G	92	rs2415378	14	37545124	A	G	0.3559	-0.0228206	0.00413199	9.17708e-09	SLC25A21	0	intronic	2	rs2415378;rs10150336
14:42184282:A:T	93	rs935488	14	42184282	A	T	0.331	0.0259804	0.00433238	3.83529e-09	LRFN5	0	intronic	3	rs935488;rs17781492;rs7492420
14:69190069:C:T	94	rs194781	14	69190069	T	C	0.1879	-0.0273127	0.00485273	8.82346e-10	RAD51B	0	intronic	4	rs194781;rs194763;rs1007841;rs452870
14:73360842:G:T	95	rs78898062	14	73360842	G	T	0.09046	-0.0383207	0.0064452	1.75151e-09	DPF3	32	upstream	1	rs78898062
14:76448921:A:G	96	rs146047341	14	76448921	G	A	0.04473	0.0597793	0.0101733	9.42253e-09	IFT43:TGFB3	00:00:00	intergenic	1	rs146047341
14:91458156:A:G	97	rs1286060	14	91458156	G	A	0.2336	0.0265332	0.00477414	2.65556e-08	RPS6KA5	0	intronic	1	rs1286060
14:93591673:A:G	98	rs28540738	14	93591673	A	G	0.3519	-0.0294049	0.00405782	1.67774e-12	ITPK1	9007	intergenic	1	rs28540738
15:56831315:C:G	99	rs1715900	15	56831315	G	C	0.4384	0.0239532	0.00402516	1.97957e-10	RP11-1129I3.1	3834	intergenic	4	rs1715900;rs28575268;rs2733307;rs1915150
15:70078356:A:T	100	rs421013	15	70078356	T	A	0.333	-0.0209685	0.0039899	1.45972e-09	AC021818.1	512	upstream	1	rs421013
16:1252369:C:T	101	rs61734410	16	1252369	C	T	0.3002	-0.0278688	0.00481292	6.55294e-09	CACNA1H	0	exonic	2	rs61734410;rs3751664
16:28504181:A:G	102	rs27741	16	28504181	G	A	0.3549	-0.0300487	0.00414326	4.78519e-13	CLN3	0	intronic	4	rs27741;rs231977;rs397464;rs6565259
16:50286480:C:G	103	rs72782107	16	50286480	G	C	0.02485	-0.0748598	0.0133722	4.93063e-08	ADCY7	0	intronic	1	rs72782107
16:75317575:A:G	104	rs59686216	16	75317575	A	G	0.4225	-0.0257267	0.00384327	3.11133e-14	RNU6-758P	3034	intergenic	3	rs59686216;rs7194035;rs1001861
17:47513548:C:T	106	rs8079832	17	47513548	T	C	0.3787	0.0267564	0.00414253	1.45129e-10	RP11-81K2.1	0	intronic	1	rs8079832
17:7328821:A:C	105	rs72842819	17	7328821	A	C	0.08449	-0.0362427	0.00652796	4.7218e-08	RP11-104H15.7	0	ncRNA_intronic	1	rs72842819
17:78238645:C:T	107	rs12943001	17	78238645	T	C	0.3579	0.0264072	0.00452832	6.31526e-09	RNF213	0	intronic	3	rs12943001;rs67982382;rs35864932
17:78275265:A:C	107	rs8068939	17	78275265	C	A	0.2614	0.029636	0.00437067	3.5844e-12	RNF213	0	intronic	3	rs8068939;rs35864932;rs9912419
17:78375237:A:G	107	rs35627722	17	78375237	A	G	0.1968	0.0269255	0.00492473	6.12021e-09	CTD-2047H16.4	0	ncRNA_intronic	1	rs35627722
17:78406036:A:G	107	rs9910924	17	78406036	G	A	0.07058	0.0510951	0.00809857	1.82399e-09	ENDOV	0	intronic	1	rs9910924
18:20218867:C:T	108	rs66840475	18	20218867	T	C	0.4881	-0.0293622	0.00475195	3.88791e-10	RNU6-1032P	8677	intergenic	1	rs66840475
18:34341202:G:T	109	rs28417383	18	34341202	G	T	0.1064	0.0341385	0.00669501	1.22624e-08	FHOD3	0	intronic	1	rs28417383
18:35150526:A:G	110	rs9953231	18	35150526	G	A	0.2316	0.0369571	0.00466441	1.22995e-15	CELF4	4525	intergenic	3	rs9953231;rs1557343;rs1539844
18:54814038:A:C	111	rs7232905	18	54814038	C	A	0.4692	0.0216807	0.00406701	1.79826e-08	CTD-2526M8.3	0	ncRNA_intronic	1	rs7232905
18:55162164:C:G	112	rs7233335	18	55162164	C	G	0.1998	-0.0422368	0.00493572	5.51106e-18	ONECUT2	3634	intergenic	10	rs7233335;rs7233972;rs7235134;rs12967876;rs473728;rs17752911;rs62093611;rs612916;rs3745067;rs3848516
19:13339128:A:G	113	rs10405121	19	13339128	G	A	0.4573	-0.031742	0.00424885	9.17633e-14	CACNA1A	0	intronic	4	rs10405121;rs11669746;rs16035;rs7246626
2:145222171:A:G	21	rs11892740	2	145222171	A	G	0.326	0.0263163	0.00443188	2.12458e-09	ZEB2	0	intronic	1	rs11892740
2:145969331:A:G	22	rs12464832	2	145969331	G	A	0.2167	0.0337484	0.00458416	3.40911e-12	TEX41	29114	intergenic	5	rs12464832;rs1445299;rs10928236;rs1406225;rs274841
2:156416030:C:T	23	rs843213	2	156416030	C	T	0.4622	0.0202742	0.0037455	1.17177e-08	RNU6-546P	228990	intergenic	2	rs843213;rs278868
2:203740157:C:G	24	rs62183700	2	203740157	G	C	0.3191	0.0261272	0.00445582	2.36983e-09	WDR12	0	UTR3	5	rs62183700;rs113217304;rs2469954;rs11676950;rs11675462
2:203968973:C:T	24	rs72934535	2	203968973	T	C	0.1133	-0.0426315	0.00653685	4.72907e-12	NBEAL1	0	intronic	5	rs72934535;rs113217304;rs2469954;rs11675462;rs138556413
2:211540507:A:C	25	rs1047891	2	211540507	C	A	0.3012	0.0270674	0.00439909	6.92856e-09	CPS1	0	exonic	1	rs1047891
2:221115736:G:T	26	rs79554224	2	221115736	G	T	0.3757	0.0254787	0.00386799	4.97603e-12	AC114765.1	0	ncRNA_intronic	1	rs79554224
2:234756811:G:T	27	rs566529	2	234756811	G	T	0.1561	-0.031616	0.00555089	3.70554e-09	HJURP	0	intronic	7	rs566529;rs6747176;rs2133840;rs4663981;rs7577262;rs13425899;rs687215
2:234814059:C:T	27	rs10187654	2	234814059	C	T	0.174	-0.0583395	0.00483532	4.25797e-41	TRPM8	11983	intergenic	10	rs10187654;rs7577262;rs28946912;rs6738375;rs10929321;rs12185590;rs13425899;rs6747176;rs4663981;rs6431647
2:234846963:A:G	27	rs145525311	2	234846963	G	A	0.01392	-0.0795501	0.0161627	1.31356e-09	TRPM8	0	intronic	4	rs145525311;rs28946912;rs12185590;rs7577262
2:3289176:C:T	18	rs7565972	2	3289176	C	T	0.3777	-0.0224574	0.0039308	2.88187e-09	TSSC1	0	intronic	1	rs7565972
2:60456410:A:G	19	rs359265	2	60456410	G	A	0.4095	0.0231621	0.00384958	4.72166e-09	AC007381.3	121319	intergenic	2	rs359265;rs12613163
2:99921613:A:G	20	rs6732980	2	99921613	A	G	0.2445	0.0221793	0.00437857	4.82924e-08	C2orf15	0	intronic	1	rs6732980
20:19475621:A:G	114	rs1984571	20	19475621	G	A	0.2594	0.0408012	0.00451035	3.99928e-21	SLC24A3	0	intronic	4	rs1984571;rs6035365;rs3790257;rs6046121
20:19476624:A:G	114	rs6106087	20	19476624	A	G	0.1193	-0.0361049	0.00623961	1.7202e-08	SLC24A3	0	intronic	1	rs6106087
20:31163914:C:G	115	rs6119267	20	31163914	C	G	0.2803	0.0277487	0.00398642	4.90349e-14	C20orf112	0	intronic	6	rs6119267;rs4911102;rs2281362;rs17123165;rs1737896;rs1737894
20:39914745:A:G	116	rs6029610	20	39914745	G	A	0.4612	0.0205623	0.00376055	4.54621e-09	ZHX3	0	intronic	1	rs6029610
20:45841052:A:G	117	rs910187	20	45841052	G	A	0.3658	-0.0214799	0.00394398	1.88548e-08	ZMYND8	0	intronic	1	rs910187
21:35593827:A:G	118	rs28451064	21	35593827	G	A	0.1302	-0.0402699	0.00564441	1.49409e-13	AP000320.7:AP000318.2	00:00:00	ncRNA_intronic	1	rs28451064
21:38868111:A:T	119	rs8134408	21	38868111	A	T	0.2704	-0.0227003	0.00446356	4.16204e-08	DYRK1A	0	intronic	1	rs8134408
21:40648265:A:G	120	rs2836969	21	40648265	G	A	0.4016	-0.0257738	0.00400562	4.06278e-10	BRWD1	0	intronic	2	rs2836969;rs12482979
22:30462627:C:T	121	rs9625908	22	30462627	T	C	0.3917	-0.0299298	0.00470661	7.97232e-12	CTA-85E5.10	0	ncRNA_intronic	4	rs9625908;rs73159006;rs140131;rs5763529
3:154289946:A:C	32	rs13078967	3	154289946	A	C	0.02684	-0.088173	0.0116704	1.16001e-17	RP11-656A15.1	32847	intergenic	5	rs13078967;rs71308491;rs13073434;rs13080773;rs1356122
3:29474961:A:C	28	rs6809334	3	29474961	C	A	0.3022	-0.0242975	0.00442536	1.48245e-08	RBMS3	0	intronic	2	rs6809334;rs4680827
3:30482420:A:C	29	rs34130299	3	30482420	C	A	0.3708	0.02933	0.00413309	9.11124e-13	AC116035.1	83816	intergenic	2	rs34130299;rs56896305
3:38877793:A:C	30	rs13062806	3	38877793	A	C	0.2525	0.0248827	0.00428841	5.96275e-10	SCN11A	9466	intergenic	1	rs13062806
3:52609710:A:T	31	rs6805539	3	52609710	T	A	0.4205	-0.0291335	0.00439224	1.47151e-11	SMIM4:PBRM1	00:00:00	intronic	1	rs6805539
4:3218739:A:G	33	rs10011326	4	3218739	A	G	0.4085	-0.0223501	0.00401368	4.06725e-08	HTT	0	intronic	1	rs10011326
4:35564923:A:G	34	rs74992952	4	35564923	G	A	0.1541	-0.0420966	0.0052613	5.49584e-17	RNU6-573P	67297	intergenic	2	rs74992952;rs7696892
5:102615675:A:G	38	rs253759	5	102615675	G	A	0.2197	-0.0279862	0.00466833	1.16796e-09	C5orf30	1313	intergenic	3	rs253759;rs2569013;rs32683
5:103964585:A:G	39	rs77960	5	103964585	G	A	0.3161	0.0253665	0.00423108	4.65278e-11	RP11-6N13.1	0	ncRNA_intronic	1	rs77960
5:108691738:A:T	40	rs2431253	5	108691738	A	T	0.4175	0.0225432	0.00432468	6.92706e-09	PJA2	0	intronic	1	rs2431253
5:121523176:C:T	41	rs17148957	5	121523176	T	C	0.2018	0.0311728	0.00487493	1.42262e-12	CTC-441N14.4	4822	intergenic	3	rs17148957;rs9968686;rs17367669
5:133864599:A:G	42	rs329122	5	133864599	G	A	0.4274	-0.0231127	0.00400055	2.30281e-09	JADE2	0	intronic	1	rs329122
5:145752372:C:G	43	rs1560672	5	145752372	G	C	0.2604	-0.0301714	0.00442228	1.48133e-11	CTC-359M8.1	0	ncRNA_intronic	3	rs1560672;rs2400214;rs76438524
5:172526570:A:G	44	rs251230	5	172526570	G	A	0.3926	0.0242435	0.00412774	1.95948e-09	CREBRF	0	intronic	2	rs251230;rs412673
5:176571989:G:T	45	rs6875885	5	176571989	T	G	0.1998	-0.0294365	0.00475736	1.75301e-08	NSD1	0	intronic	1	rs6875885
5:75010002:C:T	35	rs6864091	5	75010002	T	C	0.3698	0.0213893	0.00392085	7.59057e-09	POC5	0	intronic	3	rs6864091;rs60493905;rs111937612
5:82810884:C:T	36	rs34580448	5	82810884	T	C	0.04871	-0.0477863	0.00989993	3.54599e-08	VCAN	0	intronic	1	rs34580448
5:92519387:A:G	37	rs4242242	5	92519387	G	A	0.4095	-0.0226361	0.00382505	2.16577e-09	POLD2P1	83747	intergenic	3	rs4242242;rs10866790;rs4301219
6:121808199:A:G	51	rs74809038	6	121808199	A	G	0.1372	0.0419289	0.0052166	1.62206e-18	RP1-172I22.1	7144	intergenic	10	rs74809038;rs10782213;rs1815297;rs77144333;rs2093824;rs9490318;rs1886249;rs78367424;rs9490277;rs2147220
6:126025219:A:G	52	rs1777218	6	126025219	A	G	0.3181	-0.0347629	0.00569345	6.77706e-10	RP11-624M8.1:RP1-293L8.2	00:00:00	ncRNA_intronic	3	rs1777218;rs9398788;rs6933302
6:12868726:C:T	46	rs62389950	6	12868726	C	T	0.1551	0.0292888	0.00544169	3.91435e-08	PHACTR1	0	intronic	2	rs62389950;rs9381462
6:12892394:G:T	46	rs6930415	6	12892394	T	G	0.08648	-0.0451631	0.00586822	2.53922e-14	PHACTR1	0	intronic	3	rs6930415;rs7764490;rs1332844
6:12903957:A:G	46	rs9349379	6	12903957	A	G	0.4006	-0.0537115	0.00381406	1.21571e-56	PHACTR1	0	intronic	15	rs9349379;rs9766751;rs13209002;rs6922782;rs6906890;rs10948377;rs66829228;rs34054869;rs12202891;rs10807323;rs7764490;rs59402659;rs9381462;rs8180628;rs1332844
6:12947750:A:G	46	rs142776446	6	12947750	A	G	0.0159	-0.0850212	0.0136623	1.8647e-10	PHACTR1	0	intronic	2	rs142776446;rs116617880
6:13098302:A:G	46	rs62389460	6	13098302	G	A	0.1133	0.0399657	0.00600887	2.68702e-11	PHACTR1	0	intronic	5	rs62389460;rs1332844;rs9766751;rs6922782;rs6906890
6:34589632:C:T	47	rs2744965	6	34589632	C	T	0.1243	0.0310716	0.00550287	3.76021e-08	C6orf106	0	intronic	1	rs2744965
6:72437128:C:T	48	rs829470	6	72437128	T	C	0.4205	0.02514	0.00379557	2.7765e-13	RNU4-66P	74813	intergenic	3	rs829470;rs1486608;rs911364
6:84322158:A:C	49	rs12193842	6	84322158	A	C	0.3101	0.0267172	0.0042004	4.39566e-09	SNAP91	0	intronic	1	rs12193842
6:96517092:C:G	50	rs9485644	6	96517092	C	G	0.4493	-0.0183768	0.003847	2.56177e-09	FUT9	0	intronic	2	rs9485644;rs4839826
6:96735298:C:T	50	rs13200435	6	96735298	T	C	0.05268	0.0728554	0.00938622	2.98886e-16	RN7SL797P	4560	intergenic	9	rs13200435;rs6571194;rs12204660;rs13196445;rs4839826;rs12209214;rs2983896;rs35496612;rs7770858
6:96789782:A:C	50	rs112431985	6	96789782	C	A	0.0825	-0.0391988	0.0076303	9.03306e-09	UFL1-AS1	16467	intergenic	1	rs112431985
6:97059769:A:C	50	rs9486715	6	97059769	A	C	0.3499	0.0581211	0.00395932	1.23823e-56	FHL5	0	intronic	15	rs9486715;rs211168;rs6571194;rs2205760;rs12204660;rs2499794;rs4839826;rs10457146;rs4599656;rs7749219;rs12661802;rs2499778;rs78621341;rs12209214;rs2983896
7:40460129:C:T	53	rs12538229	7	40460129	C	T	0.09344	0.0519298	0.00602457	5.22824e-20	SUGCT	0	intronic	2	rs12538229;rs7812115
7:72878645:A:G	54	rs12056034	7	72878645	A	G	0.1143	-0.0353649	0.00587075	1.44465e-09	BAZ1B	0	intronic	1	rs12056034
7:73877972:A:G	55	rs12532136	7	73877972	G	A	0.3479	0.0243632	0.00413893	2.13219e-08	GTF2IRD1	0	intronic	1	rs12532136
8:114395845:A:G	58	rs2356480	8	114395845	A	G	0.4414	-0.0230597	0.00405942	7.50413e-09	CSMD3	0	intronic	1	rs2356480
8:131235895:A:G	59	rs7837226	8	131235895	A	G	0.4682	-0.0187141	0.00375204	9.22384e-09	ASAP1	0	intronic	2	rs7837226;rs7386417
8:142201612:C:T	60	rs13261781	8	142201612	C	T	0.1879	0.0297482	0.00506328	1.82795e-10	DENND3	0	intronic	1	rs13261781
8:92172501:C:G	56	rs56277320	8	92172501	G	C	0.4294	-0.0228823	0.0041523	3.65071e-09	LRRC69	0	intronic	1	rs56277320
8:93382072:C:T	57	rs62519891	8	93382072	C	T	0.3022	-0.0264649	0.00453498	1.07661e-10	RP11-700E23.3	17695	intergenic	2	rs62519891;rs35803447
9:109682871:A:T	64	rs10978673	9	109682871	A	T	0.167	0.0321863	0.00553082	9.62257e-10	ZNF462	0	intronic	1	rs10978673
9:119199727:A:G	65	rs10983157	9	119199727	G	A	0.1958	-0.026479	0.00485555	2.07058e-08	ASTN2	0	intronic	5	rs10983157;rs1040851;rs6478240;rs10983204;rs17303101
9:119241165:A:G	65	rs34499708	9	119241165	G	A	0.2396	0.040482	0.00464948	2.01704e-20	ASTN2	0	intronic	7	rs34499708;rs1040851;rs6478240;rs11792948;rs10983204;rs17303101;rs67932442
9:119259069:A:G	65	rs116896468	9	119259069	G	A	0.03678	0.0588393	0.0110658	4.45763e-09	ASTN2	0	intronic	3	rs116896468;rs7850364;rs67932442
9:119399319:A:G	65	rs12682871	9	119399319	G	A	0.325	-0.0199351	0.00398593	4.44166e-09	ASTN2	0	intronic	4	rs12682871;rs6478240;rs11792948;rs10983204
9:120624890:A:G	66	rs61176922	9	120624890	A	G	0.3091	-0.0227128	0.00415288	6.45826e-09	RP11-281A20.2:RP11-281A20.1	00:00:00	ncRNA_intronic	1	rs61176922
9:126443959:C:T	67	rs10986088	9	126443959	C	T	0.3728	0.0207927	0.00408632	3.57581e-08	DENND1A	0	intronic	1	rs10986088
9:29372501:C:G	61	rs10156578	9	29372501	C	G	0.4314	-0.030047	0.00396606	2.46753e-14	RP11-373A6.1	118076	intergenic	7	rs10156578;rs4487868;rs7043013;rs10757873;rs72725438;rs2150864;rs9792660
9:71694592:C:T	62	rs7028835	9	71694592	C	T	0.4871	-0.0269022	0.00398395	2.26027e-11	FXN	0	intronic	2	rs7028835;rs953588
9:98273305:G:T	63	rs145965565	9	98273305	T	G	0.09742	0.0391158	0.00654452	1.78762e-11	PTCH1	0	intronic	2	rs145965565;rs34608134

### Sheet: ST 5. All of Us GWAS
Supplementary Table 5.
Genome-wide association study lead SNPs in European and African ancestry participants from the All of Us Research Program
European Ancestry
Genomic Locus	rsID	Nearest Gene	Chromosome	GRCh37 Position	Non-effect Allele	Effect Allele	Beta	SE	P	Number of Independent Significant SNPs	Independent Significant SNPs
1	rs2376495	PRDM16	1	3095126	C	G	0.0641572	0.00916793	2.59028e-12	2	rs2376495; rs950200
2	rs12023347	RP4-598G3.1	1	73768022	T	C	0.0432127	0.00782856	3.39863e-08	1	rs12023347
3	rs10187654	TRPM8	2	234814059	C	T	-0.0670163	0.0100619	2.73186e-11	3	rs10187654; rs1004478; rs6431647
4	rs9349379	PHACTR1	6	12903957	A	G	-0.0614351	0.00798151	1.39175e-14	3	rs9349379; rs9381462; rs9369640
5	rs9486715	FHL5	6	97059769	A	C	0.0544408	0.00820068	3.15618e-11	3	rs9486715; rs6924957; rs2983896
6	rs7914985	RP11-282I1.1	10	125235747	A	G	-0.0444149	0.00810338	4.2289e-08	1	rs7914985
7	rs4910165	MRVI1	11	10674044	C	G	0.0487711	0.00840689	6.57349e-09	1	rs4910165
8	rs539046	PACS1	11	65843778	T	A	-0.0456199	0.00781477	5.29424e-09	1	rs539046
9	rs11172113	LRP1	12	57527283	T	C	-0.0718118	0.0079982	2.74405e-19	4	rs11172113; rs7968719; rs324012; rs73120411
African Ancestry
Genomic Locus	rsID	Nearest Gene	Chromosome	Position	Non-effect Allele	Effect Allele	Beta	SE	P	Number of Independent Significant SNPs	Independent Significant SNPs
1	rs72887526	LINC00698	3	62948079	A	T	-0.111135	0.0197951	1.97436e-08	1	rs72887526

### Sheet: ST 6. Yale-Penn GWAS
Supplementary Table 6.
Genome-wide association study lead SNP results for European ancestry participants in the Yale-Penn Cohort
European Ancestry
Genomic Locus	rsID	Nearest Gene	Chromosome	GRCh37 Position	Non-effect Allele	Effect Allele	Beta	SE	P	Number of Independent Significant SNPs	Independent Significant SNPs
1	rs2781555	AMIGO1	1	110055610	C	T	-0.0547	0.0098	2.313e-08	1	rs2781555
2	rs7096196	BEND7	10	13545584	G	A	-0.0519	0.0094	3.832e-08	1	rs7096196

### Sheet: ST 7. Lead SNPs AFR Meta
Supplementary Table 7.
Lead variants (N=2) identified in the meta-analysis of migraine in African ancestry participants
uniqID	GenomicLocus	rsID	CHR	POS	non_effect_allele	effect_allele	MAF	beta	se	P	nearestGene	dist	func	nIndSigSNPs	IndSigSNPs
2:19912877:C:G	1	rs10188451	2	19912877	C	G	0.03707	0.0714205	0.0148392	2.5742e-08	AC019055.1	0	ncRNA_intronic	1	rs10188451
2:224694419:C:T	2	rs146372138	2	224694419	T	C	0.01286	0.132041	0.0261461	2.70113e-09	AP1S3	0	intronic	1	rs146372138

### Sheet: ST 8. Lead SNPs TA Meta
Supplementary Table 8.
Lead variants (N=316) identified in the trans-ancestry meta-analysis of migraine (including 23andMe) in European and African ancestry participants
uniqID	GenomicLocus	rsID	CHR	POS	non_effect_allele	effect_allele	MAF	beta	se	P	nearestGene	dist	func	nIndSigSNPs	IndSigSNPs
12:57527283:C:T	138	rs11172113	12	57527283	C	T	0.3894	0.0585	0.0029	3.57e-90	LRP1	0	intronic	16	rs11172113;rs10747776;rs4759044;rs715948;rs7968719;rs725957;rs7132082;rs703849;rs4759272;rs4559;rs703817;rs324015;rs3122929;rs11172110;rs3741580;rs11610923
1:3065568:C:T	1	rs61759161	1	3065568	C	T	0.2226	0.0767	0.0042	2.81e-73	PRDM16	0	intronic	9	rs61759161;rs1798246;rs2493212;rs17390062;rs74766941;rs2651931;rs1393065;rs950200;rs77970146
6:97059769:A:C	84	rs9486715	6	97059769	C	A	0.3726	-0.051	0.003	5.007e-65	FHL5	0	intronic	17	rs9486715;rs9486719;rs9386666;rs9386670;rs211162;rs211168;rs1334321;rs61637185;rs9399912;rs6940712;rs4839826;rs13208321;rs4599656;rs9373907;rs12661802;rs2145535;rs3860231
6:12903957:A:G	75	rs9349379	6	12903957	G	A	0.3774	0.0534	0.0033	2.873e-60	PHACTR1	0	intronic	19	rs9349379;rs2327621;rs1014342;rs13209002;rs13201878;rs6905419;rs6906017;rs10948372;rs66829228;rs12202891;rs9381401;rs7776079;rs9381462;rs4711857;rs8180628;rs13208248;rs7750679;rs6930415;rs13219256
2:234814059:C:T	37	rs10187654	2	234814059	C	T	0.4613	-0.0592	0.0041	2.251e-48	TRPM8	11983	intergenic	12	rs10187654;rs7577262;rs17862920;rs10490012;rs10166496;rs13024825;rs10929321;rs887065;rs12185590;rs17862899;rs687215;rs2361514
1:115677946:A:C	14	rs12134493	1	115677946	C	A	0.07089	0.0649	0.005	1.385e-38	RP4-666F24.3	32666	intergenic	9	rs12134493;rs12131921;rs11584278;rs11800270;rs71664879;rs74362904;rs1146161;rs76793479;rs2078371
1:3096355:A:G	1	rs868718	1	3096355	G	A	0.3063	-0.047	0.0036	1.647e-38	PRDM16	0	intronic	11	rs868718;rs2651931;rs1393065;rs950200;rs2651929;rs7539775;rs67620903;rs10797383;rs2651922;rs1798246;rs2493212
2:234829120:G:T	37	rs17862921	2	234829120	G	T	0.05511	0.0692	0.0053	2.648e-38	TRPM8	0	intronic	13	rs17862921;rs10803665;rs17868387;rs17864749;rs142422213;rs13425899;rs34087988;rs13406453;rs147875238;rs6727154;rs17868376;rs7577262;rs17862920
12:4515374:C:T	133	rs10774231	12	4515374	C	T	0.4355	0.0395	0.0032	7.513e-35	FGF6	21946	intergenic	9	rs10774231;rs7979875;rs7131733;rs2160875;rs7306482;rs2241284;rs7980189;rs10849057;rs1003459
11:10673739:C:T	123	rs4909945	11	10673739	C	T	0.1262	-0.0419	0.0034	1.069e-34	MRVI1	0	exonic	9	rs4909945;rs12363520;rs1075768;rs113992088;rs56111435;rs11042901;rs12360799;rs1863244;rs7936275
1:156409458:A:G	16	rs35231114	1	156409458	G	A	0.3035	-0.0439	0.0038	6.821e-31	RP11-98G7.1	6745	intergenic	5	rs35231114;rs12141791;rs7554299;rs2274319;rs4414033
20:19469395:A:G	191	rs4814860	20	19469395	G	A	0.2999	-0.0402	0.0035	2.576e-30	SLC24A3	0	intronic	11	rs4814860;rs6112411;rs3827986;rs651862;rs620701;rs6046164;rs57455631;rs6046201;rs6046121;rs3790223;rs4814859
6:12903435:C:T	75	rs4714955	6	12903435	C	T	0.1699	0.0371	0.0034	5.34e-27	PHACTR1	0	intronic	17	rs4714955;rs9766751;rs2327621;rs1014342;rs13201878;rs6905419;rs62386821;rs62386823;rs13196135;rs7776079;rs59402659;rs9381462;rs4711857;rs8180628;rs13208248;rs7750679;rs13219256
10:96012950:G:T	117	rs7080472	10	96012950	G	T	0.472	-0.032	0.0031	8.713e-25	PLCE1	0	intronic	13	rs7080472;rs9419788;rs11187844;rs3818432;rs7099485;rs12780491;rs2764376;rs77626543;rs11187940;rs71480896;rs4388804;rs11187830;rs4917450
6:97024688:A:G	84	rs12209214	6	97024688	G	A	0.02376	-0.0705	0.0071	3.424e-23	FHL5	0	intronic	5	rs12209214;rs2145535;rs13200435;rs118166502;rs13196445
6:96840306:C:T	84	rs2254574	6	96840306	C	T	0.09165	0.0461	0.0047	4.034e-23	UFL1-AS1	0	ncRNA_intronic	11	rs2254574;rs4839826;rs13208321;rs72932812;rs11152989;rs77724867;rs78621341;rs2145535;rs3860231;rs9486719;rs9386670
9:119251786:C:T	107	rs13290589	9	119251786	C	T	0.1783	-0.0348	0.0035	4.063e-23	ASTN2	0	intronic	12	rs13290589;rs4837565;rs72759906;rs76346015;rs1861881;rs7861978;rs1090028;rs1441748;rs17303101;rs67932442;rs1040851;rs6478240
1:3092136:C:T	1	rs61759168	1	3092136	C	T	0.02256	-0.0742	0.0075	4.617e-23	PRDM16	0	intronic	2	rs61759168;rs17390062
12:57306677:C:T	138	rs10735871	12	57306677	C	T	0.2294	0.0317	0.0033	4.506e-22	SDR9C7	10260	intergenic	14	rs10735871;rs4319546;rs7132082;rs56305333;rs4759272;rs324010;rs703817;rs3122929;rs11172110;rs10747776;rs4254104;rs1846400;rs12422981;rs12426816
1:3229134:G:T	1	rs2483262	1	3229134	G	T	0.1362	0.0355	0.0037	2.134e-21	PRDM16	0	intronic	12	rs2483262;rs2500275;rs2500272;rs2500270;rs2483275;rs2500260;rs9424291;rs6690217;rs2500294;rs1553291;rs2455132;rs4233025
7:40421682:A:G	89	rs12670267	7	40421682	G	A	0.2143	0.0414	0.0044	4.563e-21	SUGCT	0	intronic	4	rs12670267;rs7812115;rs73320559;rs17171688
9:119245183:A:G	107	rs7030607	9	119245183	G	A	0.265	-0.0303	0.0032	6.215e-21	ASTN2	0	intronic	10	rs7030607;rs6478240;rs11792948;rs12379134;rs78028184;rs1596101;rs1090028;rs2165554;rs10983157;rs1040851
1:73900932:C:T	10	rs11210247	1	73900932	C	T	0.4671	-0.0269	0.0029	3.078e-20	RP4-598G3.1	79997	intergenic	17	rs11210247;rs501899;rs871819;rs1846939;rs35000268;rs1329981;rs34293871;rs12129942;rs6680104;rs12143908;rs11210135;rs11210138;rs6424521;rs4274014;rs13376454;rs4571923;rs9633295
4:35516020:A:C	51	rs76812597	4	35516020	C	A	0.1206	-0.0371	0.004	3.372e-20	RNU6-573P	18394	intergenic	12	rs76812597;rs79193695;rs17421341;rs77186883;rs73805983;rs78334463;rs372757559;rs1346061;rs1593351;rs1019641;rs11732820;rs7675660
3:154313304:G:T	46	rs112373788	3	154313304	G	T	0.01398	0.1007	0.011	3.584e-20	CTD-2501O3.2	56140	intergenic	6	rs112373788;rs71308491;rs55832068;rs4679730;rs73160559;rs71308484
1:3107287:C:T	1	rs12142172	1	3107287	C	T	0.3021	0.0349	0.0038	5.794e-20	PRDM16	0	intronic	8	rs12142172;rs7539775;rs67620903;rs10909892;rs10797383;rs2651931;rs950200;rs2651929
6:121847718:A:C	85	rs9320821	6	121847718	C	A	0.2029	0.0369	0.0042	9.145e-19	RNU4-76P	15913	intergenic	17	rs9320821;rs12664359;rs9490318;rs17083640;rs11154027;rs9490277;rs2389542;rs9490284;rs6569208;rs2031303;rs9490292;rs13198325;rs6921141;rs6928474;rs2093824;rs1359233;rs7757975
9:29363265:A:G	100	rs2150864	9	29363265	G	A	0.3856	-0.0277	0.0032	1.931e-18	RP11-373A6.1	108840	intergenic	9	rs2150864;rs9792660;rs7869501;rs4879335;rs2150866;rs10813081;rs7043013;rs72725438;rs10757840
21:35593827:A:G	196	rs28451064	21	35593827	G	A	0.04513	-0.0423	0.0049	5.053e-18	AP000320.7:AP000318.2	00:00:00	ncRNA_intronic	6	rs28451064;rs9976596;rs9980618;rs7281592;rs973754;rs28591415
20:31177986:C:T	192	rs6058750	20	31177986	C	T	0.3335	-0.03	0.0035	8.924e-18	RP11-410N8.1:RP11-410N8.4	00:00:00	ncRNA_intronic	11	rs6058750;rs6057602;rs11697333;rs6121365;rs6058674;rs1737893;rs74651974;rs6058714;rs4911242;rs911527;rs6141759
1:115808551:A:C	14	rs11583027	1	115808551	C	A	0.4455	-0.0306	0.0036	2.735e-17	RP4-663N10.1	17103	intergenic	5	rs11583027;rs12030576;rs6328;rs6327;rs2747063
1:156471998:G:T	16	rs1171548	1	156471998	G	T	0.1979	0.0319	0.0038	2.83e-17	MEF2D	1377	intergenic	5	rs1171548;rs4414033;rs1171665;rs12141791;rs2274319
14:93595591:A:C	155	rs11624776	14	93595591	C	A	0.2278	0.029	0.0034	3.281e-17	RP11-371E8.2	8819	intergenic	2	rs11624776;rs12434958
16:75458436:A:G	170	rs34841467	16	75458436	G	A	0.4982	-0.0273	0.0033	6.435e-17	CFDP1:RP11-77K12.1	00:00:00	intronic	8	rs34841467;rs40446;rs37606;rs2738814;rs7195324;rs11645016;rs3784937;rs4888396
12:4530240:A:C	133	rs10849063	12	4530240	C	A	0.3706	-0.0319	0.0038	9.453e-17	FGF6	7080	intergenic	13	rs10849063;rs11609781;rs7306482;rs4766248;rs2241284;rs2241283;rs1019398;rs2270438;rs11610225;rs7979875;rs11063138;rs7131733;rs2160875
1:115675957:C:T	14	rs12079294	1	115675957	C	T	0.02935	0.0514	0.0062	1.944e-16	RP4-666F24.3	30677	intergenic	12	rs12079294;rs11800270;rs2179926;rs115093396;rs181792650;rs60316949;rs77411177;rs139405148;rs3849189;rs74362904;rs77778033;rs76793479
18:55169729:A:G	183	rs8098520	18	55169729	G	A	0.2815	0.03	0.0037	3.019e-16	ONECUT2	11199	intergenic	8	rs8098520;rs17063805;rs8087942;rs62092517;rs570046;rs7237996;rs2279096;rs62092476
10:125235747:A:G	120	rs7914985	10	125235747	G	A	0.4828	0.0246	0.0031	9.536e-16	RP11-282I1.1	0	ncRNA_intronic	11	rs7914985;rs2459345;rs1557614;rs1571423;rs1568080;rs705163;rs12252049;rs845076;rs845094;rs705145;rs705159
11:10700281:C:T	123	rs12420672	11	10700281	C	T	0.3644	-0.0263	0.0033	1.058e-15	MRVI1	0	intronic	7	rs12420672;rs7929879;rs12789511;rs7947808;rs2033049;rs7113409;rs1075768
2:203777226:C:T	35	rs149163995	2	203777226	C	T	0.04692	-0.0418	0.0052	1.316e-15	WDR12:CARF	00:00:00	UTR5	7	rs149163995;rs140244541;rs138556413;rs72940158;rs13416670;rs144923024;rs145327575
6:97014847:C:T	84	rs2499778	6	97014847	C	T	0.06849	0.0341	0.0043	1.54e-15	FHL5	0	intronic	2	rs2499778;rs211168
3:30482420:A:C	39	rs34130299	3	30482420	C	A	0.3486	0.0267	0.0033	1.729e-15	AC116035.1	83816	intergenic	9	rs34130299;rs79617173;rs9917707;rs78631748;rs4613502;rs4955307;rs56896305;rs4955308;rs7371912
19:13339128:A:G	184	rs10405121	19	13339128	G	A	0.3403	-0.0281	0.0035	2.659e-15	CACNA1A	0	intronic	5	rs10405121;rs16035;rs62111970;rs10421971;rs11085836
18:55160632:C:T	183	rs10503014	18	55160632	C	T	0.2796	0.0293	0.0037	3.722e-15	ONECUT2	2102	intergenic	11	rs10503014;rs62092476;rs17063805;rs12954613;rs62092517;rs62093611;rs6566882;rs570046;rs7237996;rs2279096;rs655313
12:4512480:A:G	133	rs11063135	12	4512480	G	A	0.1206	0.0316	0.004	4.226e-15	FGF23	23585	intergenic	9	rs11063135;rs11063138;rs7131733;rs11609781;rs4766248;rs1019398;rs11610225;rs2970829;rs10849057
10:124028388:C:T	119	rs5017041	10	124028388	C	T	0.2698	0.0252	0.0032	5.535e-15	BTBD16	2432	intergenic	8	rs5017041;rs1998344;rs7908675;rs7908675;rs2421011;rs10749458;rs7907082;rs3901289
1:150510660:C:T	15	rs6693567	1	150510660	C	T	0.3037	-0.0271	0.0035	6.822e-15	RP11-54A4.2	10379	intergenic	4	rs6693567;rs4971010;rs2794680;rs4970935
5:121522316:C:T	67	rs11948266	5	121522316	C	T	0.1408	-0.0324	0.0042	8.072e-15	CTC-441N14.4	3962	intergenic	6	rs11948266;rs11241629;rs17148957;rs9968686;rs17367669;rs1427935
12:57545756:A:G	138	rs6581124	12	57545756	G	A	0.2017	-0.0279	0.0036	8.854e-15	LRP1	0	intronic	3	rs6581124;rs10876966;rs57916742
17:78253100:C:T	178	rs7219660	17	78253100	C	T	0.354	-0.0251	0.0033	1.114e-14	RNF213	0	intronic	10	rs7219660;rs10871506;rs12939230;rs17853989;rs12051748;rs35864932;rs11658567;rs12943001;rs12949523;rs111164279
1:38366907:C:T	4	rs28739509	1	38366907	C	T	0.2101	-0.0269	0.0035	1.277e-14	INPP5B	0	intronic	5	rs28739509;rs9728947;rs28605759;rs61776719;rs36084352
18:35142133:C:T	180	rs62081464	18	35142133	C	T	0.2089	0.0282	0.0037	1.367e-14	CELF4	0	intronic	8	rs62081464;rs12959642;rs8096815;rs62081486;rs58011088;rs11082014;rs11663050;rs12607755
11:3249552:C:T	122	rs4391795	11	3249552	C	T	0.2929	0.0283	0.0037	1.527e-14	AC109309.4:MRGPRE	00:00:00	exonic	3	rs4391795;rs11604231;rs11026091
17:47514127:A:C	177	rs2119929	17	47514127	C	A	0.2961	0.0254	0.0033	1.974e-14	RP11-81K2.1	0	intronic	3	rs2119929;rs7207617;rs2119930
10:134439478:C:T	121	rs7091957	10	134439478	C	T	0.4419	-0.024	0.0032	3.447e-14	INPP5A	0	intronic	4	rs7091957;rs1133400;rs183672356;rs10430616
1:3212193:A:G	1	rs2500292	1	3212193	G	A	0.4593	0.0247	0.0033	5.8e-14	PRDM16	0	intronic	12	rs2500292;rs4648471;rs4233025;rs2483264;rs2500275;rs2500270;rs10797383;rs6656462;rs6690217;rs61759191;rs4648376;rs2500294
6:121780467:C:T	85	rs13202716	6	121780467	C	T	0.233	0.0328	0.0044	5.876e-14	RNU4-35P	5199	intergenic	7	rs13202716;rs11154027;rs9490277;rs2389542;rs9490292;rs13198325;rs17083640
20:45841052:A:G	194	rs910187	20	45841052	G	A	0.1797	-0.0249	0.0034	1.084e-13	ZMYND8	0	intronic	5	rs910187;rs6094631;rs7261036;rs1417452;rs6124953
1:66201022:A:G	9	rs4288572	1	66201022	G	A	0.4768	0.0243	0.0033	1.158e-13	RN7SL854P	25720	intergenic	4	rs4288572;rs4655772;rs7532805;rs4128544
12:57536989:A:G	138	rs34393552	12	57536989	G	A	0.01717	-0.0691	0.0094	1.499e-13	LRP1	0	intronic	5	rs34393552;rs116973701;rs185306972;rs56214329;rs12307379
18:20219891:C:T	179	rs35412103	18	20219891	C	T	0.3169	-0.028	0.0038	1.692e-13	RNU6-1032P	7653	intergenic	2	rs35412103;rs8096888
11:14988998:A:G	124	rs5242	11	14988998	G	A	0.3125	0.0225	0.0031	2.066e-13	CALCB:CALCA	00:00:00	intronic	9	rs5242;rs10832338;rs12293178;rs1353447;rs12294208;rs7947361;rs11023428;rs1573541;rs4757283
3:154154202:G:T	46	rs75030488	3	154154202	G	T	0.1601	-0.0339	0.0046	2.067e-13	GPR149	6697	intergenic	3	rs75030488;rs34950084;rs13080773
5:172526570:A:G	72	rs251230	5	172526570	G	A	0.2005	0.0242	0.0033	2.557e-13	CREBRF	0	intronic	7	rs251230;rs412682;rs255312;rs255308;rs12656133;rs2216553;rs6891790
1:115759393:A:G	14	rs1146179	1	115759393	G	A	0.3405	-0.0262	0.0036	2.731e-13	RP4-663N10.1	66261	intergenic	1	rs1146179
7:73025975:A:G	90	rs13234131	7	73025975	G	A	0.07428	0.0346	0.0048	4.772e-13	MLXIPL	0	intronic	7	rs13234131;rs34958196;rs42122;rs71556711;rs35797675;rs34594435;rs13226650
10:100702396:C:T	118	rs12266229	10	100702396	C	T	0.1615	0.0424	0.0059	4.824e-13	HPSE2	0	intronic	4	rs12266229;rs112932561;rs10883220;rs78148665
5:145753021:C:T	70	rs1991799	5	145753021	C	T	0.2973	-0.0257	0.0036	5.67e-13	CTC-359M8.1	0	ncRNA_intronic	5	rs1991799;rs6882502;rs6876286;rs10037751;rs17104437
2:145969331:A:G	31	rs12464832	2	145969331	G	A	0.1581	0.0271	0.0038	6.114e-13	TEX41	29114	intergenic	8	rs12464832;rs895219;rs10928236;rs79255603;rs1406225;rs17408803;rs274841;rs275160
10:124230750:G:T	119	rs2672592	10	124230750	G	T	0.3564	0.0224	0.0031	9.109e-13	HTRA1	0	intronic	3	rs2672592;rs72631113;rs12252027
16:87579870:A:G	172	rs4081947	16	87579870	G	A	0.3876	-0.023	0.0032	1.189e-12	RP11-482M8.1	30628	intergenic	3	rs4081947;rs17771839;rs12445022
13:47221640:G:T	143	rs1773118	13	47221640	G	T	0.1152	0.0267	0.0038	1.752e-12	LRCH1	0	intronic	6	rs1773118;rs1747223;rs9534454;rs6561321;rs1570621;rs4942556
11:65817592:C:T	129	rs571374	11	65817592	C	T	0.4073	-0.0218	0.0031	1.771e-12	SF3B2	607	upstream	5	rs571374;rs574335;rs477280;rs11605328;rs35611816
1:2829922:C:T	1	rs10797360	1	2829922	C	T	0.3922	0.0256	0.0036	2.046e-12	RP11-740P5.3	98358	intergenic	4	rs10797360;rs2842926;rs10797383;rs10797359
20:19535256:C:T	191	rs942996	20	19535256	C	T	0.4311	0.0212	0.003	3.349e-12	SLC24A3	0	intronic	5	rs942996;rs3827986;rs651862;rs6046164;rs73900405
9:29398399:C:T	100	rs4487868	9	29398399	C	T	0.1068	0.0304	0.0044	4.974e-12	RP11-373A6.1	143974	intergenic	7	rs4487868;rs7043013;rs10757863;rs10757873;rs596923;rs621845;rs10813065
13:78876537:C:T	144	rs7996252	13	78876537	C	T	0.3696	0.0211	0.0031	5.432e-12	RNF219-AS1	0	ncRNA_intronic	1	rs7996252
9:71693609:A:G	101	rs57561255	9	71693609	G	A	0.4303	-0.0219	0.0032	6.827e-12	FXN	0	intronic	3	rs57561255;rs10121021;rs3793461
6:72437128:C:T	81	rs829470	6	72437128	C	T	0.4894	-0.0207	0.003	7.29e-12	RNU4-66P	74813	intergenic	6	rs829470;rs1576240;rs1328696;rs504691;rs7754979;rs2840979
17:19799698:A:G	175	rs166840	17	19799698	G	A	0.3103	0.024	0.0035	7.577e-12	RP11-78O7.2	204	downstream	2	rs166840;rs9914273
17:1958536:A:G	173	rs4455005	17	1958536	G	A	0.4345	-0.0216	0.0032	8.359e-12	HIC1	0	intronic	5	rs4455005;rs1048483;rs8076897;rs4790875;rs4239071
1:175162915:C:T	17	rs3753554	1	175162915	C	T	0.4525	-0.0199	0.0029	9.988e-12	KIAA0040	779	upstream	6	rs3753554;rs2072040;rs10912899;rs760486;rs2205604;rs2272785
9:109689752:C:T	106	rs3814541	9	109689752	C	T	0.1036	0.0312	0.0046	1.223e-11	ZNF462	0	exonic	1	rs3814541
6:73223303:A:G	82	rs28790287	6	73223303	G	A	0.1076	0.0271	0.004	1.299e-11	RP11-135M8__A.1	9039	intergenic	5	rs28790287;rs9293887;rs12205541;rs35490354;rs11758316
20:19507703:A:C	191	rs7261429	20	19507703	C	A	0.08247	-0.0344	0.0051	1.306e-11	SLC24A3	0	intronic	5	rs7261429;rs73900405;rs3790223;rs6112411;rs651862
11:102070843:C:T	131	rs11225163	11	102070843	C	T	0.3636	0.0225	0.0033	1.43e-11	YAP1	0	intronic	4	rs11225163;rs4754041;rs12420287;rs7106107
5:176702746:C:T	73	rs4976680	5	176702746	C	T	0.4688	-0.023	0.0034	1.554e-11	NSD1	0	intronic	5	rs4976680;rs10066035;rs6872993;rs28932178;rs6874206
2:43836687:C:T	22	rs7558302	2	43836687	C	T	0.4483	-0.0206	0.0031	1.872e-11	Y_RNA	11329	intergenic	2	rs7558302;rs17334310
11:66341587:A:G	129	rs141026062	11	66341587	G	A	0.07847	-0.0303	0.0045	1.885e-11	CTSF	5274	intergenic	10	rs141026062;rs519380;rs78144798;rs72932714;rs11605328;rs79994868;rs75685325;rs4930183;rs2229456;rs4630309
3:52831009:C:T	42	rs2240920	3	52831009	C	T	0.3275	-0.0209	0.0031	1.971e-11	ITIH3	0	intronic	9	rs2240920;rs2240919;rs2535629;rs4687657;rs2336162;rs2581810;rs11711421;rs34017441;rs2019065
5:103972357:A:G	64	rs30266	5	103972357	G	A	0.1865	0.0235	0.0035	2.001e-11	RP11-6N13.1	0	ncRNA_intronic	1	rs30266
19:19408164:A:G	185	rs2301785	19	19408164	G	A	0.0629	0.0473	0.0071	2.135e-11	SUGP1	0	intronic	4	rs2301785;rs4808974;rs1859055;rs10408021
6:12947750:A:G	75	rs142776446	6	12947750	G	A	0.004792	0.0822	0.0123	2.593e-11	PHACTR1	0	intronic	2	rs142776446;rs116617880
12:124792672:C:T	142	rs35814923	12	124792672	C	T	0.1366	-0.0363	0.0054	2.624e-11	FAM101A	0	intronic	1	rs35814923
12:57453203:C:T	138	rs56190972	12	57453203	C	T	0.02316	0.0438	0.0066	2.865e-11	TMEM194A	0	UTR3	4	rs56190972;rs4319546;rs56305333;rs4759272
3:48428911:A:G	41	rs9875280	3	48428911	G	A	0.3536	-0.0212	0.0032	2.943e-11	FBXW12	0	intronic	2	rs9875280;rs7635522
6:149984118:A:G	87	rs11155672	6	149984118	G	A	0.4758	0.0234	0.0035	3.627e-11	LATS1	0	intronic	5	rs11155672;rs9322188;rs58189451;rs9688750;rs1125
10:18658052:C:T	112	rs7072176	10	18658052	C	T	0.3738	-0.0239	0.0036	4.096e-11	CACNB2	0	intronic	3	rs7072176;rs1750478;rs1277844
1:206862029:G:T	18	rs3935564	1	206862029	G	T	0.1292	0.0252	0.0038	4.426e-11	MAPKAPK2	0	intronic	3	rs3935564;rs4129024;rs4074958
22:30232637:C:T	199	rs5763529	22	30232637	C	T	0.05192	0.0321	0.0049	4.854e-11	ASCC2	0	intronic	7	rs5763529;rs5763790;rs5763264;rs8140848;rs73159006;rs3788417;rs36573
3:9457358:A:G	38	rs4308263	3	9457358	G	A	0.2308	0.0226	0.0034	5.199e-11	SETD5	0	intronic	6	rs4308263;rs2728934;rs1973243;rs2648580;rs17746498;rs62246303
12:57476459:C:T	138	rs117267420	12	57476459	C	T	0.08047	0.0326	0.005	5.234e-11	TMEM194A	0	intergenic	5	rs117267420;rs324010;rs3024985;rs703817;rs725957
2:3309800:A:G	21	rs10186914	2	3309800	G	A	0.3023	0.0198	0.003	5.484e-11	TSSC1	0	intronic	4	rs10186914;rs7595382;rs12471210;rs10206606
5:92519387:A:G	62	rs4242242	5	92519387	G	A	0.4259	-0.0193	0.0029	5.599e-11	POLD2P1	83747	intergenic	6	rs4242242;rs6881337;rs250269;rs2453763;rs4301219;rs4308464
12:4384844:G:T	133	rs76895963	12	4384844	G	T	0.007188	-0.0974	0.0149	6.278e-11	CCND2-AS1:CCND2	00:00:00	ncRNA_intronic	1	rs76895963
1:92177663:G:T	11	rs11165300	1	92177663	G	T	0.155	-0.0227	0.0035	6.637e-11	TGFBR3	0	intronic	2	rs11165300;rs6662887
6:96846764:A:T	84	rs2499794	6	96846764	T	A	0.1725	0.0489	0.0075	6.841e-11	UFL1-AS1	0	ncRNA_intronic	3	rs2499794;rs4839826;rs78621341
11:66186882:A:G	129	rs7947391	11	66186882	G	A	0.3528	0.0199	0.003	6.962e-11	NPAS4	1592	intergenic	3	rs7947391;rs79994868;rs4930183
9:98239730:A:G	105	rs28448271	9	98239730	G	A	0.08766	0.0307	0.0047	7.724e-11	PTCH1	0	intronic	3	rs28448271;rs79057214;rs59925771
21:40551943:A:G	198	rs34227163	21	40551943	G	A	0.2137	-0.0219	0.0034	7.885e-11	PSMG1	0	intronic	4	rs34227163;rs11910232;rs10154217;rs13047663
14:42101532:C:T	151	rs2593761	14	42101532	C	T	0.1398	-0.0232	0.0036	8.048e-11	LRFN5	0	intronic	4	rs2593761;rs147052713;rs10138915;rs1684697
6:126116953:A:G	86	rs9375411	6	126116953	G	A	0.401	-0.0214	0.0033	8.16e-11	NCOA7	0	intronic	4	rs9375411;rs1777217;rs1268066;rs1268083
10:134477720:A:G	121	rs11146456	10	134477720	G	A	0.02875	-0.0346	0.0053	8.447e-11	INPP5A	0	intronic	2	rs11146456;rs183672356
14:76465685:A:G	153	rs142747864	14	76465685	G	A	0.01018	-0.1182	0.0182	9.411e-11	IFT43	0	intronic	1	rs142747864
1:150255587:C:T	15	rs2147324	1	150255587	C	T	0.2694	-0.0206	0.0032	9.653e-11	C1orf51	0	UTR5	5	rs2147324;rs2797653;rs2794680;rs4970935;rs4971010
10:28847300:A:C	113	rs34753167	10	28847300	C	A	0.2085	0.0221	0.0034	9.672e-11	WAC	0	intronic	1	rs34753167
20:45572925:A:G	194	rs1206746	20	45572925	G	A	0.2929	-0.0204	0.0032	1.047e-10	EYA2	0	intronic	3	rs1206746;rs1333299;rs6066131
2:60456410:A:G	24	rs359265	2	60456410	G	A	0.2522	0.021	0.0033	1.096e-10	AC007381.3	121319	intergenic	2	rs359265;rs359266
2:175312208:A:G	33	rs11901689	2	175312208	G	A	0.3263	0.0263	0.0041	1.106e-10	GPR155	0	intronic	2	rs11901689;rs6706402
10:124202034:G:T	119	rs76579910	10	124202034	G	T	0.02137	-0.0433	0.0067	1.22e-10	PLEKHA1	10166	intergenic	5	rs76579910;rs78973239;rs79043147;rs77188800;rs2421015
20:39848472:G:T	193	rs6072309	20	39848472	G	T	0.3604	-0.0197	0.0031	1.229e-10	ZHX3	0	intronic	1	rs6072309
1:15538752:C:T	3	rs10927725	1	15538752	C	T	0.2947	-0.0205	0.0032	1.382e-10	TMEM51	0	intronic	4	rs10927725;rs3753318;rs10737909;rs61782695
16:28535003:A:G	166	rs4788085	16	28535003	G	A	0.3345	0.0208	0.0032	1.411e-10	IL27	11630	intergenic	10	rs4788085;rs56209193;rs3927084;rs7359397;rs3986619;rs865719;rs151180;rs34835;rs180744;rs240708
16:19942331:A:G	165	rs7198972	16	19942331	G	A	0.0639	-0.0278	0.0043	1.45e-10	AC134300.1	40411	intergenic	6	rs7198972;rs11639988;rs11641335;rs7199285;rs2354584;rs61742688
2:203830976:C:T	35	rs143679542	2	203830976	C	T	0.004593	0.1107	0.0173	1.508e-10	WDR12:CARF	00:00:00	intronic	5	rs143679542;rs138556413;rs72940158;rs144923024;rs145327575
5:102615675:A:G	63	rs253759	5	102615675	G	A	0.1488	-0.0244	0.0038	1.677e-10	C5orf30	1313	intergenic	8	rs253759;rs2569014;rs2569013;rs37013;rs467897;rs62362513;rs246914;rs403214
3:188884980:C:T	49	rs4687024	3	188884980	C	T	0.2985	-0.0228	0.0036	1.684e-10	TPRG1	0	intronic	1	rs4687024
5:133830395:A:G	68	rs6871635	5	133830395	G	A	0.3544	0.021	0.0033	1.704e-10	AC005355.1	2184	intergenic	3	rs6871635;rs6860961;rs329120
6:22128962:C:T	76	rs6904682	6	22128962	C	T	0.3211	-0.0195	0.0031	1.717e-10	CASC15	0	ncRNA_intronic	2	rs6904682;rs2179071
17:7328821:A:C	174	rs72842819	17	7328821	C	A	0.02496	0.0359	0.0056	1.893e-10	RP11-104H15.7	0	ncRNA_intronic	1	rs72842819
8:139511036:A:G	97	rs28735953	8	139511036	G	A	0.263	-0.0271	0.0043	1.993e-10	FAM135B	1970	intergenic	3	rs28735953;rs1850821;rs10094716
12:57384126:A:G	138	rs191785641	12	57384126	G	A	0.005591	-0.0777	0.0122	2.035e-10	GPR182	4103	intergenic	2	rs191785641;rs56305333
2:234756811:G:T	37	rs566529	2	234756811	G	T	0.134	-0.0264	0.0042	2.26e-10	HJURP	0	intronic	5	rs566529;rs13406453;rs147875238;rs6727154;rs17868376
4:103688038:C:T	55	rs223480	4	103688038	C	T	0.401	0.0195	0.0031	2.307e-10	MANBA	5886	intergenic	1	rs223480
6:12868726:C:T	75	rs62389950	6	12868726	C	T	0.08606	0.0295	0.0047	2.42e-10	PHACTR1	0	intronic	2	rs62389950;rs9381462
17:78276038:A:C	178	rs7502832	17	78276038	C	A	0.1941	0.025	0.0039	2.498e-10	RNF213	0	intronic	9	rs7502832;rs12051748;rs35864932;rs7502437;rs12939230;rs17853989;rs55971860;rs9909720;rs8068939
2:204266343:C:T	35	rs3769676	2	204266343	C	T	0.2863	-0.0226	0.0036	2.529e-10	ABI2:RAPH1	00:00:00	intronic	2	rs3769676;rs11676950
4:2913651:A:G	50	rs17834203	4	2913651	G	A	0.134	-0.0228	0.0036	2.535e-10	ADD1	0	intronic	6	rs17834203;rs35681707;rs12643541;rs732859;rs2798303;rs1877723
5:138684561:C:T	69	rs11955240	5	138684561	C	T	0.3932	0.0223	0.0035	2.73e-10	PAIP2	0	intronic	1	rs11955240
17:40808838:A:G	176	rs1910563	17	40808838	G	A	0.4205	-0.0186	0.003	2.876e-10	TUBG2	2484	intergenic	2	rs1910563;rs1046097
12:41863509:C:T	136	rs34057539	12	41863509	C	T	0.1466	-0.0294	0.0047	3.107e-10	PDZRN4:RP11-413B19.2	00:00:00	ncRNA_intronic	2	rs34057539;rs36020206
2:145256508:C:T	30	rs4556923	2	145256508	C	T	0.2574	0.0277	0.0044	3.116e-10	ZEB2	0	intronic	3	rs4556923;rs13403907;rs11892740
6:39181776:C:T	79	rs2561396	6	39181776	C	T	0.2514	0.0223	0.0036	3.361e-10	KCNK5	0	intronic	3	rs2561396;rs10456100;rs1155349
12:57405503:A:G	138	rs74808980	12	57405503	G	A	0.01318	0.0531	0.0085	3.726e-10	TAC3	0	intronic	3	rs74808980;rs4759272;rs4319546
6:34800435:C:T	78	rs112563428	6	34800435	C	T	0.04872	0.0305	0.0049	3.835e-10	UHRF1BP1	0	intronic	3	rs112563428;rs9462031;rs2744965
1:115105509:C:T	14	rs147109745	1	115105509	C	T	0.04513	0.0547	0.0087	3.985e-10	BCAS2	4668	intergenic	9	rs147109745;rs77411177;rs139405148;rs3849189;rs74362904;rs77778033;rs76793479;rs115093396;rs181792650
5:145729336:C:T	70	rs10076315	5	145729336	C	T	0.2622	0.0238	0.0038	4.116e-10	CTC-359M8.1	0	ncRNA_intronic	5	rs10076315;rs13167853;rs17104437;rs6882502;rs6876286
1:115798446:C:T	14	rs2223927	1	115798446	C	T	0.4487	-0.0188	0.003	4.42e-10	RP4-663N10.1	27208	intergenic	1	rs2223927
1:174521519:C:T	17	rs11804541	1	174521519	C	T	0.3792	-0.0192	0.0031	4.534e-10	RABGAP1L	0	intronic	1	rs11804541
13:110446864:C:G	146	rs35612086	13	110446864	G	C	0.2857	0.0231	0.0037	4.651e-10	IRS2	7948	intergenic	1	rs35612086
1:150474513:C:T	15	rs12735569	1	150474513	C	T	0.04932	0.0325	0.0052	4.773e-10	TARS2	0	intronic	2	rs12735569;rs12735920
11:66401373:G:T	129	rs566673	11	66401373	G	T	0.3554	-0.0202	0.0032	4.872e-10	RBM4:RBM14-RBM4	00:00:00	intronic	2	rs566673;rs4630309
11:30603413:C:T	126	rs66743582	11	30603413	C	T	0.347	0.0191	0.0031	5.219e-10	MPPED2	0	intronic	2	rs66743582;rs521069
22:41613188:C:T	200	rs9611519	22	41613188	C	T	0.2406	0.0217	0.0035	5.484e-10	L3MBTL2:RP4-756G23.5	00:00:00	exonic	2	rs9611519;rs5758264
6:96545796:A:T	84	rs78347289	6	96545796	T	A	0.04373	0.0523	0.0084	5.499e-10	FUT9	0	intronic	5	rs78347289;rs13200435;rs118166502;rs9399912;rs2493357
2:234738848:C:T	37	rs529380	2	234738848	C	T	0.4784	-0.0189	0.003	5.597e-10	MROH2A	0	intronic	6	rs529380;rs687215;rs213551;rs2361514;rs7577262;rs887065
5:166838611:A:G	71	rs10066914	5	166838611	G	A	0.4006	0.0216	0.0035	5.808e-10	TENM2	0	intronic	1	rs10066914
2:221129320:C:G	36	rs17576007	2	221129320	G	C	0.2298	-0.022	0.0035	5.886e-10	AC114765.1	0	ncRNA_intronic	2	rs17576007;rs5001931
5:172617455:C:T	72	rs255320	5	172617455	C	T	0.3532	-0.0213	0.0034	6.014e-10	BNIP1	26064	intergenic	5	rs255320;rs1984833;rs412682;rs255312;rs255308
12:40486605:A:G	135	rs10878089	12	40486605	G	A	0.3157	-0.0183	0.003	6.049e-10	SLC2A13	0	intronic	5	rs10878089;rs10784378;rs1491929;rs2723261;rs10748014
11:114030799:A:G	132	rs648044	11	114030799	G	A	0.3504	-0.0231	0.0037	6.567e-10	ZBTB16	0	intronic	1	rs648044
2:99921835:A:G	29	rs12474986	2	99921835	G	A	0.0651	0.0294	0.0048	6.764e-10	C2orf15	0	intronic	3	rs12474986;rs12466114;rs995617
9:73180283:C:T	102	rs2309744	9	73180283	C	T	0.4928	0.0198	0.0032	6.958e-10	TRPM3	0	intronic	2	rs2309744;rs7040145
5:81129663:C:T	60	rs12653216	5	81129663	C	T	0.1046	0.0249	0.004	7.167e-10	CTD-2249K22.1	17756	intergenic	2	rs12653216;rs189926485
5:179181061:A:G	74	rs10794701	5	179181061	G	A	0.1216	0.0304	0.0049	7.24e-10	MAML1	0	intronic	4	rs10794701;rs11249654;rs13180726;rs4701197
15:72564492:C:T	161	rs62022789	15	72564492	C	T	0.4603	0.0202	0.0033	7.711e-10	PARP6:CELF6	00:00:00	intronic	2	rs62022789;rs12442886
6:12987237:A:G	75	rs10948377	6	12987237	G	A	0.2224	-0.0247	0.004	7.873e-10	PHACTR1	0	intronic	3	rs10948377;rs6906017;rs10948372
1:44482312:C:T	7	rs783305	1	44482312	C	T	0.1909	-0.0311	0.0051	7.962e-10	SLC6A9	0	intronic	5	rs783305;rs499257;rs11210915;rs783302;rs2242637
12:98488834:A:G	141	rs6538839	12	98488834	G	A	0.3794	0.0177	0.0029	9.199e-10	RP11-690J15.1	17957	intergenic	2	rs6538839;rs12316390
1:115286242:A:G	14	rs59298357	1	115286242	G	A	0.05351	-0.0427	0.007	9.296e-10	CSDE1	0	intronic	4	rs59298357;rs74362904;rs181792650;rs77411177
1:66365791:A:C	9	rs12066442	1	66365791	C	A	0.48	0.0183	0.003	9.368e-10	PDE4B	0	intronic	1	rs12066442
15:70077802:G:T	160	rs12907240	15	70077802	G	T	0.2762	-0.0206	0.0034	9.596e-10	AC021818.1	0	ncRNA_exonic	1	rs12907240
12:4419628:C:T	133	rs186541200	12	4419628	C	T	0.007788	-0.0677	0.0111	1.036e-09	CCND2	5111	intergenic	1	rs186541200
7:120485990:C:T	92	rs10274689	7	120485990	C	T	0.4123	0.0196	0.0032	1.105e-09	TSPAN12	0	intronic	1	rs10274689
1:218519367:C:T	19	rs112369231	1	218519367	C	T	0.4235	-0.0216	0.0035	1.114e-09	TGFB2	209	upstream	1	rs112369231
5:74994888:A:G	59	rs140583126	5	74994888	G	A	0.2181	0.0229	0.0038	1.155e-09	POC5	0	intronic	5	rs140583126;rs4704232;rs2307111;rs56912706;rs34361
8:142203122:C:T	98	rs71516606	8	142203122	C	T	0.1058	0.0248	0.0041	1.248e-09	DENND3	0	UTR3	3	rs71516606;rs34650936;rs35938808
1:66078405:C:T	9	rs6693842	1	66078405	C	T	0.4355	-0.0201	0.0033	1.255e-09	LEPR	0	intronic	4	rs6693842;rs4655772;rs4128544;rs6664374
3:173044559:G:T	48	rs792361	3	173044559	G	T	0.3956	-0.0223	0.0037	1.292e-09	RP11-324C10.1	0	ncRNA_intronic	2	rs792361;rs536445
17:47500566:C:T	177	rs111942199	17	47500566	C	T	0.03674	0.0336	0.0055	1.333e-09	RP11-81K2.1	0	intronic	2	rs111942199;rs7207617
1:42923470:A:G	6	rs12043783	1	42923470	G	A	0.4093	-0.0192	0.0032	1.435e-09	PPCS	0	intronic	3	rs12043783;rs6660822;rs2105061
6:97008505:C:T	84	rs117965987	6	97008505	C	T	0.01158	-0.0787	0.013	1.475e-09	FHL5	1918	intergenic	2	rs117965987;rs77724867
2:43675292:A:C	22	rs35114568	2	43675292	C	A	0.1046	-0.0242	0.004	1.479e-09	THADA	0	intronic	3	rs35114568;rs35523245;rs17334310
18:46142862:A:G	181	rs869218	18	46142862	G	A	0.3309	-0.0203	0.0034	1.569e-09	CTIF	0	intronic	1	rs869218
9:86671765:A:G	104	rs7033778	9	86671765	G	A	0.4543	-0.0185	0.0031	1.659e-09	RP11-158D2.2	6592	intergenic	3	rs7033778;rs12552840;rs10780642
14:27654805:C:T	148	rs17362576	14	27654805	C	T	0.4892	-0.0181	0.003	1.664e-09	RP11-384J4.2	25178	intergenic	1	rs17362576
1:39948339:C:T	5	rs61779314	1	39948339	C	T	0.1026	0.0261	0.0044	1.852e-09	MACF1	0	intronic	1	rs61779314
10:96132106:C:T	117	rs2764378	10	96132106	C	T	0.3349	0.0187	0.0031	2.298e-09	NOC3L	9389	intergenic	6	rs2764378;rs77626543;rs11187940;rs4388804;rs9419788;rs2764376
6:39103109:C:T	79	rs9470978	6	39103109	C	T	0.4896	-0.0192	0.0032	2.375e-09	SAYSD1	20143	intergenic	2	rs9470978;rs4714216
20:30876186:A:G	192	rs56930149	20	30876186	G	A	0.4145	0.0193	0.0032	2.575e-09	KIF3B	0	intronic	10	rs56930149;rs6058674;rs1737893;rs74651974;rs6058714;rs4911242;rs911527;rs6141759;rs6057602;rs6121365
14:91458156:A:G	154	rs1286060	14	91458156	G	A	0.1232	0.023	0.0039	2.949e-09	RPS6KA5	0	intronic	2	rs1286060;rs8005327
1:3094293:C:G	1	rs74874070	1	3094293	G	C	0.01538	-0.0643	0.0108	2.97e-09	PRDM16	0	intronic	1	rs74874070
6:121824726:A:G	85	rs6926300	6	121824726	G	A	0.4423	-0.0172	0.0029	3.313e-09	RP1-172I22.1	23671	intergenic	11	rs6926300;rs6928474;rs2093824;rs1359233;rs9490318;rs9490284;rs6569208;rs2031303;rs9490292;rs13198325;rs6921141
14:76448921:A:G	153	rs146047341	14	76448921	G	A	0.01498	0.0517	0.0087	3.347e-09	IFT43:TGFB3	00:00:00	intergenic	1	rs146047341
20:3662142:C:T	189	rs554743	20	3662142	C	T	0.2931	0.0202	0.0034	3.474e-09	ADAM33	0	intronic	1	rs554743
21:36915638:A:G	197	rs34777084	21	36915638	G	A	0.03734	0.0327	0.0055	3.496e-09	RUNX1	0	intronic	1	rs34777084
5:121532424:A:C	67	rs992788	5	121532424	C	A	0.4698	-0.0196	0.0033	3.69e-09	CTC-441N14.4	14070	intergenic	6	rs992788;rs1427935;rs11241629;rs17148957;rs9968686;rs17367669
5:43162608:C:T	58	rs10941611	5	43162608	C	T	0.3225	0.0186	0.0032	3.879e-09	ZNF131	0	intronic	2	rs10941611;rs6871636
12:50192009:C:T	137	rs1075366	12	50192009	C	T	0.3257	0.0182	0.0031	4.295e-09	NCKAP5L	0	intronic	1	rs1075366
2:631096:A:G	20	rs5017301	2	631096	G	A	0.122	-0.0238	0.004	4.328e-09	TMEM18	36238	intergenic	1	rs5017301
11:46652742:G:T	128	rs61884270	11	46652742	G	T	0.03474	-0.0338	0.0058	4.377e-09	ATG13	0	intronic	2	rs61884270;rs61882683
11:10711817:A:C	123	rs7123827	11	10711817	C	A	0.3496	0.017	0.0029	4.476e-09	MRVI1	0	exonic	4	rs7123827;rs12360799;rs1863244;rs1075768
15:53070141:A:G	158	rs7180600	15	53070141	G	A	0.265	-0.0228	0.0039	4.503e-09	ONECUT1	0	intronic	1	rs7180600
16:1252369:C:T	163	rs61734410	16	1252369	C	T	0.4399	-0.0245	0.0042	4.654e-09	CACNA1H	0	exonic	1	rs61734410
6:84324159:A:G	83	rs61417237	6	84324159	G	A	0.3029	0.0188	0.0032	4.794e-09	SNAP91	0	intronic	2	rs61417237;rs11757349
6:24237130:G:T	77	rs1087289	6	24237130	G	T	0.3924	-0.0207	0.0035	4.867e-09	DCDC2	0	intronic	4	rs1087289;rs11757997;rs1087293;rs793843
22:30038152:A:C	199	rs2530664	22	30038152	C	A	0.2147	-0.0242	0.0041	4.887e-09	NF2	0	intronic	3	rs2530664;rs3788417;rs73159006
12:124826676:C:T	142	rs12314162	12	124826676	C	T	0.2003	-0.0244	0.0042	4.977e-09	NCOR2	0	intronic	1	rs12314162
4:57713093:C:T	53	rs147693416	4	57713093	C	T	0.0607	0.029	0.005	4.992e-09	SPINK2	25184	intergenic	1	rs147693416
6:121525443:A:G	85	rs9320793	6	121525443	G	A	0.3524	-0.0257	0.0044	5.092e-09	TBC1D32	0	intronic	3	rs9320793;rs17083640;rs2093824
4:113042814:C:T	56	rs4834212	4	113042814	C	T	0.4611	-0.0177	0.003	5.367e-09	RP11-477G18.1	4754	intergenic	3	rs4834212;rs28676641;rs3906726
19:46268902:C:T	188	rs2341097	19	46268902	C	T	0.2981	-0.0177	0.003	5.898e-09	SIX5:AC074212.5	00:00:00	exonic	1	rs2341097
6:121837387:C:T	85	rs77144333	6	121837387	C	T	0.02796	-0.039	0.0067	6.137e-09	RNU4-76P	26244	intergenic	4	rs77144333;rs7757975;rs9490292;rs13198325
9:123610747:C:T	108	rs10985054	9	123610747	C	T	0.1098	-0.0246	0.0042	6.319e-09	PSMD5-AS1	0	ncRNA_intronic	1	rs10985054
1:47980916:G:T	8	rs6658111	1	47980916	G	T	0.261	0.0221	0.0038	6.336e-09	AL356458.1	12604	intergenic	1	rs6658111
3:38886413:A:C	40	rs3923518	3	38886413	C	A	0.1851	0.02	0.0035	6.486e-09	SCN11A	846	downstream	1	rs3923518
10:134467567:G:T	121	rs12762637	10	134467567	G	T	0.1436	0.0232	0.004	6.713e-09	INPP5A	0	intronic	3	rs12762637;rs12776944;rs10430616
10:65261184:C:T	115	rs2893923	10	65261184	C	T	0.2602	0.0201	0.0035	6.759e-09	RP11-351O1.3	11785	intergenic	1	rs2893923
19:33906102:A:G	186	rs4805884	19	33906102	G	A	0.3544	-0.0178	0.0031	6.887e-09	PEPD	0	intronic	2	rs4805884;rs12977061
9:73106606:A:G	102	rs17535167	9	73106606	G	A	0.2021	0.0202	0.0035	7.023e-09	TRPM3	37372	intergenic	2	rs17535167;rs7040145
2:68767611:A:G	25	rs141250842	2	68767611	G	A	0.001797	-0.1018	0.0176	7.203e-09	APLF	0	intronic	1	rs141250842
12:40621904:C:T	135	rs4567538	12	40621904	C	T	0.2794	-0.0179	0.0031	7.598e-09	LRRK2	0	intronic	5	rs4567538;rs10784378;rs1491929;rs2723261;rs10748014
2:171232986:G:T	32	rs11692409	2	171232986	G	T	0.4303	-0.0204	0.0035	7.62e-09	MYO3B	0	intronic	1	rs11692409
4:35696396:A:G	51	rs11947472	4	35696396	G	A	0.4257	0.0193	0.0033	7.728e-09	RNU6-573P	198770	intergenic	2	rs11947472;rs13107625
20:10619014:A:C	190	rs7828	20	10619014	C	A	0.2216	0.0188	0.0033	7.885e-09	JAG1	0	UTR3	1	rs7828
14:94844947:C:T	156	rs28929474	14	94844947	C	T	0.003994	0.0716	0.0124	8.101e-09	SERPINA1	0	exonic	1	rs28929474
15:70149084:C:T	160	rs428823	15	70149084	C	T	0.2456	0.0208	0.0036	8.204e-09	LINC00593	13624	intergenic	2	rs428823;rs17749743
16:68298193:A:C	169	rs12162068	16	68298193	C	A	0.4409	-0.0192	0.0033	8.403e-09	SLC7A6	239	upstream	1	rs12162068
9:14136495:C:T	99	rs3780582	9	14136495	C	T	0.2736	-0.0221	0.0038	8.449e-09	NFIB	0	intronic	1	rs3780582
20:19535889:A:G	191	rs73130681	20	19535889	G	A	0.008986	0.0601	0.0104	8.64e-09	SLC24A3	0	intronic	2	rs73130681;rs117057527
6:12904138:G:T	75	rs111969884	6	12904138	G	T	0.01977	-0.0486	0.0085	8.743e-09	PHACTR1	0	intronic	3	rs111969884;rs13209002;rs66829228
18:55188918:A:G	183	rs624961	18	55188918	G	A	0.4778	0.0175	0.003	8.801e-09	FECH	26596	intergenic	6	rs624961;rs12954613;rs8087942;rs62092517;rs655313;rs17063805
10:80973120:C:T	116	rs1250580	10	80973120	C	T	0.4239	-0.0181	0.0031	9.433e-09	ZMIZ1	0	intronic	2	rs1250580;rs2802363
16:53807764:A:G	168	rs17817288	16	53807764	G	A	0.4663	0.017	0.003	9.708e-09	FTO	0	intronic	1	rs17817288
5:108084113:A:G	65	rs79536589	5	108084113	G	A	0.05531	0.0318	0.0055	9.749e-09	FER	0	intronic	1	rs79536589
3:160443738:A:C	47	rs6441331	3	160443738	C	A	0.366	0.0197	0.0034	9.882e-09	RP11-16N11.2	27477	intergenic	1	rs6441331
16:84154689:C:T	171	rs8045610	16	84154689	C	T	0.486	-0.017	0.003	1e-08	RP11-505K9.3	0	ncRNA_intronic	3	rs8045610;rs11641676;rs4150157
2:60523657:A:C	24	rs4672382	2	60523657	C	A	0.4054	-0.0174	0.003	1.005e-08	AC007381.3	54072	intergenic	2	rs4672382;rs359266
14:36005659:C:T	149	rs2296919	14	36005659	C	T	0.4685	0.0203	0.0035	1.028e-08	INSM2	0	UTR3	2	rs2296919;rs2415307
1:8476455:C:T	2	rs2708625	1	8476455	C	T	0.1669	-0.0212	0.0037	1.031e-08	RERE	0	intronic	4	rs2708625;rs12402539;rs12142465;rs1884353
8:92083230:C:T	95	rs28429767	8	92083230	C	T	0.354	-0.0175	0.0031	1.053e-08	OTUD6B	0	intronic	2	rs28429767;rs13265714
1:173838821:C:T	17	rs115750994	1	173838821	C	T	0.01178	-0.0446	0.0078	1.061e-08	ZBTB37	0	intronic	1	rs115750994
11:87870354:A:G	130	rs12270038	11	87870354	G	A	0.4028	0.0185	0.0032	1.112e-08	RAB38	0	intronic	1	rs12270038
3:52848207:C:T	42	rs77347777	3	52848207	C	T	0.08007	0.0302	0.0053	1.122e-08	ITIH4:RP5-966M1.6	00:00:00	intronic	1	rs77347777
1:96256387:A:C	12	rs35698271	1	96256387	C	A	0.08646	-0.0248	0.0044	1.201e-08	RP11-286B14.1	8488	intergenic	1	rs35698271
3:80189647:C:T	44	rs58071099	3	80189647	C	T	0.1456	0.0221	0.0039	1.21e-08	OSBPL9P1	22829	intergenic	1	rs58071099
2:178565913:C:T	34	rs17400325	2	178565913	C	T	0.02216	-0.0493	0.0087	1.26e-08	PDE11A:AC012499.1	00:00:00	exonic	1	rs17400325
1:98535665:A:G	13	rs11808051	1	98535665	G	A	0.05272	-0.0349	0.0061	1.263e-08	NFU1P2	6890	intergenic	2	rs11808051;rs4950094
20:10680221:G:T	190	rs6040095	20	10680221	G	T	0.2977	0.0181	0.0032	1.334e-08	RP11-103J8.1	0	ncRNA_intronic	2	rs6040095;rs8183037
4:56322787:C:T	52	rs1464490	4	56322787	C	T	0.3774	-0.0194	0.0034	1.334e-08	CLOCK	0	intronic	2	rs1464490;rs6858684
12:30893875:C:T	134	rs10771762	12	30893875	C	T	0.1621	-0.0214	0.0038	1.358e-08	CAPRIN2	0	intronic	2	rs10771762;rs12816259
10:96025491:A:C	117	rs3740360	10	96025491	C	A	0.08287	0.0301	0.0053	1.359e-08	PLCE1	0	intronic	4	rs3740360;rs11187844;rs3818432;rs7099485
2:98575531:C:T	28	rs11886417	2	98575531	C	T	0.2336	-0.0187	0.0033	1.395e-08	TMEM131	0	intronic	1	rs11886417
8:93384426:C:T	96	rs35442472	8	93384426	C	T	0.2087	-0.0211	0.0037	1.476e-08	RP11-700E23.3	20049	intergenic	1	rs35442472
2:466003:A:G	20	rs62104180	2	466003	G	A	0.01777	0.0485	0.0086	1.48e-08	AC093326.1	24940	intergenic	1	rs62104180
10:8722944:G:T	111	rs7916911	10	8722944	G	T	0.3666	0.018	0.0032	1.505e-08	RNA5SP299	24149	intergenic	1	rs7916911
7:1962163:G:T	88	rs10268609	7	1962163	G	T	0.1729	0.0217	0.0038	1.518e-08	MAD1L1	0	intronic	1	rs10268609
17:78260011:A:G	178	rs7220465	17	78260011	G	A	0.4537	0.0181	0.0032	1.643e-08	RNF213	0	intronic	11	rs7220465;rs12939230;rs17853989;rs55971860;rs9909720;rs12051748;rs7502437;rs11658567;rs12943001;rs12949523;rs10871506
3:70888070:C:T	43	rs11128198	3	70888070	C	T	0.4515	-0.019	0.0034	1.646e-08	RNU6-281P	30466	intergenic	2	rs11128198;rs6776440
7:40380529:G:T	89	rs79692456	7	40380529	G	T	0.009585	0.0483	0.0086	1.678e-08	SUGCT	0	intronic	1	rs79692456
9:140739469:A:C	110	rs35475042	9	140739469	C	A	0.3267	0.0233	0.0041	1.691e-08	EHMT1	0	intronic	1	rs35475042
4:3043185:A:G	50	rs2857853	4	3043185	G	A	0.4848	-0.0182	0.0032	1.745e-08	GRK4	710	downstream	7	rs2857853;rs1313771;rs1877723;rs35681707;rs12643541;rs732859;rs2798303
1:115869297:C:T	14	rs74829170	1	115869297	C	T	0.007388	-0.0695	0.0123	1.754e-08	RP4-663N10.1:NGF	00:00:00	ncRNA_intronic	4	rs74829170;rs139405148;rs11800270;rs2179926
10:80954785:C:T	116	rs1613299	10	80954785	C	T	0.1639	-0.0193	0.0034	1.763e-08	ZMIZ1	0	intronic	2	rs1613299;rs2802363
17:1935204:C:T	173	rs9907156	17	1935204	C	T	0.2434	0.0206	0.0037	1.813e-08	DPH1	0	intronic	4	rs9907156;rs4239071;rs1048483;rs8076897
16:1254369:C:T	163	rs3751664	16	1254369	C	T	0.04673	-0.0342	0.0061	1.885e-08	CACNA1H	0	exonic	1	rs3751664
10:125198069:A:G	120	rs112492975	10	125198069	G	A	0.0619	0.035	0.0062	1.919e-08	RP11-282I1.1	0	ncRNA_intronic	2	rs112492975;rs75343846
8:13221754:C:T	93	rs73205709	8	13221754	C	T	0.08726	0.0249	0.0044	1.924e-08	DLC1	0	intronic	1	rs73205709
15:56831315:C:G	159	rs1715900	15	56831315	G	C	0.4834	0.0206	0.0037	1.947e-08	RP11-1129I3.1	3834	intergenic	5	rs1715900;rs559736;rs7170133;rs12912810;rs1711538
14:69197925:A:G	152	rs168964	14	69197925	G	A	0.122	-0.0231	0.0041	2.002e-08	RAD51B	989	downstream	1	rs168964
5:81310879:A:G	60	rs10805809	5	81310879	G	A	0.3492	-0.0173	0.0031	2.024e-08	ATG10	0	intronic	2	rs10805809;rs189926485
3:88174395:A:C	45	rs55928667	3	88174395	C	A	0.03914	0.0315	0.0056	2.098e-08	CGGBP1:RP11-159G9.5	00:00:00	intronic	1	rs55928667
12:95520421:C:T	140	rs10859835	12	95520421	C	T	0.377	0.0186	0.0033	2.108e-08	FGD6	0	intronic	1	rs10859835
10:33925576:G:T	114	rs2076952	10	33925576	G	T	0.3834	0.0205	0.0037	2.142e-08	RP11-476F14.1	36607	intergenic	1	rs2076952
16:50286480:C:G	167	rs72782107	16	50286480	G	C	0.007987	-0.0749	0.0134	2.166e-08	ADCY7	0	intronic	1	rs72782107
5:108746643:C:T	66	rs2963006	5	108746643	C	T	0.3361	0.0193	0.0034	2.183e-08	PJA2	947	upstream	1	rs2963006
10:96125930:C:T	117	rs12219063	10	96125930	C	T	0.2143	0.0193	0.0035	2.209e-08	NOC3L	3213	intergenic	5	rs12219063;rs77626543;rs3818432;rs7099485;rs12780491
8:64581258:C:T	94	rs1217110	8	64581258	C	T	0.2089	0.0189	0.0034	2.234e-08	RP11-32K4.1	18478	intergenic	1	rs1217110
17:78375237:A:G	178	rs35627722	17	78375237	G	A	0.3584	-0.0221	0.004	2.317e-08	CTD-2047H16.4	0	ncRNA_intronic	1	rs35627722
12:58013175:A:G	139	rs2277324	12	58013175	G	A	0.2592	0.0173	0.0031	2.363e-08	AC025165.8	0	ncRNA_intronic	1	rs2277324
2:95931218:C:T	27	rs7563350	2	95931218	C	T	0.05851	-0.0251	0.0045	2.435e-08	PROM2	8982	intergenic	1	rs7563350
5:13257978:C:T	57	rs4577691	5	13257978	C	T	0.1446	0.0225	0.004	2.495e-08	RPS23P5	7203	intergenic	1	rs4577691
14:37502354:A:G	150	rs4328351	14	37502354	G	A	0.4876	-0.0188	0.0034	2.513e-08	SLC25A21	0	intronic	1	rs4328351
13:114893318:A:G	147	rs72659587	13	114893318	G	A	0.1759	0.024	0.0043	2.588e-08	RASA3	0	intronic	1	rs72659587
10:125246705:G:T	120	rs7098406	10	125246705	G	T	0.4181	-0.017	0.0031	2.594e-08	RP11-282I1.1	0	ncRNA_intronic	8	rs7098406;rs1557614;rs705163;rs12252049;rs845076;rs705145;rs705159;rs2459345
5:82815158:A:G	61	rs115912456	5	82815158	G	A	0.01997	0.0468	0.0084	2.624e-08	VCAN	0	intronic	1	rs115912456
6:121826515:C:T	85	rs141558290	6	121826515	C	T	0.007987	0.0591	0.0106	2.68e-08	RP1-172I22.1	25460	intergenic	1	rs141558290
1:8404093:C:T	2	rs1055236	1	8404093	C	T	0.1871	-0.0202	0.0036	2.755e-08	SLC45A1	0	UTR3	2	rs1055236;rs1763839
6:97067113:G:T	84	rs111355165	6	97067113	G	T	0.04273	0.0577	0.0104	2.765e-08	FHL5	2600	intergenic	1	rs111355165
11:27701365:A:G	125	rs10835211	11	27701365	G	A	0.1116	-0.0204	0.0037	2.781e-08	BDNF-AS:BDNF	00:00:00	ncRNA_intronic	1	rs10835211
11:66501624:C:T	129	rs34419890	11	66501624	C	T	0.01657	-0.041	0.0074	2.806e-08	SPTBN2	4926	intergenic	1	rs34419890
4:88059697:A:G	54	rs377093348	4	88059697	G	A	0.2512	-0.0244	0.0044	2.845e-08	AFF1	0	UTR3	1	rs377093348
7:89798421:A:C	91	rs2158747	7	89798421	C	A	0.3375	0.0162	0.0029	2.858e-08	STEAP2-AS1:STEAP2	00:00:00	ncRNA_intronic	1	rs2158747
2:48826095:A:C	23	rs78174833	2	48826095	C	A	0.1064	-0.0235	0.0042	2.864e-08	STON1-GTF2A1L	0	intronic	1	rs78174833
4:3383674:A:G	50	rs3129327	4	3383674	G	A	0.244	0.0195	0.0035	2.95e-08	RGS12	0	intronic	4	rs3129327;rs732859;rs2798303;rs1313771
6:96758925:G:T	84	rs9391221	6	96758925	G	T	0.1799	0.0214	0.0039	2.964e-08	RN7SL797P	28187	intergenic	3	rs9391221;rs9399912;rs13200435
1:44186812:A:T	7	rs11810109	1	44186812	T	A	0.1721	-0.022	0.004	2.977e-08	ST3GAL3:RP11-184I16.4	00:00:00	ncRNA_intronic	4	rs11810109;rs11210915;rs783302;rs499257
19:41863777:A:C	187	rs11668109	19	41863777	C	A	0.4752	-0.0182	0.0033	3.209e-08	CTC-435M10.3:TMEM91:B9D2	00:00:00	intronic	1	rs11668109
16:12358206:C:T	164	rs905950	16	12358206	C	T	0.4487	0.0174	0.0031	3.233e-08	SNX29	0	intronic	1	rs905950
11:35305859:G:T	127	rs72638196	11	35305859	G	T	0.2188	0.0189	0.0034	3.282e-08	SLC1A2:RP1-68D18.3	00:00:00	ncRNA_intronic	1	rs72638196
11:67071990:C:T	129	rs72930778	11	67071990	C	T	0.02216	-0.0362	0.0066	3.306e-08	SSH3	0	intronic	3	rs72930778;rs72932714;rs78144798
1:44007308:C:T	7	rs114645329	1	44007308	C	T	0.01518	0.0468	0.0085	3.366e-08	PTPRF	0	intronic	1	rs114645329
13:80153860:C:T	145	rs2484344	13	80153860	C	T	0.4782	0.018	0.0033	3.591e-08	LINC01068	8876	intergenic	1	rs2484344
9:83603802:C:T	103	rs1984064	9	83603802	C	T	0.08646	-0.0215	0.0039	3.644e-08	RP11-289F5.1	117591	intergenic	1	rs1984064
15:79070000:C:T	162	rs62012628	15	79070000	C	T	0.3431	-0.0225	0.0041	3.726e-08	ADAMTS7	0	intronic	1	rs62012628
9:140278206:A:C	109	rs112535944	9	140278206	C	A	0.04992	0.0291	0.0053	3.858e-08	EXD3	0	intronic	1	rs112535944
20:56325452:A:G	195	rs62205791	20	56325452	G	A	0.07788	0.0256	0.0047	3.873e-08	PMEPA1	38859	intergenic	1	rs62205791
18:54815025:G:T	182	rs11151997	18	54815025	G	T	0.4319	0.018	0.0033	4.075e-08	BOD1L2	0	exonic	2	rs11151997;rs7227619
8:142229145:A:G	98	rs3739235	8	142229145	G	A	0.2903	-0.0168	0.0031	4.118e-08	SLC45A4	0	intronic	1	rs3739235
15:42123267:A:G	157	rs11632519	15	42123267	G	A	0.1504	-0.0191	0.0035	4.18e-08	PLA2G4B:JMJD7:JMJD7-PLA2G4B	00:00:00	intronic	1	rs11632519
17:78316127:A:G	178	rs61673418	17	78316127	G	A	0.04133	0.0364	0.0066	4.241e-08	RNF213	0	intronic	1	rs61673418
19:13330013:A:G	184	rs11671683	19	13330013	G	A	0.1569	-0.0225	0.0041	4.323e-08	CACNA1A	0	intronic	3	rs11671683;rs10421971;rs62111970
2:88791217:C:T	26	rs139007490	2	88791217	C	T	0.008586	0.0649	0.0119	4.539e-08	AC012671.1	28846	intergenic	1	rs139007490
6:96839039:G:T	84	rs767619	6	96839039	G	T	0.2849	0.0199	0.0036	4.631e-08	UFL1-AS1	0	ncRNA_intronic	3	rs767619;rs211168;rs1334321
6:70855778:A:G	80	rs6919535	6	70855778	G	A	0.4976	0.0179	0.0033	4.672e-08	COL19A1	0	intronic	1	rs6919535
1:8390246:C:T	2	rs12565834	1	8390246	C	T	0.3285	-0.0196	0.0036	4.917e-08	SLC45A1	0	intronic	2	rs12565834;rs12142465

### Sheet: ST 9. EUR GWAS Catalogue
Supplementary Table 9.
GWAS Catalog gene-set associations from MAGMA analyses of the European ancestry migraine meta-analysis
Category	GeneSet	N	n	P-value	adjusted P	Genes
GWAScatalog	Migraine	65	41	3.25e-43	1.44e-39	PRDM16, TSPAN2, NGF, ECM1, ADAMTSL4, MEF2D, CARF, HJURP, TRPM8, GPR149, REST, PHACTR1, KCNK5, FUT9, UFL1, FHL5, GJA1, HEY2, NCOA7, BAZ1B, ASTN2, PLCE1, HPSE2, ARMS2, HTRA1, INPP5A, MPPED2, YAP1, FGF6, SDR9C7, STAT6, LRP1, ITPK1, CFDP1, RNF213, ONECUT2, FECH, JAG1, SLC24A3, HCK, ZMYND8
GWAScatalog	Schizophrenia	613	105	2.67e-42	5.92e-39	SLC45A1, RERE, PTPRF, KDM4A, ST3GAL3, C1orf87, PDE4B, PTBP2, DPYD, NGF, CA14, APH1A, C1orf54, MRPS21, RPRD2, ECM1, ZEB2, RBMS3, TLR9, TWF2, PPM1M, WDR82, GLYCTK, DNAH1, BAP1, PHF7, NISCH, STAB1, NT5DC2, PBRM1, GLT8D1, SPCS1, NEK4, ITIH1, ITIH3, ITIH4, KIT, CISD2, SNAP91, FUT9, PSD3, CACNB2, DGKZ, MDK, CHRM4, AMBRA1, YPEL4, CLP1, ZDHHC5, MED19, TMX2, BTBD18, CTNND1, TAC3, MYO1A, NAB2, STAT6, LRP1, NXPH4, SHMT2, NDUFA4L2, STAC3, R3HDM2, NPAS3, CHRNB4, CORO7-PAM16, CORO7, DNAJA3, NMRAL1, CDIP1, TSNAXIP1, CENPT, SLC12A4, DPEP3, DPEP2, DUS2, NFATC3, PLA2G15, SLC7A6, SLC7A6OS, PRMT7, SMG6, AKAP10, SPECC1, MEF2B, NCAN, HAPLN4, TM6SF2, SUGP1, MAU2, GATAD2A, TSSK6, NDUFA13, YJEFN3, CILP2, PBX4, LPAR2, GMIP, RCN3, NOSIP, EP300, L3MBTL2, CHADL, RANGAP1, ZC3H7B
GWAScatalog	Bipolar disorder	471	81	1.08e-32	1.59e-29	CA14, APH1A, C1orf54, ZAP70, TMEM131, TSGA10, C2ORF15, LIPT1, MITD1, MRPL30, LYG2, LYG1, TXNDC9, EIF5B, REV1, RBMS3, TLR9, TWF2, PPM1M, WDR82, GLYCTK, DNAH1, BAP1, PHF7, NISCH, STAB1, NT5DC2, PBRM1, GLT8D1, SPCS1, NEK4, ITIH1, ITIH3, ITIH4, KIT, DLC1, CACNB2, ZMIZ1, CST6, CATSPER1, GAL3ST3, SF3B2, PACS1, KLC2, RAB1B, CNIH2, YIF1A, TMEM151A, NPAS4, MRPL11, PELI3, DPP3, CTD-3074O7.11, BBS1, ZDHHC24, CTSF, CCDC87, CCS, RBM14, RBM4B, SPTBN2, PC, NPAS3, RTN4RL1, THRA, RFXANK, NR2C2AP, NCAN, HAPLN4, TM6SF2, SUGP1, MAU2, GATAD2A, TSSK6, NDUFA13, YJEFN3, CILP2, PBX4, LPAR2, GMIP, ATP13A1, ZMYND8
GWAScatalog	Autism spectrum disorder or schizophrenia	355	69	2.69e-31	2.98e-28	SLC45A1, RERE, PTPRF, KDM4A, ST3GAL3, ARTN, IPO13, DPH2, ATP6V0B, B4GALT2, CCDC24, SLC6A9, DPYD, TLR9, TWF2, PPM1M, WDR82, GLYCTK, DNAH1, BAP1, PHF7, NISCH, STAB1, NT5DC2, PBRM1, GLT8D1, SPCS1, NEK4, ITIH1, ITIH3, ITIH4, SNAP91, CACNB2, CREB3L1, DGKZ, MDK, CHRM4, AMBRA1, HARBI1, ATG13, ARHGAP1, ZNF408, F2, CKAP5, LRP4, ARFGAP2, PACSIN3, DDB2, YPEL4, CLP1, ZDHHC5, MED19, TMX2, BTBD18, CTNND1, LRP1, NXPH4, SHMT2, NDUFA4L2, STAC3, R3HDM2, CHRNB4, ADAMTS7, SMG6, EP300, L3MBTL2, CHADL, RANGAP1, ZC3H7B
GWAScatalog	Lamb consumption	33	24	4.15e-28	3.67e-25	FZD9, BAZ1B, BCL7B, TBL2, MLXIPL, SBK1, NPIPB6, EIF3CL, NPIPB7, CLN3, CLN3, APOBR, IL27, NUPR1, SULT1A2, SULT1A1, NPIPB8, EIF3C, NPIPB9, ATXN2L, TUFM, SH2B1, ATP2A1, L3MBTL2, CHADL, RANGAP1, ZC3H7B
GWAScatalog	Bipolar II disorder	16	16	6.56e-24	4.84e-21	RFXANK, NR2C2AP, NCAN, HAPLN4, TM6SF2, SUGP1, MAU2, GATAD2A, TSSK6, NDUFA13, YJEFN3, CILP2, PBX4, LPAR2, GMIP, ATP13A1
GWAScatalog	Brain morphology (MOSTest)	1049	102	1.7e-20	1.07e-17	PRDM16, BMP8A, COL11A1, CA14, APH1A, C1orf54, MRPS21, PRPF3, RPRD2, ECM1, ADAMTSL4, THADA, ZAP70, TMEM131, FAM117B, ICA1L, WDR12, CARF, NBEAL1, CYP20A1, ABI2, STAB1, NT5DC2, PBRM1, GLT8D1, SPCS1, NEK4, ITIH1, ITIH3, ITIH4, VCAN, JADE2, HEY2, NCOA7, PPIL4, GINM1, KATNA1, LATS1, NUP43, PCMT1, LRP11, FOXP2, PTCH1, ZNF462, PAPPA, ASTN2, DENND1A, SKIDA1, MLLT10, DNAJC1, LIN7C, BDNF, ANO2, CCDC91, OS9, LRCH1, SERPINA1, HCN4, SBK1, NPIPB6, EIF3CL, NPIPB7, CLN3, CLN3, APOBR, IL27, NUPR1, SULT1A2, SULT1A1, NPIPB8, EIF3C, NPIPB9, ATXN2L, TUFM, SH2B1, ATP2A1, RABEP2, CD19, RTN4RL1, DPH1, OVCA2, HIC1, SMG6, TMEM102, CHRNB1, ZBTB4, AKAP10, SPECC1, NCAN, HAPLN4, TM6SF2, SUGP1, MAU2, GATAD2A, TSSK6, NDUFA13, YJEFN3, CILP2, PBX4, LPAR2, JAG1, TOP1, PLCG1, ZHX3, LPIN3
GWAScatalog	Body fat distribution (trunk fat ratio)	179	37	3.43e-18	1.81e-15	KIF1B, TGFB2, PBRM1, VCAN, FGFR4, NSD1, RAB24, PRELID1, SNRPC, PLCE1, CST6, CATSPER1, GAL3ST3, SF3B2, PACS1, ANKRD13D, SSH3, PPP1CA, CCDC91, OS9, CLN3, CLN3, IL27, NUPR1, SULT1A2, SULT1A1, ATXN2L, TUFM, SH2B1, ATP2A1, RABEP2, CD19, FTO, TM6SF2, GATAD2A, TSSK6, NDUFA13, CILP2
GWAScatalog	Headache	24	16	3.69e-18	1.81e-15	PRDM16, PTBP2, MEF2D, HJURP, TRPM8, PHACTR1, UFL1, FHL5, FXN, ASTN2, ATG13, SDR9C7, STAT6, LRP1, CFDP1, C20orf112
GWAScatalog	Chronic obstructive pulmonary disease or coronary artery disease (pleiotropy)	15	13	1.47e-17	6.52e-15	CTRB2, CTRB1, BCAR1, CFDP1, TMEM170A, CHST6, FBXO46, SIX5, DMPK, DMWD, RSPH6A, SYMPK, FOXA3
GWAScatalog	Body fat distribution (leg fat ratio)	167	33	9.43e-16	3.79e-13	KIF1B, TGFB2, PBRM1, VCAN, SNRPC, PLCE1, CST6, CATSPER1, GAL3ST3, SF3B2, PACS1, ANKRD13D, SSH3, PPP1CA, CCDC91, OS9, CLN3, CLN3, IL27, NUPR1, SULT1A2, SULT1A1, ATXN2L, TUFM, SH2B1, ATP2A1, RABEP2, CD19, FTO, TM6SF2, GATAD2A, TSSK6, NDUFA13, CILP2
GWAScatalog	Migraine without aura	17	12	2.23e-14	8.21e-12	TSPAN2, NGF, HJURP, TRPM8, PHACTR1, UFL1, FHL5, ASTN2, FGF6, SDR9C7, STAT6, LRP1
GWAScatalog	Pulse pressure	560	58	4.09e-13	1.39e-10	MTF1, INPP5B, SF3A3, FHL3, CCDC30, TGFBR3, NBEAL1, CYP20A1, GLT8D1, ITIH1, ARL14, ITGA1, POC5, FER, BNIP1, PHACTR1, KCNQ5, FUT9, UFL1, FHL5, GJA1, SUGCT, LRRC69, SLC26A7, PAPPA, PHF19, CACNB2, PLCE1, CYP2C19, INPP5A, CKAP5, CTNND1, OR6Q1, YAP1, CCND2, LRP1, LRCH1, COL4A1, CDC16, UPF3A, DPF3, RBM25, ADAMTS7, FTO, CFDP1, SMG6, HSD17B1, FHOD3, ELL, GATAD2A, CILP2, PBX4, TGFB1, B9D2, SLX4IP, JAG1, SLC24A3, UQCR10
GWAScatalog	Refractive error	1381	103	7.49e-13	2.37e-10	RERE, PTPRF, KDM4A, ST3GAL3, SLC6A9, CA14, APH1A, MRPS21, PRPF3, RPRD2, ECM1, ADAMTSL4, GOLPH3L, TGFB2, ZEB2, GPD2, PDE11A, RBMS3, PAM, GIN1, PPIP5K2, SNRPC, KCNQ5, SNAP91, DLC1, ASAP1, DENND3, SLC45A4, FXN, TJP2, TRPM3, ZNF462, PHF19, PLEKHA1, ARMS2, HTRA1, MPPED2, DDB2, RPS6KB2, CORO1B, GPR152, CABP4, CABP2, SDR9C7, RDH16, GPR182, STAT6, LRP1, R3HDM2, LRFN5, RAD51B, DPF3, DCAF4, ZFYVE1, RBM25, PSEN1, FCF1, CHRNB4, ADAMTS7, NUPR1, TSNAXIP1, CENPT, SLC12A4, DPEP3, DPEP2, NFATC3, PLA2G15, SLC7A6, SLC7A6OS, PRMT7, SMPD3, PMFBP1, NLGN2, SPEM1, TMEM102, CHRNB1, ZBTB4, CELF4, RFXANK, NCAN, HAPLN4, SUGP1, MAU2, GATAD2A, TSSK6, NDUFA13, YJEFN3, CILP2, PBX4, LPAR2, GMIP, ATP13A1, ZNF101, TOP1, PLCG1, ZHX3, ASCC2, MTMR3, EP300, L3MBTL2, CHADL, RANGAP1, ZC3H7B
GWAScatalog	Inflammatory bowel disease (early onset)	10	9	9.24e-13	2.72e-10	ZMIZ1, CLN3, CLN3, IL27, NUPR1, SULT1A2, SULT1A1, EIF3C, MTMR3, HORMAD2
GWAScatalog	Alzheimer's disease or fasting glucose levels (pleiotropy)	39	15	2.1e-12	5.8e-10	CREB3L1, DGKZ, MDK, CHRM4, AMBRA1, HARBI1, ATG13, ARHGAP1, ZNF408, F2, CKAP5, LRP4, ARFGAP2, PACSIN3, DDB2
GWAScatalog	Waist-hip index	494	51	1.29e-11	3.36e-09	COL11A1, HORMAD1, MEF2D, THADA, STON1-GTF2A1L, MYO3B, TLR9, WDR82, DNAH1, NISCH, STAB1, NT5DC2, PBRM1, GLT8D1, NEK4, ITIH3, ITIH4, PAM, PPIP5K2, FGFR4, NSD1, MXD3, PRELID1, HEY2, NCOA7, BAZ1B, MLXIPL, ASTN2, ZMIZ1, AHNAK, CST6, PC, COL4A1, RPS6KA5, CORO7-PAM16, CORO7, VASN, DNAJA3, CDIP1, TSNAXIP1, SMG6, ATP6V0A1, MLX, CNTNAP1, ELL, TOP1, PLCG1, ZHX3, EYA2, RANGAP1, ZC3H7B
GWAScatalog	Body fat distribution (arm fat ratio)	104	22	1.45e-11	3.56e-09	FGFR4, NSD1, RAB24, PRELID1, SNRPC, PLCE1, ANKRD13D, SSH3, PPP1CA, CCDC91, CLN3, CLN3, IL27, NUPR1, SULT1A2, SULT1A1, ATXN2L, TUFM, SH2B1, ATP2A1, RABEP2, CD19, FTO
GWAScatalog	Coronary artery disease	482	49	5.71e-11	1.33e-08	PRDM16, SF3A3, FHL3, DPYD, NGF, ADAMTSL4, CTSS, THADA, ZEB2, WDR12, CARF, NBEAL1, ARHGEF26, GPR149, REST, NOA1, ITGA1, PHACTR1, NRSN1, KCNK5, FHL5, PSD3, NFIB, TRPM3, PLCE1, HTRA1, BDNF, LRP1, R3HDM2, COL4A1, SLC25A21, SERPINA1, CHRNB4, ADAMTS7, BCAR1, CFDP1, SMG6, RNF213, PGPEP1, ELL, TGFB1, TMEM91, B9D2, SYMPK, FOXA3, ZHX3, ZBTB46, OSM, GATSL3
GWAScatalog	Anorexia nervosa	152	25	1.92e-10	4.25e-08	SLC45A1, RERE, PTPRF, KDM4A, PDE4B, ITIH3, ITIH4, SNAP91, CACNB2, AMBRA1, HARBI1, BTBD18, CTNND1, NXPH4, SHMT2, NPAS3, LRFN5, DLST, RPS6KL1, CHRNB4, PMFBP1, LPAR2, GMIP, L3MBTL2, CHADL
GWAScatalog	Waist-to-hip ratio adjusted for BMI	695	60	3.07e-10	6.48e-08	DPYD, COL11A1, HORMAD1, MEF2D, THADA, STON1-GTF2A1L, MYO3B, TLR9, WDR82, DNAH1, NISCH, STAB1, NT5DC2, PBRM1, GLT8D1, NEK4, ITIH3, ITIH4, NLGN1, PPIP5K2, FGFR4, NSD1, RAB24, MXD3, PRELID1, NCOA7, BAZ1B, BCL7B, MLXIPL, ASTN2, ZMIZ1, AHNAK, CST6, MAP3K12, TARBP2, NPFF, ATF7, NCOR2, COL4A1, RPS6KA5, HCN4, CORO7-PAM16, CORO7, VASN, DNAJA3, CDIP1, TSNAXIP1, SMG6, ATP6V0A1, MLX, CNTNAP1, TM6SF2, NOSIP, TOP1, PLCG1, ZHX3, EYA2, ZMYND8, RANGAP1, ZC3H7B
GWAScatalog	Medication use (antimigraine preparations)	8	7	5.84e-10	1.18e-07	PRDM16, MEF2D, TRPM8, PHACTR1, ASTN2, FGF6, LRP1
GWAScatalog	Hip circumference adjusted for BMI	776	63	1.29e-09	2.47e-07	KIF1B, COL11A1, MRPS21, HORMAD1, PLA2G4A, INTS7, RRP15, TGFB2, STON1-GTF2A1L, EIF2AK3, PDE11A, GRK4, HTT, FER, FGFR4, NSD1, SNRPC, FZD9, MLXIPL, FOXP2, KIF27, PTCH1, ZNF462, PAPPA, ASTN2, FBXW2, PSMD5, INPP5E, ZMIZ1, PLCE1, PLEKHA1, CALCB, CALCA, MPPED2, PACS1, MRPL11, SPTBN2, PC, KDM2A, RPS6KB2, CCDC91, NCOR2, COL4A1, CDC16, UPF3A, RALGAPA1, RAD51B, RPS6KA5, SERPINA1, CORO7-PAM16, CORO7, VASN, DNAJA3, CDIP1, SULT1A1, TUFM, RABEP2, SMG6, GATAD2A, ZNF101, SLC24A3, TOP1, EYA2
GWAScatalog	Appendicular lean mass	600	52	4.37e-09	8.05e-07	RERE, SF3A3, TGFBR3, ADAMTSL4, INTS7, DTL, RRP15, TGFB2, EIF2AK3, PDE11A, CYP20A1, KLF7, CPS1, REST, VCAN, PAM, CREBRF, FGFR4, SNRPC, KCNK5, HEY2, TBL2, DLC1, ASAP1, PTCH1, PAPPA, ASTN2, C9orf163, BAMBI, CYP2C19, PLEKHA1, MPPED2, ATG13, KDM2A, CCND2, CCDC91, ATP5G2, LRP1, NCOR2, CDC16, NFATC4, DPF3, DLST, TTLL5, SERPINA1, ABHD17C, FTO, CTRB2, ZBTB4, GATAD2A, JAG1, HORMAD2
GWAScatalog	Bipolar I disorder	76	16	9.5e-09	1.68e-06	RFXANK, NR2C2AP, NCAN, HAPLN4, TM6SF2, SUGP1, MAU2, GATAD2A, TSSK6, NDUFA13, YJEFN3, CILP2, PBX4, LPAR2, GMIP, ATP13A1
GWAScatalog	Inflammatory bowel disease	538	47	1.95e-08	3.31e-06	PLA2G4A, MAPKAPK2, THADA, SNAPC4, PMPCA, INPP5E, SEC16A, C9orf163, NOTCH1, ZMIZ1, SLC2A13, LRRK2, NPIPB6, EIF3CL, NPIPB7, CLN3, CLN3, APOBR, IL27, NUPR1, SULT1A2, SULT1A1, NPIPB8, EIF3C, NPIPB9, ATXN2L, TUFM, SH2B1, ATP2A1, RABEP2, CD19, ADCY7, ATP6V0A1, NAGLU, HCK, TM9SF4, PLAGL2, POFUT1, KIF3B, ASXL1, ZBTB46, PSMG1, ZMAT5, UQCR10, ASCC2, MTMR3, HORMAD2, OSM, L3MBTL2, CHADL
GWAScatalog	Migraine - clinic-based	8	6	5.57e-08	9.12e-06	MEF2D, TRPM8, PHACTR1, FHL5, ASTN2, LRP1
GWAScatalog	Crohn's disease	505	43	1.63e-07	2.57e-05	PLA2G4A, THADA, FOXP2, TRPM3, SNAPC4, PMPCA, INPP5E, SEC16A, C9orf163, NOTCH1, ZMIZ1, CNNM1, SLC2A13, LRRK2, NPIPB6, EIF3CL, NPIPB7, CLN3, CLN3, APOBR, IL27, NUPR1, SULT1A2, SULT1A1, NPIPB8, EIF3C, NPIPB9, ATXN2L, TUFM, SH2B1, ATP2A1, RABEP2, CD19, ADCY7, ATP6V0A1, NAGLU, MLX, ZBTB46, ZMAT5, UQCR10, ASCC2, MTMR3, HORMAD2, EP300, L3MBTL2, CHADL
GWAScatalog	Myocardial infarction	197	24	1.82e-07	2.78e-05	PRDM16, INPP5B, THADA, ZEB2, CARF, ARHGEF26, GRK4, HTT, REST, ITGA1, PHACTR1, SNRPC, KCNK5, FHL5, HTRA1, COL4A1, SERPINA1, ADAMTS7, BCAR1, SMG6, RSPH6A, ZHX3, OSM, GATSL3
GWAScatalog	Extremely high intelligence	72	14	2.29e-07	3.38e-05	DPYD, COL11A1, CLN3, CLN3, APOBR, IL27, NUPR1, SULT1A2, SULT1A1, EIF3C, ATXN2L, TUFM, SH2B1, ATP2A1, RABEP2
GWAScatalog	Waist circumference adjusted for body mass index	624	49	2.64e-07	3.76e-05	MEF2D, TGFB2, THADA, STON1, STON1-GTF2A1L, TLR9, WDR82, NISCH, STAB1, NT5DC2, PBRM1, GLT8D1, NEK4, ITIH1, ITIH3, ITIH4, FER, FGFR4, NSD1, RAB24, MXD3, PRELID1, MLXIPL, ASAP1, TRPM3, KIF27, PTCH1, ZNF462, ZMIZ1, AHNAK, CST6, PACS1, NPAS4, PC, KDM2A, SSH3, RPS6KB2, CCDC91, NFATC4, RPS6KA5, SERPINA1, NMRAL1, RABEP2, CD19, TSNAXIP1, NLGN2, CHRNB1, ZBTB4, EYA2
GWAScatalog	Spontaneous coronary artery dissection	10	6	3.92e-07	5.43e-05	RPRD2, ECM1, ICA1L, NBEAL1, PHACTR1, LRP1
GWAScatalog	Platelet count	551	44	6.93e-07	9.29e-05	PRDM16, KIF1B, DPYD, PRPF3, MEF2D, THADA, ICA1L, CPS1, HTT, MSANTD1, KIT, REST, NOA1, MXD3, BAZ1B, MLXIPL, ASAP1, ZBTB16, LRRK2, PTGES3, HSD17B6, INHBE, LRCH1, IRS2, COL4A1, RAD51B, YLPM1, ITPK1, SERPINA1, CLN3, CLN3, APOBR, TMEM170A, HIC1, SMG6, AKAP10, SUGP1, GATAD2A, NDUFA13, YJEFN3, ATP13A1, TGFB1, RSPH6A, SLC24A3, TBC1D10A
GWAScatalog	Subcortical volume (min-P)	308	30	8.02e-07	0.000102	PRDM16, BMP8A, COL11A1, CA14, APH1A, C1orf54, MRPS21, PRPF3, RPRD2, ECM1, ADAMTSL4, THADA, ZAP70, TMEM131, FAM117B, ICA1L, WDR12, CARF, NBEAL1, CYP20A1, ABI2, STAB1, NT5DC2, PBRM1, GLT8D1, SPCS1, NEK4, ITIH1, ITIH3, ITIH4
GWAScatalog	Adult body size	481	40	8.11e-07	0.000102	PDE4B, PTBP2, DPYD, NRAS, IQGAP3, RABGAP1L, ZEB2, CIR1, SETD5, C3orf38, ARHGEF26, NLGN1, KIT, POC5, JADE2, PHACTR1, HEY2, FOXP2, NFIB, TRPM3, ZNF462, TLR4, MLLT10, ZMIZ1, BDNF, PDZRN4, RBM26, LRFN5, DPF3, RPS6KA5, ONECUT1, ABHD17C, SH2B1, FTO, PMFBP1, RTN4RL1, PGPEP1, SUGP1, HCK, BRWD1
GWAScatalog	Subcortical volume (MOSTest)	522	42	1.02e-06	0.000126	PRDM16, BMP8A, COL11A1, CA14, APH1A, C1orf54, MRPS21, PRPF3, RPRD2, ECM1, ADAMTSL4, THADA, ZAP70, TMEM131, FAM117B, ICA1L, WDR12, CARF, NBEAL1, CYP20A1, ABI2, STAB1, NT5DC2, PBRM1, GLT8D1, SPCS1, NEK4, ITIH1, ITIH3, ITIH4, VCAN, JADE2, HEY2, NCOA7, PPIL4, GINM1, KATNA1, LATS1, NUP43, PCMT1, LRP11, FOXP2
GWAScatalog	Immunoglobulin A	17	7	1.07e-06	0.000128	DGKZ, MDK, AMBRA1, HARBI1, ATG13, F2, CKAP5
GWAScatalog	Neuroticism	119	17	1.22e-06	0.000143	GTF2IRD1, FOXP2, TLR4, DDB2, YPEL4, CLP1, ZDHHC5, MED19, TMX2, BTBD18, CTNND1, CELF4, EP300, L3MBTL2, CHADL, RANGAP1, ZC3H7B
GWAScatalog	Response to fenofibrate (LDL cholesterol levels)	4	4	1.66e-06	0.000183	MAU2, GATAD2A, PBX4, ATP13A1
GWAScatalog	Narrowest width of the femoral neck	4	4	1.66e-06	0.000183	FGFR4, NSD1, RAB24, CCDC91
GWAScatalog	Heel bone mineral density	671	49	2.16e-06	0.000233	RERE, SF3A3, TGFBR3, DPYD, COL11A1, TGFB2, THADA, TXNDC9, ICA1L, RBMS3, ITIH4, REST, ITGA1, PJA2, PRELID1, GJA1, TSPAN12, DLC1, PTCH1, PAPPA, ASTN2, DENND1A, BTBD16, INPP5A, INSC, LRP4, AHNAK, YAP1, CCDC91, ATF7, GPR182, MYO1A, AGAP2, IRS2, RAD51B, RPS6KA5, HCN4, ETFA, CORO7-PAM16, FTO, SMG6, NAGLU, FHOD3, SLX4IP, JAG1, ZHX3, EYA2, OSM, RANGAP1
GWAScatalog	Triglyceride levels	527	41	3.21e-06	0.000338	DPYD, GOLPH3L, THADA, STON1-GTF2A1L, ZEB2, CIR1, BMPR2, PHF7, NISCH, NLGN1, KIT, VCAN, PJA2, UFL1, BAZ1B, MLXIPL, GTF2IRD1, PSD3, SEC16A, NOTCH1, INPP5A, BDNF, MPPED2, DDB2, AHNAK, CCND2, LRP1, R3HDM2, HCN4, DNAJA3, FTO, PMFBP1, NAGLU, TM6SF2, SUGP1, CILP2, GMIP, ZNF486, PLCG1, EYA2, PSMG1
GWAScatalog	Urate levels	234	24	4.14e-06	0.000426	PTPRF, GOLPH3L, INTS7, BMPR2, CPS1, WDR82, NSD1, PRELID1, NCOA7, BAZ1B, TBL2, MLXIPL, ZMIZ1, MPPED2, LRP4, CNIH2, PC, R3HDM2, INHBC, INHBE, FTO, NFATC3, JAG1, TOP1
GWAScatalog	Diastolic blood pressure	533	41	4.24e-06	0.000426	PRDM16, NGF, TNN, TGFB2, THADA, GPAT2, NCAPH, ZAP70, ZEB2, PDE11A, CYP20A1, KLF7, RBMS3, C3orf38, ARHGEF26, GPR149, ARL14, UBE2D3, POC5, PAM, MXD3, PHACTR1, KCNK5, FUT9, UFL1, BCL7B, TBL2, ZNF462, CACNB2, WAC, PLCE1, CYP2C19, BDNF, NCOR2, NFATC4, ADAMTS7, IQCK, MEF2B, ZNF101, JAG1, SLC24A3
GWAScatalog	Plasma clozapine-norclozapine ratio in treatment-resistant schizophrenia	14	6	4.96e-06	0.000488	PLCE1, NOC3L, TBC1D12, HELLS, CYP2C18, CYP2C19
GWAScatalog	Hip index	222	23	5.52e-06	0.000531	PRPF3, MYO3B, FGFR4, NSD1, MXD3, NCOA7, FZD9, BAZ1B, MLXIPL, PTCH1, PLCE1, NOC3L, COL4A1, RALGAPA1, RPS6KA5, CORO7-PAM16, DNAJA3, RABEP2, SMG6, SLC24A3, ZHX3, EYA2, UQCR10
GWAScatalog	Alcohol consumption	69	12	5.7e-06	0.000537	PDE4B, HTT, MSANTD1, MLXIPL, ZNF462, BDNF, STAT6, SERPINA1, SBK1, NPIPB6, FTO, PMFBP1
GWAScatalog	HDL cholesterol levels	504	39	6.32e-06	0.000583	HEYL, STON1-GTF2A1L, FAM117B, CPS1, NISCH, STAB1, GPR149, KIT, POC5, VCAN, PJA2, KCNK5, GJA1, FZD9, MLXIPL, NFIB, KIF27, ZMIZ1, BDNF, MPPED2, CREB3L1, LRP4, AHNAK, TMEM151A, SSH3, CORO1B, LRP1, R3HDM2, INHBC, NCOR2, RAD51B, RPS6KL1, RABEP2, FTO, DPEP3, DPEP2, TUBG1, ELL, THOC5
GWAScatalog	Hand grip strength	122	16	7.78e-06	0.000703	KIF1B, ZEB2, CIR1, CGGBP1, NLGN1, ANKDD1B, JADE2, PHACTR1, MLLT10, BDNF, ABHD17C, NPIPB6, ATXN2L, SH2B1, FTO, PGPEP1
GWAScatalog	White matter integrity (fractional anisotropy)	15	6	8.01e-06	0.000703	ICA1L, WDR12, CARF, NBEAL1, CYP20A1, VCAN
GWAScatalog	Brain morphology (min-P)	345	30	8.1e-06	0.000703	PRDM16, BMP8A, COL11A1, CA14, APH1A, C1orf54, MRPS21, PRPF3, RPRD2, ECM1, ADAMTSL4, THADA, ZAP70, TMEM131, FAM117B, ICA1L, WDR12, CARF, NBEAL1, CYP20A1, ABI2, STAB1, NT5DC2, PBRM1, GLT8D1, SPCS1, NEK4, ITIH1, ITIH3, ITIH4
GWAScatalog	Chronic obstructive pulmonary disease	137	17	8.67e-06	0.000738	C1orf87, RRP15, TGFB2, RBMS3, ITGA1, ASTN2, CCDC91, ITPK1, CHRNB4, IL27, CFDP1, THRA, DMWD, TM9SF4, POFUT1, KIF3B, C20orf112
GWAScatalog	Type 2 diabetes	533	40	9.96e-06	0.000832	TGFBR3, DENND2C, THADA, HTT, CISD2, SLC9B2, ITGA1, POC5, PAM, PPIP5K2, JADE2, FGFR4, NRSN1, PTCH1, ZMIZ1, PLEKHA1, BDNF, SLC1A2, CCND2, IRS2, ONECUT1, TCF12, ATP2A1, FTO, CTRB1, BCAR1, RTN4RL1, MLX, TM6SF2, SUGP1, GATAD2A, CILP2, TGFB1, JAG1, ZHX3, EYA2, ASCC2, MTMR3, HORMAD2, EP300
GWAScatalog	Autism	16	6	1.24e-05	0.00102	TRIM33, BCAS2, DENND2C, AMPD1, NRAS, TAF1C
GWAScatalog	Response to (pegylated) interferon in chronic hepatitis B	10	5	1.28e-05	0.00103	FAM135B, PLCE1, NOC3L, TBC1D12, HELLS
GWAScatalog	Chronic obstructive pulmonary disease or high blood pressure (pleiotropy)	63	11	1.34e-05	0.00106	RERE, BMP8A, CFDP1, TMEM170A, HCK, TM9SF4, PLAGL2, POFUT1, KIF3B, ASXL1, C20orf112
GWAScatalog	Household income (MTAG)	131	16	1.94e-05	0.00151	PTPRF, KDM4A, ST3GAL3, DPYD, ADD1, NOP14, GRK4, HTT, MSANTD1, JADE2, FOXP2, CTNND1, IL27, NUPR1, RABEP2, CELF4
GWAScatalog	Depression	67	11	2.46e-05	0.00188	SLC45A1, RERE, GPD2, ASTN2, DENND1A, LRFN5, FCF1, PMFBP1, CELF4, L3MBTL2, CHADL
GWAScatalog	Cortical thickness (MOSTest)	211	21	2.57e-05	0.0019	PRDM16, BMP8A, COL11A1, CA14, APH1A, C1orf54, MRPS21, PRPF3, RPRD2, ECM1, ADAMTSL4, THADA, ZAP70, TMEM131, FAM117B, ICA1L, WDR12, CARF, NBEAL1, CYP20A1, ABI2
GWAScatalog	Daytime nap	134	16	2.58e-05	0.0019	RERE, PTBP2, DPYD, RABGAP1L, STON1-GTF2A1L, PAM, DENND3, SLC45A4, TRPM3, GKAP1, TLR4, CELF4, ZHX3, ZMYND8, PSMG1, BRWD1
GWAScatalog	Coronary artery disease (myocardial infarction	81	12	3.09e-05	0.00224	ZEB2, WDR12, ARHGEF26, REST, NOA1, PHACTR1, KCNK5, LRP1, COL4A1, ADAMTS7, SMG6, TGFB1
GWAScatalog	Body mass index (joint analysis main effects and physical activity interaction)	71	11	4.3e-05	0.00303	PTBP2, POC5, ASTN2, TLR4, BDNF, NPAS3, GPRC5B, SBK1, ATXN2L, SH2B1, FTO
GWAScatalog	Educational attainment	59	10	4.32e-05	0.00303	PTPRF, EIF3CL, NUPR1, SULT1A2, SULT1A1, ATXN2L, TUFM, SH2B1, NFATC2IP, CELF4
GWAScatalog	Colon cancer	7	4	5.32e-05	0.00368	TLR9, NISCH, STAB1, SYMPK
GWAScatalog	Cortical surface area (MOSTest)	401	31	5.69e-05	0.00387	PRDM16, BMP8A, COL11A1, CA14, APH1A, C1orf54, MRPS21, PRPF3, RPRD2, ECM1, ADAMTSL4, THADA, ZAP70, TMEM131, FAM117B, ICA1L, WDR12, CARF, NBEAL1, CYP20A1, ABI2, STAB1, NT5DC2, PBRM1, GLT8D1, SPCS1, NEK4, ITIH1, ITIH3, ITIH4, VCAN
GWAScatalog	Cirrhosis (alcohol related)	13	5	5.99e-05	0.00402	SERPINA1, TM6SF2, SUGP1, GATAD2A, PBX4
GWAScatalog	Chronotype	479	35	6.12e-05	0.00404	KAZN, PDE4B, PTBP2, DPYD, APH1A, PRPF3, GOLPH3L, RABGAP1L, STON1-GTF2A1L, EIF2AK3, CIR1, DNAH1, PHACTR1, FOXP2, TRPM3, GKAP1, ZNF462, DENND1A, PMPCA, EXD3, LIN7C, BDNF, MPPED2, CTSF, CCDC87, ZBTB16, R3HDM2, INHBC, LRFN5, ONECUT1, FTO, NFATC3, PMFBP1, CELF4, PGPEP1
GWAScatalog	Plateletcrit	442	33	6.54e-05	0.00425	PRDM16, PRPF3, MEF2D, DTL, THADA, PLEK, CPS1, REST, MXD3, MGAT4B, CDK13, SLC45A4, PLCE1, ZBTB16, LRRK2, INHBE, COL4A1, RAD51B, YLPM1, ITPK1, SERPINA1, APOBR, IL27, TMEM170A, HIC1, SMG6, NCAN, MAU2, GATAD2A, ATP13A1, TBC1D10A, RNF215, SEC14L2
GWAScatalog	Body mass index in physically active individuals	62	10	6.71e-05	0.0043	POC5, ASTN2, TLR4, BDNF, NPAS3, GPRC5B, SBK1, ATXN2L, SH2B1, FTO
GWAScatalog	Nonalcoholic fatty liver disease	21	6	7.22e-05	0.00457	FTO, NCAN, TM6SF2, SUGP1, GATAD2A, ZNF101
GWAScatalog	Mood instability	52	9	8.77e-05	0.00539	LRP4, AREL1, FCF1, YLPM1, PROX2, DLST, RPS6KL1, CELF4, RANGAP1
GWAScatalog	Tonsillectomy	52	9	8.77e-05	0.00539	RERE, SBK1, CABP7, ZMAT5, UQCR10, ASCC2, MTMR3, HORMAD2, OSM
GWAScatalog	Response to platinum-based neoadjuvant chemotherapy in cervical cancer	14	5	9.05e-05	0.00548	RPS6KA5, MBTPS1, HSDL1, DNAAF1, TAF1C
GWAScatalog	Intelligence (MTAG)	214	20	9.62e-05	0.00575	PTPRF, ST3GAL3, DPYD, COL11A1, TSGA10, GPD2, BMPR2, STAB1, NT5DC2, PBRM1, NEK4, PPIP5K2, SBK1, CLN3, CLN3, IL27, NUPR1, SULT1A1, ATXN2L, ATP2A1, CD19
GWAScatalog	Body mass index (joint analysis main effects and smoking interaction)	65	10	0.000101	0.00594	PTBP2, TLR4, BDNF, RBM26, CHRNB4, ADAMTS7, SBK1, ATP2A1, FTO, PGPEP1
GWAScatalog	Thiopurine-induced alopecia in inflammatory bowel disease	8	4	0.000103	0.00594	TBC1D12, HELLS, CYP2C18, CYP2C19
GWAScatalog	Age-related macular degeneration (extreme sampling)	8	4	0.000103	0.00594	BTBD16, PLEKHA1, ARMS2, HTRA1
GWAScatalog	Body size at age 10	250	22	0.000107	0.00608	RERE, PDE4B, PTBP2, AMPD1, PLA2G4A, CGGBP1, ARHGEF26, POC5, ZNF462, TLR4, BDNF, SSH3, R3HDM2, RBM26, GPRC5B, SH2B1, FTO, PLA2G15, SMG6, LRRC25, GATAD2A, ZC3H7B
GWAScatalog	A body shape index	341	27	0.000114	0.00637	MEF2D, THADA, STON1-GTF2A1L, TLR9, NISCH, STAB1, PBRM1, GLT8D1, NEK4, ITIH1, FGFR4, SUGCT, MLXIPL, ZMIZ1, AHNAK, CST6, PC, KDM2A, RPS6KA5, CORO7-PAM16, CORO7, VASN, CDIP1, TSNAXIP1, PRMT7, ELL, EYA2
GWAScatalog	Body fat percentage	32	7	0.000116	0.00639	SRGAP3, SBK1, SULT1A2, ATXN2L, TUFM, SH2B1, FTO
GWAScatalog	Waist-to-hip ratio adjusted for BMI (additive genetic model)	54	9	0.000119	0.0065	DARS2, STAB1, ITIH3, FGFR4, MLXIPL, PLCE1, CORO7, VASN, DNAJA3
GWAScatalog	Offspring birth weight	125	14	0.000163	0.00878	PTCH1, PLCE1, PLEKHA1, CREB3L1, YAP1, CCND2, CAPRIN2, APOBR, NUPR1, PRMT7, SMPD3, PMFBP1, BCAR1, JAG1
GWAScatalog	Height	1013	59	0.000178	0.00938	INPP5B, SF3A3, COL11A1, DTL, TGFB2, EIF2AK3, MYO3B, PDE11A, CYP20A1, RBMS3, STAB1, ITIH3, REST, NOA1, FER, FGFR4, NSD1, FOXP2, DLC1, PTCH1, ZNF462, PAPPA, ASTN2, SEC16A, ZMIZ1, PLEKHA1, OR9Q1, CST6, CATSPER1, CTD-3074O7.11, BBS1, ZDHHC24, KDM2A, PPP1CA, CARNS1, CCND2, CCDC91, CAPRIN2, ATF7, STAT6, LRP1, NCOR2, UPF3A, NFATC4, NPAS3, SLC25A21, RAD51B, TTLL5, TGFB3, ITPK1, SERPINA1, SMPD3, ZBTB4, FHOD3, MEF2BNB-MEF2B, MEF2BNB, GATAD2A, BCKDHA, RCN3, ZHX3, PSMG1
GWAScatalog	Attention deficit hyperactivity disorder or cannabis use	4	3	0.00018	0.00938	PTPRF, SLC6A9, FOXP2
GWAScatalog	Medication use (anilides)	4	3	0.00018	0.00938	RABGAP1L, TRPM8, LRP1
GWAScatalog	Adventurousness	127	14	0.000193	0.00991	PTPRF, ZEB2, NLGN1, REST, FOXP2, CSMD3, PTCH1, DENND1A, MPPED2, LRFN5, DPF3, RABEP2, L3MBTL2, RANGAP1
GWAScatalog	General cognitive ability	159	16	0.000202	0.0103	PTPRF, ST3GAL3, GPD2, TLR9, WDR82, NISCH, NT5DC2, PBRM1, ITIH1, DCDC2, SBK1, CLN3, CLN3, IL27, SULT1A1, SH2B1, BRWD1
GWAScatalog	Cataracts	25	6	0.000208	0.0105	KCNQ5, BAMBI, PLCE1, CAPRIN2, JAG1, SLC24A3
GWAScatalog	Alanine aminotransferase levels	280	23	0.00021	0.0105	PDE4B, MRPS21, PRPF3, CPS1, MANBA, UBE2D3, ITGA1, TBL2, MLXIPL, PTCH1, AHNAK, CCND2, PTGES3, IRS2, C14orf159, SERPINA1, FTO, PMFBP1, ELL, TM6SF2, TGFB1, PSMG1, BRWD1
GWAScatalog	Systolic blood pressure	676	43	0.000221	0.0109	PRDM16, RERE, SF3A3, CCDC30, NGF, TGFB2, THADA, PDE11A, CPS1, GLT8D1, C3orf38, ARHGEF26, GPR149, ARL14, PAM, FER, PHACTR1, FUT9, UFL1, NCOA7, PSMD5, CACNB2, PLCE1, CYP2C19, HTRA1, INPP5A, BDNF, MPPED2, CREB3L1, LRP4, CTNND1, OR6Q1, ARHGEF25, LRCH1, RBM26, CDC16, ABHD17C, FTO, CFDP1, SMG6, MEF2B, JAG1, DYRK1A
GWAScatalog	Urinary albumin-to-creatinine ratio	99	12	0.000224	0.0109	GPD2, ICA1L, ABI2, CPS1, STAB1, KCNK5, MLLT10, DNAJC1, ZBTB16, TM9SF4, ZBTB46, SF3A1
GWAScatalog	Parkinson's disease	145	15	0.000234	0.0113	RERE, TLR9, DNAH1, BAP1, PHF7, NISCH, STAB1, ITIH3, ITIH4, CTNND1, OR9Q1, SLC2A13, LRRK2, HSD17B1, DYRK1A
GWAScatalog	Caffeine consumption from coffee	26	6	0.000263	0.0125	GOLPH3L, HORMAD1, CTSS, MLXIPL, FTO, ZMYND8
GWAScatalog	Type 2 diabetes (adjusted for BMI)	48	8	0.000283	0.0133	THADA, POC5, PAM, PPIP5K2, TM6SF2, ZHX3, ZBTB46, ASCC2
GWAScatalog	Red cell distribution width	401	29	0.000304	0.0142	INPP5B, BMP8A, TRIM33, NTRK1, CPS1, PBRM1, RBM27, BCL7B, INPP5E, NOTCH1, TBC1D12, HELLS, CYP2C18, TAC3, MYO1A, INHBE, IRS2, ZFYVE1, PSEN1, PAPLN, IL27, FTO, FECH, ELL, MAU2, GATAD2A, CILP2, ASXL1, EP300
GWAScatalog	Non-lobar intracerebral hemorrhage (MTAG)	18	5	0.000344	0.0158	ST3GAL3, ICA1L, NBEAL1, CYP20A1, COL4A1
GWAScatalog	Feeling miserable	28	6	0.000405	0.0185	RERE, LIN7C, MDK, ARHGAP1, DDB2, CELF4
GWAScatalog	Strenuous sports or other exercises	5	3	0.000438	0.0198	FTO, AKAP10, GATAD2A
GWAScatalog	Allergic disease (asthma	223	19	0.000464	0.0207	RERE, C1orf54, MRPS21, MANBA, NUP43, PHF19, RDH16, GPR182, ZBTB39, TAC3, MYO1A, NAB2, STAT6, RAD51B, APOBR, IL27, SULT1A1, ATXN2L, ZBTB46
GWAScatalog	Caffeine consumption from coffee or tea	40	7	0.000499	0.0221	GOLPH3L, HORMAD1, CTSS, MLXIPL, BDNF, CHADL, RANGAP1
GWAScatalog	Non-oily fish consumption	30	6	0.0006	0.0263	FZD9, BAZ1B, BCL7B, TBL2, MLXIPL, FTO
GWAScatalog	Cognitive ability	142	14	0.000609	0.0264	DPYD, ZEB2, ITIH1, MSANTD1, SNAP91, FUT9, FOXP2, NFIB, CACNB2, AMBRA1, SHMT2, SH2B1, SMPD3, CELF4
GWAScatalog	Lacunar stroke	12	4	0.000651	0.0277	ICA1L, WDR12, CARF, NBEAL1
GWAScatalog	Postprandial triglyceride levels	12	4	0.000651	0.0277	MLXIPL, SUGP1, MAU2, CILP2
GWAScatalog	Gastroesophageal reflux disease	68	9	0.000705	0.0297	PDE4B, DPYD, LYG1, VCAN, FOXP2, YLPM1, PROX2, CELF4, PGPEP1
GWAScatalog	Laterality in neovascular age-related macular degeneration	6	3	0.000853	0.0356	STON1, ARMS2, HTRA1
GWAScatalog	Feeling nervous	32	6	0.000861	0.0356	DPYD, TLR9, NEK4, DENND1A, LIN7C, ARHGAP1
GWAScatalog	Walking pace	70	9	0.000873	0.0358	SETD5, CGGBP1, HTT, UFL1, MLLT10, NPAS3, TUFM, FTO, RTN4RL1
GWAScatalog	High light scatter reticulocyte percentage of red cells	389	27	0.000904	0.0367	SLC45A1, TMEM131, TSGA10, C2ORF15, LYG2, BMPR2, NISCH, ITGA1, PAIP2, SLC23A1, NCOA7, MLXIPL, SLC45A4, CTNND1, PTGES3, SLC25A21, SERPINA1, CORO7-PAM16, CORO7, SMG6, SPECC1, GATAD2A, TMEM91, JAG1, EYA2, MTMR3, OSM
GWAScatalog	Liver enzyme levels (alkaline phosphatase)	237	19	0.000972	0.0391	CYP20A1, CPS1, ITIH4, NRSN1, BCL7B, MLXIPL, PTCH1, INPP5E, WAC, CYP2C19, AHNAK, YAP1, RALGAPA1, RPS6KA5, SERPINA1, PMFBP1, ONECUT2, GDF15, HCK
GWAScatalog	Triglycerides	149	14	0.000981	0.0391	THADA, BAZ1B, BCL7B, TBL2, MLXIPL, INPP5A, LRP1, R3HDM2, FTO, NCAN, MAU2, CILP2, PBX4, ZNF101
GWAScatalog	White blood cell count	452	30	0.000989	0.0391	RERE, KIF1B, PRPF3, MEF2D, RABGAP1L, PLEK, CPS1, HTT, REST, FER, JADE2, CANX, MLXIPL, DENND3, SLC45A4, PMPCA, INPP5E, PLCE1, BDNF, ZBTB16, RASA3, RAD51B, ITPK1, ABHD17C, SMG6, THRA, PSMC3IP, LRRC25, ATP13A1, DYRK1A
GWAScatalog	Reaction time	33	6	0.00102	0.04	PTBP2, KIF27, DGKZ, ATG13, ARHGAP1, LRP4
GWAScatalog	Monocyte count	375	26	0.00113	0.044	KIF1B, INPP5B, MEF2D, THADA, PLEK, NCAPH, JADE2, MGAT4B, MLXIPL, ZMIZ1, PLCE1, F2, ZBTB16, IPO8, ATF7, R3HDM2, NCOR2, COL4A1, RALGAPA1, PROX2, ITPK1, IL27, SMG6, ELL, PBX4, KIF3B
GWAScatalog	Lung function (FEV1/FVC)	152	14	0.00119	0.0457	TGFBR3, C1orf54, TGFB2, RBMS3, ITGA1, KCNQ5, PTCH1, ZNF462, ASTN2, HTRA1, SLC1A2, LRP1, FTO, CFDP1
GWAScatalog	Medication use (drugs used in diabetes)	34	6	0.0012	0.0457	THADA, PAM, ZMIZ1, FTO, CTRB2, COASY
GWAScatalog	Body mass index	1048	57	0.00121	0.0457	KAZN, PTBP2, DPYD, GOLPH3L, HORMAD1, CTSS, STON1-GTF2A1L, CPS1, NEK4, ITIH1, ITIH3, ITIH4, DHX36, POC5, PJA2, JADE2, MATR3, PAIP2, SLC23A1, CREBRF, FUT9, FOXP2, CSMD3, ASTN2, TLR4, DENND1A, CACNB2, BDNF, AMBRA1, PDZRN4, NCKAP5L, MAP3K12, LRP1, R3HDM2, NPAS3, ITPK1, TCF12, IQCK, GPRC5B, SBK1, IL27, NUPR1, SULT1A2, ATXN2L, TUFM, SH2B1, ATP2A1, RABEP2, CD19, FTO, SLC7A6, PRMT7, RTN4RL1, SMG6, AKAP10, PGPEP1, ZNF101
GWAScatalog	Neutrophil count	357	25	0.00122	0.0457	RERE, KIF1B, RPRD2, RABGAP1L, THADA, CPS1, HTT, JADE2, NSD1, CANX, MAML1, MLXIPL, PSD3, SLC45A4, PMPCA, INPP5E, ZMIZ1, TBC1D12, ZBTB16, ATF7, RAD51B, SMG6, AKAP10, ATP13A1, DYRK1A
GWAScatalog	Rhegmatogenous retinal detachment	14	4	0.00124	0.0461	ADAMTSL4, GOLPH3L, HORMAD1, CTSS
GWAScatalog	Cortical thickness (min-P)	104	11	0.00129	0.0461	PRDM16, BMP8A, COL11A1, CA14, APH1A, C1orf54, MRPS21, PRPF3, RPRD2, ECM1, ADAMTSL4
GWAScatalog	Warfarin maintenance dose (adjusted for clinical factors)	2	2	0.00129	0.0461	HELLS, CYP2C18
GWAScatalog	Growth differentiation factor-15 levels	2	2	0.00129	0.0461	PGPEP1, GDF15
GWAScatalog	Age-related macular degeneration (CNV vs. GA)	2	2	0.00129	0.0461	ARMS2, HTRA1
GWAScatalog	Peak creatinine levels in vancomycin therapy	2	2	0.00129	0.0461	TBC1D32, GJA1

### Sheet: ST 10. 2022 Comparisons
Supplementary Table 10.
LD-informed comparison of lead variants from the present European ancestry migraine meta-analysis with Hautakangas et al. (2022)
Replicated SNPS: rs10405121, rs10777902, rs11031122, rs11165300, rs11172113, rs12057629, rs12653216, rs13078967, rs2000660, rs2672592, rs28451064, rs28739509, rs28929474, rs6693567, rs7916911, rs7996252, rs8046696, rs910187, rs9295536, rs9349379
CHR_A	BP_A	SNP_A	CHR_B	BP_B	SNP_B	R2
1	60521688	rs639310	1	60529980	rs11578492	1
1	186913055	rs6668908	1	186917520	rs7555140	1
2	156416030	rs843213	2	156416638	rs843215	1
2	234814059	rs10187654	2	234825093	rs10166942	1
3	88210464	rs6795209	3	88215169	rs6419866	1
5	145752008	rs10038882	5	145753021	rs1991799	1
6	97059666	rs11153082	6	97059769	rs9486715	1
6	121845679	rs34995334	6	121846038	rs28455731	1
9	109685081	rs10978676	9	109687403	rs17723637	1
14	76496477	rs75002882	14	76530912	rs117199168	1
15	81021496	rs10851940	15	81022364	rs12708529	1
19	19406126	rs74182632	19	19436567	rs34351431	1
11	102070843	rs11225163	11	102070976	rs12226331	0.995654
20	19469817	rs4814864	20	19479796	rs6046147	0.989612
1	115677183	rs2078371	1	115677946	rs12134493	0.989342
1	156450873	rs2274319	1	156452870	rs2282286	0.981279
18	20201527	rs7506921	18	20219891	rs35412103	0.978331
10	100651061	rs11189856	10	100702737	rs12260159	0.975793
11	10673739	rs4909945	11	10674044	rs4910165	0.975498
14	93591673	rs28540738	14	93595591	rs11624776	0.971396
10	96012950	rs7080472	10	96039597	rs2274224	0.968131
12	4525546	rs7957385	12	4527322	rs2160875	0.963483
7	40427617	rs10234636	7	40470608	rs117198283	0.957478
16	87578039	rs8052831	16	87579870	rs4081947	0.954146
1	3075597	rs10218452	1	3081241	rs2075968	0.948069
17	47513548	rs8079832	17	47514039	rs2119930	0.942465
13	47193696	rs7335684	13	47225745	rs9526212	0.934116
20	31168439	rs6057599	20	31177986	rs6058750	0.918756
4	35469918	rs73805934	4	35564923	rs74992952	0.912739
1	206843108	rs56140113	1	206862029	rs3935564	0.910178
6	149934279	rs9498384	6	150133954	rs9383843	0.893487
10	21822856	rs10828247	10	21830104	rs11012732	0.893234
19	41863777	rs11668109	19	41864509	rs1982072	0.88882
5	121515195	rs11957829	5	121523176	rs17148957	0.878334
7	72878645	rs12056034	7	73013901	rs13235543	0.871339
11	61690707	rs741887	11	61697078	rs12787928	0.870623
14	42532792	rs1684724	14	42548912	rs1542668	0.85316
12	41861386	rs17129378	12	41901277	rs1458170	0.832058
17	7328821	rs72842819	17	7366619	rs34914463	0.821504
11	3249552	rs4391795	11	3249984	rs12295710	0.78492
3	30472786	rs7371912	3	30482420	rs34130299	0.77342
14	75327443	rs722599	14	75362552	rs55707505	0.747092
1	174157834	rs12087441	1	174601659	rs11487328	0.732013
14	27654805	rs17362576	14	27661650	rs1245463	0.72351
17	1958536	rs4455005	17	1967501	rs9894634	0.722917
18	44866736	rs1019990	18	44907283	rs752649	0.713956
9	29364521	rs2183833	9	29372501	rs10156578	0.694437
16	4469284	rs13335685	16	4534482	rs12598836	0.690256
7	120481569	rs56067931	7	120495577	rs6958947	0.677107
1	66178918	rs7511672	1	66205735	rs7367621	0.676318
9	140739469	rs35475042	9	140743200	rs4278223	0.645916
2	171234011	rs10195131	2	171234235	rs4668251	0.645672
9	14098420	rs1743544	9	14103618	rs580845	0.575051
5	176676461	rs10866704	5	176691279	rs10037055	0.569989
2	96576609	rs4907224	2	96582824	rs113790011	0.548219
9	119258583	rs3891689	9	119312256	rs1861881	0.491073
12	124792672	rs35814923	12	124820705	rs1271309	0.468332
9	71688476	rs11145043	9	71746838	rs7034179	0.462198
10	125235747	rs7914985	10	125242283	rs11248546	0.447257
11	14988998	rs5242	11	15126085	rs1003194	0.44271
11	46368559	rs61882679	11	46548094	rs7932866	0.422075
5	172526570	rs251230	5	172645766	rs6556059	0.408932

### Sheet: ST 11. SNP-level Fine-mapping
Supplementary Table 11.
High-confidence consensus variants meeting fine-mapping inclusion criteria in the European ancestry migraine meta-analysis
SNP	CHR	GRCh37 POS	A1	A2	nearest gene	LeadSNP	SUSIE.CS	SUSIE.PP	FINEMAP.CS	FINEMAP.PP_snp	mean.PP
rs10187654	2	234814059	T	C	TRPM8	TRUE	1	0.999999	1	1	0.999999
rs10490014	2	234872512	G	A	TRPM8	FALSE	2	0.999991	1	1	0.999995
rs111395058	6	12921714	T	A	PHACTR1	FALSE	5	1	1	1	1
rs11172111	12	57515804	G	T	STAT6	FALSE	3	1	1	1	1
rs11951428	5	145751355	C	A	POU4F3	FALSE	2	0.999999	1	1	1
rs12309413	12	57513879	G	C	STAT6	FALSE	2	1	1	1	1
rs12363520	11	10692172	A	T	MRVI1	FALSE	3	0.99094	1	1	0.99547
rs12789511	11	10702517	A	G	MRVI1	FALSE	2	0.999966	1	1	0.999983
rs149163995	2	203777226	T	C	CARF	TRUE	2	1	1	1	1
rs1991799	5	145753021	T	C	POU4F3	TRUE	1	1	1	1	1
rs2080685	12	4525764	G	T	FGF6	FALSE	3	1	1	1	1
rs4655772	1	66130398	G	A	PDE4B	TRUE	1	0.996675	1	1	0.998338
rs4663984	2	234826939	C	T	TRPM8	FALSE	5	1	1	1	1
rs4814860	20	19469395	G	A	SLC24A3	FALSE	1	1	1	1	1
rs4909945	11	10673739	C	T	MRVI1	TRUE	1	0.99427	1	1	0.997135
rs62076476	17	78263429	G	C	RNF213	FALSE	5	1	1	1	1
rs6693567	1	150510660	T	C	ADAMTSL4	TRUE	1	0.983295	1	1	0.991647
rs72926787	2	203818299	T	A	CARF	FALSE	1	1	1	1	1
rs7577262	2	234818869	A	G	TRPM8	FALSE	4	1	1	1	1
rs829470	6	72437128	C	T	RIMS1	TRUE	1	0.997868	1	1	0.998934
rs845094	10	125206933	T	C	GPR26	FALSE	2	0.997283	1	1	0.998641
rs9349379	6	12903957	G	A	PHACTR1	TRUE	1	1	1	1	1
rs9490313	6	121833680	A	T	GJA1	FALSE	2	1	1	1	1
rs9910924	17	78406036	A	G	ENDOV	FALSE	2	0.995362	1	1	0.997681

### Sheet: ST 12. Genetic Correlations
Supplementary Table 12.
Genetic correlations between migraine and MVP GWAS-by-PheWAS traits and mental health–relevant phenotypes
trait_description	trait_type	rg	se	z	p	h2_obs	h2_obs_se	h2_int	h2_int_se	gcov_int	gcov_int_se	p_fdr	significance_category
Migraine	Neurological	0.9297	0.0211	44.0235	0	0.0243	0.0017	1.0786	0.0078	0.4328	0.0079	0	FDR-significant
Migraine Headaches	Disease Diagnosis	0.9376	0.0267	35.1518	1.09e-270	0.0315	0.0024	1.0675	0.0075	0.176	0.0078	8.85e-268	FDR-significant
Other headache syndromes	Neurological	0.7365	0.0241	30.501	2.53e-204	0.0287	0.0018	1.1345	0.008	0.1629	0.0066	1.37e-201	FDR-significant
Major depression all	Psychiatric Traits	0.3797	0.0153	24.8667	1.7e-136	0.03	0.001	1.0569	0.0146	0.05984	0.0084	6.89e-134	FDR-significant
Takes medication for migraine headaches?	Disease Diagnosis	0.8997	0.0394	22.8309	2.26e-115	0.0178	0.0018	1.0338	0.0067	0.1649	0.0059	7.34e-113	FDR-significant
Internalizing Disorders (CDG)	Psychiatric Traits	0.3971	0.0178	22.2502	1.12e-109	0.0393	0.0013	0.9904	0.0193	0.057135	0.0125	2.93e-107	FDR-significant
Cervicalgia	Symptoms	0.4892	0.022	22.2448	1.27e-109	0.0446	0.0022	1.1446	0.0093	0.0691	0.0068	2.93e-107	FDR-significant
Abdominal pain	Symptoms	0.4874	0.0219	22.2238	2.02e-109	0.0424	0.0023	1.1735	0.0083	0.0614	0.0066	4.1e-107	FDR-significant
PCL hyperarousal	Psychiatric Traits	0.3742	0.0169	22.0859	4.32e-108	0.0592	0.0021	0.9964	0.0101	0.039611	0.0072	7.79e-106	FDR-significant
Other Headaches	Disease Diagnosis	0.6842	0.0311	21.9891	3.66e-107	0.0229	0.002	1.0717	0.0074	0.0749	0.0067	5.94e-105	FDR-significant
Major depression EHR	Psychiatric Traits	0.3756	0.0174	21.6054	1.6e-103	0.0281	0.001	1.0324	0.0127	0.049254	0.0084	2.36e-101	FDR-significant
GERD	Digestive System	0.4141	0.0201	20.5517	7.43e-94	0.0724	0.0027	1.272	0.0107	0.0696	0.0075	1e-91	FDR-significant
Esophagitis, GERD and related diseases	Digestive System	0.4042	0.0202	20.0301	3.01e-89	0.076	0.0028	1.2854	0.011	0.0713	0.0076	3.75e-87	FDR-significant
major depression	Psychiatric Traits	0.3656	0.0183	20.0136	4.19e-89	0.0586	0.0022	1.0095	0.012	0.050015	0.0087	4.85e-87	FDR-significant
Back pain	Symptoms	0.4244	0.0213	19.9053	3.66e-88	0.0685	0.0031	1.2449	0.0111	0.072	0.0074	3.96e-86	FDR-significant
Diseases of esophagus	Digestive System	0.4022	0.0204	19.7628	6.22e-87	0.0743	0.0027	1.2728	0.0109	0.0717	0.0076	6.31e-85	FDR-significant
PTSD	Psychiatric Traits	0.3503	0.019	18.4276	7.89e-76	0.0281	0.001	1.0405	0.0107	0.045386	0.0076	7.53e-74	FDR-significant
Chronic pain syndrome	Neurological	0.4566	0.0249	18.349	3.36e-75	0.0251	0.0017	1.0813	0.0085	0.0612	0.0059	3.03e-73	FDR-significant
Hierarchical p-factor (CDG)	Psychiatric Traits	0.3229	0.0178	18.1569	1.13e-73	0.0362	0.0011	0.9989	0.0205	0.058482	0.0127	9.65e-72	FDR-significant
Pain	Neurological	0.4524	0.0249	18.132	1.78e-73	0.0435	0.0023	1.1609	0.0093	0.0702	0.0075	1.45e-71	FDR-significant
Chronic pain	Neurological	0.4715	0.0267	17.6424	1.16e-69	0.0352	0.0021	1.1461	0.0088	0.0687	0.0073	8.98e-68	FDR-significant
Acid Reflux/GERD	Disease Diagnosis	0.3581	0.0205	17.4424	3.93e-68	0.0662	0.0028	1.1705	0.009	0.0553	0.0071	2.9e-66	FDR-significant
Intervertebral disc disorders	Musculoskeletal System	0.4105	0.0236	17.4096	6.98e-68	0.0459	0.0023	1.1844	0.0091	0.0558	0.0065	4.92e-66	FDR-significant
Dizziness and giddiness (Light-headedness and vertigo)	Sense Organs	0.4817	0.0283	17.0072	7.27e-65	0.0249	0.0018	1.1355	0.0083	0.0547	0.0065	4.91e-63	FDR-significant
Spondylosis and allied disorders	Musculoskeletal System	0.4312	0.0254	16.9893	9.86e-65	0.0384	0.0021	1.1604	0.0091	0.0508	0.0071	6.4e-63	FDR-significant
anxiety disorder	Psychiatric Traits	0.3387	0.02	16.9131	3.6e-64	0.1565	0.0061	1.047	0.009	0.029966	0.0076	2.25e-62	FDR-significant
Spondylosis without myelopathy	Musculoskeletal System	0.4468	0.0265	16.8638	8.3e-64	0.0345	0.0021	1.1591	0.009	0.0502	0.007	4.99e-62	FDR-significant
Degeneration of intervertebral disc	Musculoskeletal System	0.4104	0.0246	16.7087	1.13e-62	0.0328	0.0019	1.1475	0.0081	0.0547	0.0061	6.56e-61	FDR-significant
Pain in joint	Musculoskeletal System	0.3916	0.0234	16.7031	1.24e-62	0.0472	0.0023	1.164	0.009	0.0523	0.0068	6.96e-61	FDR-significant
Nonspecific chest pain	Circulatory System	0.386	0.0233	16.5705	1.14e-61	0.0631	0.0027	1.2399	0.01	0.0717	0.0079	6.15e-60	FDR-significant
Osteoarthrosis NOS	Musculoskeletal System	0.3537	0.0215	16.466	6.44e-61	0.0558	0.0025	1.2581	0.0109	0.0516	0.0073	3.37e-59	FDR-significant
Takes medication for acid reflux/GERD?	Disease Diagnosis	0.3508	0.0219	16.0213	9.07e-58	0.0555	0.0026	1.1512	0.0084	0.0466	0.007	4.6e-56	FDR-significant
Peripheral enthesopathies and allied syndromes	Musculoskeletal System	0.4085	0.0256	15.9337	3.7e-57	0.0368	0.0022	1.1316	0.0096	0.0413	0.0065	1.82e-55	FDR-significant
Chronic sinusitis	Respiratory System	0.4648	0.0295	15.7796	4.3e-56	0.0208	0.0016	1.0762	0.0079	0.04	0.0059	1.99e-54	FDR-significant
Nausea and vomiting	Symptoms	0.4538	0.0288	15.7807	4.23e-56	0.0198	0.0016	1.0793	0.0078	0.0557	0.0062	1.99e-54	FDR-significant
Osteoarthrosis	Musculoskeletal System	0.3338	0.0212	15.7544	6.4e-56	0.0646	0.0028	1.2466	0.0114	0.0598	0.0072	2.89e-54	FDR-significant
Symptoms involving digestive system	Digestive System	0.416	0.0268	15.5208	2.51e-54	0.0221	0.0016	1.1024	0.0074	0.049	0.0061	1.1e-52	FDR-significant
Other symptoms of respiratory system	Respiratory System	0.3279	0.0212	15.4817	4.61e-54	0.0564	0.0027	1.1998	0.01	0.0604	0.0073	1.97e-52	FDR-significant
Sleep disorders	Neurological	0.3927	0.0255	15.4183	1.23e-53	0.0361	0.0021	1.1749	0.0105	0.0835	0.007	5.13e-52	FDR-significant
Shortness of breath	Respiratory System	0.323	0.0211	15.3053	7.05e-53	0.0503	0.0023	1.1715	0.0107	0.0435	0.0069	2.86e-51	FDR-significant
Sprains and strains	Injuries And Poisonings	0.3935	0.026	15.1274	1.07e-51	0.0227	0.0015	1.0609	0.007	0.0432	0.0059	4.22e-50	FDR-significant
heart rate (HR, maximum, inv-normal transformed)	Vitals	0.2564	0.0171	14.9815	9.7e-51	0.1273	0.0079	1.5079	0.0244	0.0401	0.0078	3.75e-49	FDR-significant
Diarrhea	Digestive System	0.446	0.0298	14.9741	1.08e-50	0.0171	0.0014	1.0955	0.0073	0.0436	0.0058	4.09e-49	FDR-significant
Myalgia and myositis unspecified	Symptoms	0.5346	0.0357	14.9697	1.16e-50	0.0147	0.0014	1.0706	0.0067	0.0504	0.0063	4.27e-49	FDR-significant
Feeling unsatisfied or not rested by your night's sleep	Sleep	0.4126	0.028	14.7372	3.72e-49	0.0404	0.0026	1.0815	0.0072	0.0231	0.0059	1.34e-47	FDR-significant
Pain in limb	Symptoms	0.3746	0.0255	14.692	7.25e-49	0.0349	0.0018	1.1262	0.0082	0.0533	0.0065	2.56e-47	FDR-significant
overall wellbeing	Personality, Cognition, And Wellbeing	-0.2757	0.019	-14.4835	1.54e-47	0.0222	0.0009	1.008	0.0169	-0.032623	0.0111	5.31e-46	FDR-significant
Other peripheral nerve disorders	Neurological	0.344	0.024	14.339	1.25e-46	0.0445	0.0021	1.1613	0.0093	0.0476	0.0063	4.22e-45	FDR-significant
physical activity	Diet And Lifestyle	-0.3068	0.0215	-14.286	2.67e-46	0.0594	0.0025	1.028	0.0112	-0.0099078	0.0075	8.84e-45	FDR-significant
Thoracic or lumbosacral neuritis or radiculitis, unspecified	Symptoms	0.3679	0.0262	14.0456	8.2e-45	0.0295	0.0019	1.1205	0.0087	0.0398	0.0063	2.66e-43	FDR-significant
Takes medication for other headaches?	Disease Diagnosis	0.6221	0.0456	13.6416	2.27e-42	0.0134	0.0018	1.0354	0.0069	0.0657	0.0057	7.21e-41	FDR-significant
Chronic airway obstruction	Respiratory System	0.2626	0.0195	13.4886	1.83e-41	0.0896	0.004	1.2392	0.0132	0.0295	0.0071	5.69e-40	FDR-significant
Dry eyes	Sense Organs	0.3832	0.0285	13.4393	3.56e-41	0.0252	0.0018	1.1722	0.0077	0.0542	0.0064	1.09e-39	FDR-significant
Other disorders of synovium, tendon, and bursa	Musculoskeletal System	0.3539	0.0268	13.2179	6.92e-40	0.0278	0.0018	1.1219	0.0092	0.0356	0.0063	2.08e-38	FDR-significant
Feeling excessively sleepy during the day (does not include regular naps)	Sleep	0.4185	0.032	13.0667	5.1e-39	0.0284	0.0023	1.051	0.0069	0.0181	0.006	1.51e-37	FDR-significant
Other arthropathies	Musculoskeletal System	0.4025	0.031	12.9649	1.94e-38	0.0202	0.0016	1.0864	0.0081	0.0272	0.0056	5.61e-37	FDR-significant
Syncope and collapse	Symptoms	0.3882	0.03	12.951	2.32e-38	0.0212	0.0016	1.1157	0.0079	0.04	0.0066	6.6e-37	FDR-significant
PTSD diagnosis	Psychiatric Traits	0.3122	0.0242	12.8826	5.64e-38	0.0804	0.0043	1.0583	0.0084	0.045339	0.0071	1.58e-36	FDR-significant
Other diseases of the teeth and supporting structures	Digestive System	0.3115	0.0244	12.7608	2.71e-37	0.0292	0.0019	1.1259	0.0086	0.0585	0.0064	7.46e-36	FDR-significant
PCL Total score	Psychiatric Traits	0.3191	0.0252	12.6605	9.79e-37	0.0916	0.0055	1.0564	0.0087	0.048361	0.007	2.65e-35	FDR-significant
potassium (minimum, inv-norm transformed)	Labs	-0.2411	0.0192	-12.5541	3.78e-36	0.069	0.0044	1.369	0.0176	-0.0242	0.0078	1e-34	FDR-significant
Takes medication for other skeletal/muscular problem?	Disease Diagnosis	0.4625	0.038	12.1763	4.16e-34	0.0167	0.0017	1.0584	0.0074	0.0287	0.0062	1.09e-32	FDR-significant
Other dyspnea	Respiratory System	0.3134	0.0258	12.1342	6.95e-34	0.0346	0.0019	1.1132	0.0096	0.036	0.0072	1.79e-32	FDR-significant
adhd	Psychiatric Traits	0.2809	0.0232	12.1124	9.08e-34	0.0931	0.0044	1.0375	0.0098	0.011945	0.0075	2.3e-32	FDR-significant
PCL re-experiencing	Psychiatric Traits	0.3046	0.0252	12.0767	1.4e-33	0.0732	0.0041	1.053	0.0077	0.039472	0.007	3.49e-32	FDR-significant
Other Arthritis	Disease Diagnosis	0.3828	0.0317	12.0661	1.6e-33	0.0228	0.0019	1.067	0.0069	0.0207	0.0054	3.92e-32	FDR-significant
Loss of teeth or edentulism	Digestive System	0.3101	0.0258	12.0057	3.32e-33	0.0219	0.0016	1.1156	0.0079	0.0536	0.0064	7.91e-32	FDR-significant
Other skeletal/muscular problem	Disease Diagnosis	0.3769	0.0314	12.0062	3.3e-33	0.0284	0.002	1.0578	0.0071	0.0245	0.0059	7.91e-32	FDR-significant
Concussion or loss of consciousness	Disease Diagnosis	0.4236	0.0354	11.9772	4.68e-33	0.0204	0.0018	1.0482	0.0072	0.0424	0.006	1.1e-31	FDR-significant
Acute upper respiratory infections of multiple or unspecified sites	Respiratory System	0.3106	0.026	11.951	6.41e-33	0.034	0.0021	1.1306	0.0081	0.0498	0.0065	1.49e-31	FDR-significant
Acute sinusitis	Respiratory System	0.4623	0.0389	11.8745	1.61e-32	0.0147	0.0015	1.0623	0.008	0.0469	0.0061	3.67e-31	FDR-significant
Visual disturbances	Sense Organs	0.479	0.0404	11.8437	2.32e-32	0.0128	0.0015	1.0889	0.0072	0.0548	0.0062	5.22e-31	FDR-significant
Acute bronchitis and bronchiolitis	Respiratory System	0.3217	0.0272	11.8424	2.35e-32	0.0245	0.0017	1.097	0.0073	0.0446	0.0061	5.23e-31	FDR-significant
Abnormal movement	Neurological	0.3265	0.0276	11.8332	2.63e-32	0.0311	0.0019	1.1247	0.0097	0.0398	0.007	5.76e-31	FDR-significant
Unable to work due to sickness or disability	Diet And Lifestyle	0.3456	0.0294	11.7744	5.29e-32	0.0241	0.0017	1.0084	0.0071	0.016515	0.0063	1.14e-30	FDR-significant
Dysphagia	Digestive System	0.3671	0.0316	11.6109	3.63e-31	0.0202	0.0016	1.1197	0.0081	0.0399	0.0063	7.74e-30	FDR-significant
Allergic rhinitis	Respiratory System	0.3192	0.0276	11.5753	5.5e-31	0.0301	0.0021	1.1798	0.0091	0.0535	0.0066	1.16e-29	FDR-significant
Disorders of refraction and accommodation; blindness and low vision	Sense Organs	0.3066	0.0266	11.5472	7.63e-31	0.0304	0.0019	1.1524	0.0082	0.0593	0.0066	1.59e-29	FDR-significant
educational attainment	Social Factors	-0.164	0.0142	-11.5419	8.11e-31	0.1368	0.0038	0.9723	0.018	-0.000751	0.0084	1.67e-29	FDR-significant
UKB AUDIT-C	Substance Use And Addiction	-0.3026	0.0262	-11.5322	9.08e-31	0.0828	0.0051	0.9994	0.0068	-0.024546	0.0059	1.84e-29	FDR-significant
Arthropathy NOS	Musculoskeletal System	0.4289	0.0373	11.5113	1.16e-30	0.0147	0.0014	1.0798	0.0078	0.0264	0.0057	2.32e-29	FDR-significant
Abdominal hernia	Digestive System	0.2344	0.0208	11.2789	1.67e-29	0.0393	0.0035	1.1385	0.011	0.0324	0.006	3.3e-28	FDR-significant
Symptoms and disorders of the joints	Musculoskeletal System	0.3574	0.0318	11.2481	2.37e-29	0.0158	0.0018	1.0894	0.0074	0.0297	0.0061	4.62e-28	FDR-significant
Injury, NOS	Injuries And Poisonings	0.3772	0.0336	11.2318	2.85e-29	0.0162	0.0015	1.0624	0.0076	0.0426	0.006	5.5e-28	FDR-significant
pcl avoidance	Psychiatric Traits	0.2833	0.0253	11.1799	5.11e-29	0.0717	0.0042	1.0459	0.0083	0.042622	0.0069	9.75e-28	FDR-significant
Cervical radiculitis	Symptoms	0.3559	0.0318	11.1744	5.44e-29	0.0187	0.0016	1.0822	0.0089	0.0429	0.0066	1.03e-27	FDR-significant
Spinal stenosis	Musculoskeletal System	0.2676	0.024	11.1722	5.58e-29	0.0436	0.0026	1.1563	0.012	0.0304	0.007	1.04e-27	FDR-significant
UKB AUDIT-T	Substance Use And Addiction	-0.2889	0.026	-11.1292	9.05e-29	0.0906	0.0054	1.0028	0.007	-0.021352	0.0061	1.67e-27	FDR-significant
Insomnia	Neurological	0.3026	0.0272	11.1262	9.35e-29	0.0284	0.0019	1.1168	0.0086	0.068	0.007	1.7e-27	FDR-significant
Memory Loss or Impairment	Disease Diagnosis	0.3901	0.0351	11.1173	1.03e-28	0.0201	0.002	1.077	0.0087	0.0393	0.0069	1.86e-27	FDR-significant
Enthesopathy	Musculoskeletal System	0.3727	0.034	10.951	6.57e-28	0.0166	0.0015	1.0707	0.0081	0.0349	0.0058	1.17e-26	FDR-significant
Other symptoms	Other	0.3868	0.0353	10.9473	6.84e-28	0.0224	0.0017	1.0875	0.0075	0.0472	0.0061	1.21e-26	FDR-significant
Disturbance of skin sensation	Dermatological System	0.4212	0.039	10.7939	3.68e-27	0.0134	0.0015	1.0523	0.0078	0.0522	0.0062	6.42e-26	FDR-significant
Other and unspecified disorder	Musculoskeletal System	0.5359	0.0501	10.688	1.16e-26	0.0078	0.0013	1.0404	0.007	0.0276	0.0057	2e-25	FDR-significant
Trouble falling asleep when you first go to bed	Sleep	0.2945	0.0276	10.6844	1.2e-26	0.0463	0.003	1.0842	0.008	0.0321	0.0061	2.06e-25	FDR-significant
Presbyopia	Sense Organs	0.3084	0.0291	10.5946	3.16e-26	0.0251	0.0018	1.1344	0.0075	0.0517	0.0066	5.34e-25	FDR-significant
Waking up during the night and not easily going back to sleep	Sleep	0.3149	0.0298	10.5715	4.04e-26	0.0387	0.0026	1.0531	0.0071	0.0159	0.0064	6.76e-25	FDR-significant
systolic blood pressure (SBP, minimum, inv-normal transformed)	Vitals	-0.2608	0.0247	-10.5588	4.62e-26	0.0602	0.0027	1.348	0.0108	-0.0465	0.0076	7.65e-25	FDR-significant
diastolic blood pressure (DBP, maximum, inv-normal transformed)	Vitals	0.2087	0.0199	10.4832	1.03e-25	0.1309	0.0051	1.5321	0.0204	0.0571	0.0088	1.69e-24	FDR-significant
heart rate (HR, mean, inv-normal transformed)	Vitals	0.1592	0.0152	10.4724	1.16e-25	0.2712	0.019	1.8358	0.0592	-0.0008	0.0098	1.88e-24	FDR-significant
Tinnitus	Sense Organs	0.2652	0.0256	10.3502	4.18e-25	0.0294	0.0018	1.1269	0.0089	0.0359	0.0063	6.71e-24	FDR-significant
Chronic lung diseases including COPD, Emphysema and Bronchitis	Disease Diagnosis	0.2642	0.0256	10.3393	4.68e-25	0.0508	0.0037	1.1172	0.0097	0.0196	0.0064	7.44e-24	FDR-significant
Diseases of hard tissues of teeth	Digestive System	0.3155	0.0306	10.3008	6.99e-25	0.0209	0.0015	1.0958	0.0076	0.0546	0.0066	1.1e-23	FDR-significant
Hereditary and idiopathic peripheral neuropathy	Neurological	0.2832	0.0275	10.2828	8.43e-25	0.0252	0.0018	1.1021	0.0087	0.0201	0.0064	1.31e-23	FDR-significant
Dental caries	Digestive System	0.3128	0.0305	10.2704	9.58e-25	0.0204	0.0015	1.0969	0.0076	0.0563	0.0065	1.48e-23	FDR-significant
Constipation	Digestive System	0.2872	0.028	10.2548	1.13e-24	0.0245	0.0016	1.1096	0.0077	0.0348	0.0063	1.72e-23	FDR-significant
Chronic bronchitis	Respiratory System	0.2528	0.0248	10.1786	2.47e-24	0.0365	0.0022	1.1452	0.0093	0.0234	0.006	3.75e-23	FDR-significant
Internal derangement of knee	Injuries And Poisonings	0.3735	0.0367	10.1765	2.53e-24	0.0131	0.0014	1.0501	0.008	0.0209	0.0057	3.79e-23	FDR-significant
Migrain with aura	Neurological	0.7098	0.07	10.1394	3.69e-24	0.0054	0.0011	1.0079	0.0064	0.1456	0.0059	5.5e-23	FDR-significant
Sleep apnea	Neurological	0.2288	0.0226	10.1316	4e-24	0.0762	0.0033	1.2626	0.0108	0.0658	0.0081	5.9e-23	FDR-significant
Neuroticism	Personality, Cognition, And Wellbeing	0.1947	0.0193	10.101	5.47e-24	0.0781	0.0025	1.0105	0.0122	0.042004	0.008	7.99e-23	FDR-significant
Malaise and fatigue	Symptoms	0.3325	0.0329	10.0933	5.92e-24	0.018	0.0017	1.0827	0.0076	0.0393	0.0062	8.57e-23	FDR-significant
Abnormality of gait	Neurological	0.3063	0.0306	10.007	1.42e-23	0.0233	0.0016	1.1071	0.0087	0.0269	0.0067	2.04e-22	FDR-significant
Hypotension	Circulatory System	0.3241	0.0325	9.964	2.19e-23	0.0194	0.0018	1.1291	0.0082	0.0344	0.0063	3.12e-22	FDR-significant
Spinal Cord Injury	Disease Diagnosis	0.3412	0.0344	9.9321	3.02e-23	0.0197	0.0019	1.0418	0.0078	0.0201	0.0064	4.26e-22	FDR-significant
Osteoarthritis, localized	Musculoskeletal System	0.2248	0.0227	9.9098	3.77e-23	0.0533	0.0024	1.1676	0.0094	0.0405	0.0069	5.28e-22	FDR-significant
Chronic pharyngitis and nasopharyngitis	Respiratory System	0.4451	0.0451	9.8725	5.48e-23	0.0083	0.0013	1.0401	0.0069	0.0173	0.0058	7.59e-22	FDR-significant
Endometriosis	Health Outcomes	0.2252	0.0229	9.8515	6.75e-23	0.0999	0.0074	1.0981	0.0174	0.019735	0.0064	9.28e-22	FDR-significant
Tinnitus or ringing in the ears	Disease Diagnosis	0.2587	0.0263	9.8381	7.72e-23	0.0459	0.0026	1.1387	0.0088	0.0208	0.0066	1.05e-21	FDR-significant
Vertiginous syndromes and other disorders of vestibular system	Sense Organs	0.3802	0.0387	9.8188	9.34e-23	0.0116	0.0014	1.0565	0.0076	0.0264	0.0051	1.26e-21	FDR-significant
household income	Social Factors	-0.1863	0.019	-9.7897	1.25e-22	0.0923	0.0038	1.0482	0.0108	-0.0080011	0.0065	1.68e-21	FDR-significant
Palpitations	Circulatory System	0.2926	0.03	9.76	1.67e-22	0.0133	0.0013	1.0443	0.0072	0.0326	0.0054	2.22e-21	FDR-significant
Functional digestive disorders	Digestive System	0.4143	0.0428	9.6837	3.54e-22	0.0087	0.0012	1.0233	0.0072	0.046	0.0055	4.66e-21	FDR-significant
Astigmatism	Sense Organs	0.3399	0.0354	9.5933	8.54e-22	0.015	0.0016	1.1039	0.0078	0.0307	0.0059	1.12e-20	FDR-significant
Effects of other external causes	Other	0.3976	0.0417	9.5271	1.62e-21	0.0084	0.0012	1.0727	0.0065	0.0409	0.0059	2.08e-20	FDR-significant
Obstructive chronic bronchitis	Respiratory System	0.2366	0.0248	9.5282	1.6e-21	0.0345	0.002	1.1274	0.0085	0.0189	0.006	2.08e-20	FDR-significant
Hearing loss	Sense Organs	0.1946	0.0206	9.4638	2.97e-21	0.0613	0.0028	1.2004	0.0102	0.0443	0.0073	3.79e-20	FDR-significant
Cataract	Sense Organs	0.2548	0.0272	9.3739	6.99e-21	0.0296	0.0019	1.1707	0.0081	0.0412	0.0064	8.86e-20	FDR-significant
Leisure screen time	Diet And Lifestyle	0.1846	0.0197	9.3702	7.24e-21	0.0761	0.0026	1.0485	0.0107	0.025784	0.008	9.1e-20	FDR-significant
Gastrointestinal hemorrhage	Digestive System	0.3283	0.0352	9.3391	9.72e-21	0.0147	0.0016	1.1009	0.0076	0.0265	0.0064	1.21e-19	FDR-significant
Synovitis and tenosynovitis	Musculoskeletal System	0.3045	0.0327	9.3085	1.3e-20	0.0173	0.0018	1.0898	0.009	0.0275	0.0066	1.61e-19	FDR-significant
Extrapyramidal disease and abnormal movement disorders	Neurological	0.2521	0.0272	9.2549	2.14e-20	0.0239	0.0017	1.0979	0.0084	0.0339	0.0065	2.63e-19	FDR-significant
Contusion	Injuries And Poisonings	0.3425	0.037	9.2534	2.17e-20	0.0142	0.0015	1.069	0.0069	0.0391	0.0063	2.65e-19	FDR-significant
Gingival and periodontal diseases	Digestive System	0.2973	0.0322	9.2365	2.55e-20	0.0174	0.0015	1.0755	0.0075	0.0511	0.0063	3.08e-19	FDR-significant
Gastritis and duodenitis	Digestive System	0.4407	0.048	9.1847	4.13e-20	0.008	0.0013	1.0495	0.0075	0.0302	0.0059	4.96e-19	FDR-significant
Takes medication for Chronic lung diseases including COPD, Emphysema and Bronchitis?	Disease Diagnosis	0.2484	0.0271	9.1667	4.88e-20	0.0401	0.0031	1.1037	0.0091	0.0176	0.0064	5.82e-19	FDR-significant
anxiety	Psychiatric Traits	0.2845	0.0311	9.1565	5.36e-20	0.0556	0.0039	1.0258	0.0077	0.036135	0.0071	6.35e-19	FDR-significant
Abnormal involuntary movements	Neurological	0.2749	0.0301	9.1334	6.64e-20	0.0189	0.0016	1.0801	0.0075	0.021	0.0058	7.8e-19	FDR-significant
Cerebrovascular disease	Circulatory System	0.2507	0.0275	9.1085	8.36e-20	0.0345	0.0021	1.171	0.0098	0.0367	0.0074	9.75e-19	FDR-significant
Sensorineural hearing loss	Sense Organs	0.1812	0.02	9.0746	1.14e-19	0.0744	0.0031	1.2327	0.0108	0.0421	0.0077	1.32e-18	FDR-significant
Senile cataract	Sense Organs	0.2524	0.028	9.0278	1.75e-19	0.024	0.0018	1.1429	0.0074	0.0362	0.006	2.02e-18	FDR-significant
Neurodevelopmental Disorders (CDG)	Psychiatric Traits	0.2588	0.0287	9.0086	2.09e-19	0.1546	0.009	0.9726	0.0095	0.0077762	0.0087	2.39e-18	FDR-significant
Takes medication for other arthritis?	Disease Diagnosis	0.4067	0.0452	9.0042	2.17e-19	0.0122	0.0017	1.065	0.0068	0.0132	0.0059	2.46e-18	FDR-significant
Other aneurysm	Circulatory System	0.2142	0.0238	8.9896	2.48e-19	0.0316	0.0025	1.1178	0.01	0.0086	0.006	2.8e-18	FDR-significant
Osteoarthrosis, localized, primary	Musculoskeletal System	0.2279	0.0255	8.9464	3.67e-19	0.0361	0.002	1.1199	0.0087	0.0319	0.0069	4.11e-18	FDR-significant
Ostearthritis	Disease Diagnosis	0.2666	0.0298	8.9347	4.08e-19	0.0306	0.0021	1.073	0.0078	0.0158	0.0065	4.54e-18	FDR-significant
Displacement of intervertebral disc	Musculoskeletal System	0.3461	0.0388	8.9204	4.65e-19	0.013	0.0015	1.0595	0.0074	0.0377	0.0055	5.13e-18	FDR-significant
Inflammation of the eye	Sense Organs	0.2987	0.0336	8.8916	6.02e-19	0.0148	0.0013	1.0735	0.0069	0.0275	0.0059	6.6e-18	FDR-significant
Severe hearing loss or partial deafness in one or both ears	Disease Diagnosis	0.2223	0.0251	8.8564	8.26e-19	0.051	0.0029	1.1553	0.0086	0.0225	0.0071	9e-18	FDR-significant
Irritable Bowel Syndrome	Digestive System	0.4017	0.0455	8.8317	1.03e-18	0.0082	0.0011	1.0232	0.0067	0.0499	0.0055	1.11e-17	FDR-significant
Other nervous system problem	Disease Diagnosis	0.3701	0.042	8.8148	1.2e-18	0.0133	0.0016	1.0528	0.0068	0.0177	0.0067	1.29e-17	FDR-significant
Cough	Respiratory System	0.2473	0.0281	8.8015	1.35e-18	0.0276	0.0019	1.1155	0.0083	0.0529	0.0057	1.44e-17	FDR-significant
white blood cell count (WBC, maximum, inv-norm transformed)	Labs	0.1611	0.0183	8.7925	1.46e-18	0.1634	0.0106	1.6691	0.0301	0.0079	0.0086	1.55e-17	FDR-significant
Orthostatic hypotension	Circulatory System	0.3298	0.0376	8.7814	1.61e-18	0.0101	0.0011	1.0538	0.0064	0.0132	0.0058	1.7e-17	FDR-significant
Sleep apnea	Disease Diagnosis	0.2103	0.024	8.7623	1.91e-18	0.0594	0.0028	1.1334	0.0082	0.0396	0.0069	2e-17	FDR-significant
Bronchitis	Respiratory System	0.363	0.0416	8.7323	2.5e-18	0.0116	0.0015	1.0796	0.0072	0.0287	0.0057	2.59e-17	FDR-significant
Symptoms concerning nutrition, metabolism, and development	Other	0.3011	0.0345	8.7169	2.86e-18	0.0135	0.0014	1.0383	0.0069	0.007	0.0065	2.95e-17	FDR-significant
Aortic aneurysm	Circulatory System	0.2031	0.0234	8.6797	3.97e-18	0.0329	0.0026	1.1377	0.0107	0.0045	0.0062	4.07e-17	FDR-significant
Other symptoms/disorders or the urinary system	Genitourinary System	0.2556	0.0295	8.6727	4.22e-18	0.0271	0.0019	1.1195	0.008	0.0335	0.0061	4.3e-17	FDR-significant
Abdominal aortic aneurysm	Circulatory System	0.2081	0.0241	8.6453	5.37e-18	0.0296	0.0025	1.1147	0.0099	-0.0043	0.0059	5.44e-17	FDR-significant
Obstructive sleep apnea	Neurological	0.1969	0.0229	8.6124	7.16e-18	0.0664	0.0029	1.2191	0.0108	0.0661	0.0074	7.21e-17	FDR-significant
Painful respiration	Respiratory System	0.3537	0.0412	8.5845	9.12e-18	0.0074	0.0012	1.009	0.0064	0.0308	0.0056	9.13e-17	FDR-significant
Childhood maltreatment	Social Factors	0.2552	0.0299	8.5328	1.43e-17	0.0637	0.0048	1.0056	0.0069	0.0069538	0.0062	1.42e-16	FDR-significant
Epilepsy, recurrent seizures, convulsions	Neurological	0.38	0.0445	8.5319	1.44e-17	0.0096	0.0013	1.0425	0.0071	0.0361	0.0063	1.42e-16	FDR-significant
Cerebral ischemia	Circulatory System	0.2895	0.034	8.5158	1.65e-17	0.0167	0.0016	1.0831	0.0082	0.0411	0.006	1.63e-16	FDR-significant
Transient cerebral ischemia	Circulatory System	0.2989	0.0351	8.5071	1.78e-17	0.0161	0.0015	1.0777	0.0081	0.0403	0.0061	1.73e-16	FDR-significant
Noninfectious gastroenteritis	Digestive System	0.364	0.0428	8.5069	1.79e-17	0.0082	0.0012	1.0359	0.0068	0.0325	0.0068	1.73e-16	FDR-significant
Peripheral or central vertigo	Sense Organs	0.3453	0.0407	8.4903	2.06e-17	0.0103	0.0014	1.0558	0.0071	0.0243	0.0051	1.99e-16	FDR-significant
Acute pain	Neurological	0.394	0.0465	8.4752	2.35e-17	0.0095	0.0013	1.0318	0.0071	0.0334	0.0056	2.25e-16	FDR-significant
Takes medication for asthma?	Disease Diagnosis	0.2625	0.031	8.4738	2.38e-17	0.0242	0.0025	1.0493	0.0081	0.017	0.0059	2.27e-16	FDR-significant
suicide attempt	Psychiatric Traits	0.241	0.0284	8.4717	2.42e-17	0.0202	0.0013	1.0368	0.0086	0.015352	0.0069	2.3e-16	FDR-significant
Takes medication for Osteoarthritis?	Disease Diagnosis	0.3018	0.0359	8.4102	4.09e-17	0.0164	0.0018	1.063	0.0062	0.0155	0.0059	3.86e-16	FDR-significant
Irritable Bowel Syndrome (IBS)	Disease Diagnosis	0.4568	0.0544	8.3927	4.75e-17	0.0102	0.0017	1.0362	0.0067	0.0275	0.0061	4.45e-16	FDR-significant
screening for other diseases and disorders	Infectious Diseases	0.2824	0.0338	8.3474	6.98e-17	0.0183	0.0017	1.1116	0.0081	0.0388	0.006	6.5e-16	FDR-significant
Diaphragmatic hernia	Digestive System	0.2912	0.0349	8.3364	7.66e-17	0.0173	0.0017	1.095	0.0089	0.0264	0.0055	7.1e-16	FDR-significant
Pneumonia	Respiratory System	0.2348	0.0287	8.1939	2.53e-16	0.0209	0.0016	1.1207	0.0082	0.0319	0.0061	2.33e-15	FDR-significant
Urinary tract infection	Genitourinary System	0.2713	0.0332	8.1714	3.05e-16	0.0193	0.0015	1.1189	0.0069	0.019	0.0061	2.79e-15	FDR-significant
Hypopotassemia	Endocrine Or Metabolic	0.2703	0.0331	8.1573	3.43e-16	0.0166	0.0015	1.0858	0.0076	0.0217	0.0064	3.12e-15	FDR-significant
Disorders of fluid, electrolyte, and acid-based balance	Endocrine Or Metabolic	0.2414	0.0298	8.0883	6.05e-16	0.0268	0.0019	1.1544	0.0098	0.0267	0.0063	5.48e-15	FDR-significant
neutrophil (absolute count, maximum, inv-norm transformed)	Labs	0.1549	0.0192	8.0475	8.45e-16	0.1109	0.012	1.3601	0.0207	0.007	0.0072	7.62e-15	FDR-significant
Inflammatory diseases of prostate	Genitourinary System	0.3559	0.0443	8.034	9.44e-16	0.009	0.0014	1.0749	0.0073	0.0215	0.0059	8.46e-15	FDR-significant
Persons with potential health hazards related to socioeconomic, psychosocial, and other circumstances	Injuries And Poisonings	0.2732	0.034	8.0267	1e-15	0.0138	0.0014	1.1028	0.0074	0.0409	0.006	8.92e-15	FDR-significant
GSCAN age started smoking	Substance Use And Addiction	-0.2018	0.0252	-8.0163	1.09e-15	0.0478	0.0027	1.041	0.0084	-0.0082709	0.0062	9.66e-15	FDR-significant
Sleep related movement disorders	Neurological	0.2563	0.032	8.0074	1.17e-15	0.0194	0.0026	1.1058	0.0149	0.0507	0.0062	1.03e-14	FDR-significant
Muscle weakness	Symptoms	0.3122	0.0391	7.9782	1.49e-15	0.0124	0.0014	1.073	0.007	0.0207	0.0061	1.3e-14	FDR-significant
Hypotension NOS	Circulatory System	0.2843	0.0358	7.9348	2.11e-15	0.014	0.0015	1.0799	0.007	0.0274	0.0059	1.84e-14	FDR-significant
Ingrowing nail	Dermatological System	0.2521	0.0318	7.9289	2.21e-15	0.0184	0.0015	1.062	0.0068	0.0298	0.0059	1.92e-14	FDR-significant
Neuralgia, neuritis, and radiculitis NOS	Symptoms	0.4238	0.0535	7.9269	2.25e-15	0.0066	0.0011	1.0224	0.0069	0.0441	0.0054	1.94e-14	FDR-significant
Hyperplasia of prostate	Genitourinary System	0.1834	0.0232	7.8956	2.89e-15	0.0457	0.0027	1.2241	0.0104	0.0254	0.0069	2.48e-14	FDR-significant
Major depression Clinical	Psychiatric Traits	0.2632	0.0333	7.8923	2.97e-15	0.0767	0.0073	1.0104	0.0072	0.0066689	0.0062	2.54e-14	FDR-significant
Hemorrhoids	Circulatory System	0.2743	0.0348	7.8909	3e-15	0.0178	0.0017	1.0935	0.0079	0.0179	0.0063	2.55e-14	FDR-significant
At what age did you start to smoke cigarettes regularly? (inv-normal transformed)	Smoking	-0.2128	0.027	-7.8795	3.29e-15	0.0671	0.0046	1.1109	0.0088	-0.0074	0.0067	2.78e-14	FDR-significant
Spinal stenosis of lumbar region	Musculoskeletal System	0.2063	0.0262	7.861	3.81e-15	0.0316	0.0021	1.1121	0.0102	0.0242	0.0066	3.2e-14	FDR-significant
Diseases of pulp and periapical tissues	Digestive System	0.3104	0.0396	7.8422	4.43e-15	0.0088	0.0012	1.0416	0.0071	0.0214	0.0062	3.7e-14	FDR-significant
GSCAN cigarettes per day	Substance Use And Addiction	0.1664	0.0213	7.8192	5.32e-15	0.085	0.013	1.0463	0.0233	0.0086842	0.0068	4.43e-14	FDR-significant
Asthma	Respiratory System	0.2296	0.0294	7.8162	5.45e-15	0.0313	0.0027	1.1092	0.0104	0.0277	0.0065	4.51e-14	FDR-significant
Asthma	Disease Diagnosis	0.2252	0.029	7.7716	7.75e-15	0.0339	0.0031	1.07	0.009	0.0216	0.0064	6.38e-14	FDR-significant
Hypovolemia	Endocrine Or Metabolic	0.2898	0.0374	7.7411	9.85e-15	0.012	0.0015	1.0683	0.0074	0.0258	0.0062	8.07e-14	FDR-significant
extreme irritablity	Personality, Cognition, And Wellbeing	0.2422	0.0313	7.7354	1.03e-14	0.0593	0.0052	1.0008	0.0071	0.0068019	0.0061	8.4e-14	FDR-significant
potassium (mean, inv-norm transformed)	Labs	-0.1366	0.0177	-7.7276	1.1e-14	0.1009	0.0072	1.4469	0.0244	-0.0087	0.0085	8.89e-14	FDR-significant
Postlaminectomy syndrome	Musculoskeletal System	0.3627	0.0471	7.6989	1.37e-14	0.0077	0.0011	1.0375	0.0069	0.0236	0.0056	1.11e-13	FDR-significant
Otitis media and Eustachian tube disorders	Sense Organs	0.2416	0.0315	7.6804	1.59e-14	0.0144	0.0014	1.0583	0.0073	0.0292	0.0059	1.27e-13	FDR-significant
Respiratory failure, insufficiency, arrest	Respiratory System	0.2174	0.0285	7.6293	2.36e-14	0.0216	0.0016	1.1303	0.0081	0.0167	0.0061	1.89e-13	FDR-significant
GSCAN drinks per week	Substance Use And Addiction	-0.1528	0.0201	-7.6158	2.62e-14	0.0546	0.0025	1.0966	0.0118	-0.026007	0.0073	2.08e-13	FDR-significant
Diverticulosis and diverticulitis	Digestive System	0.17	0.0227	7.4912	6.82e-14	0.06	0.0042	1.2018	0.0142	0.0062	0.0069	5.4e-13	FDR-significant
Diseases of the larynx and vocal cords	Respiratory System	0.3494	0.0467	7.4902	6.88e-14	0.0075	0.0013	1.0276	0.0073	0.0071	0.0057	5.41e-13	FDR-significant
Stroke	Disease Diagnosis	0.304	0.0408	7.4551	8.98e-14	0.0142	0.0017	1.0479	0.0062	0.0136	0.0061	7.04e-13	FDR-significant
Osteoarthrosis, generalized	Musculoskeletal System	0.3652	0.0491	7.4405	1e-13	0.0067	0.0012	1.0453	0.0066	0.0192	0.0058	7.82e-13	FDR-significant
Urinary calculus	Genitourinary System	0.1861	0.025	7.4307	1.08e-13	0.0496	0.0034	1.2235	0.0145	0.0199	0.0076	8.38e-13	FDR-significant
Reflux esophagitis	Digestive System	0.3649	0.0495	7.3766	1.62e-13	0.0077	0.0011	1.0356	0.0067	0.0269	0.0051	1.25e-12	FDR-significant
Rheumatoid Arthritis	Disease Diagnosis	0.2236	0.0303	7.372	1.68e-13	0.02	0.0019	1.0496	0.0068	0.0143	0.0059	1.29e-12	FDR-significant
Restless legs syndrome	Neurological	0.2239	0.0304	7.3577	1.87e-13	0.0218	0.0029	1.1108	0.0171	0.0433	0.0066	1.43e-12	FDR-significant
triglyceride (mean, inv-norm transformed)	Labs	0.1468	0.0201	7.3195	2.49e-13	0.2217	0.0244	1.9938	0.0951	0.0267	0.011	1.9e-12	FDR-significant
Other disorders of eyelids	Sense Organs	0.2146	0.0293	7.3181	2.52e-13	0.0192	0.0016	1.0929	0.008	0.0174	0.0057	1.91e-12	FDR-significant
Peptic ulcer (excl. esophageal)	Digestive System	0.372	0.0512	7.2685	3.64e-13	0.006	0.0012	1.0587	0.0075	0.0142	0.0057	2.74e-12	FDR-significant
Hypertension	Circulatory System	0.1415	0.0195	7.2562	3.98e-13	0.1142	0.0051	1.3553	0.0194	0.0458	0.0085	2.98e-12	FDR-significant
Dislocation	Injuries And Poisonings	0.4546	0.0626	7.2565	3.97e-13	0.0055	0.0011	1.0359	0.0067	0.0055	0.0056	2.98e-12	FDR-significant
Calculus of kidney	Genitourinary System	0.1855	0.0256	7.2413	4.44e-13	0.0455	0.0032	1.2154	0.0141	0.0208	0.0077	3.31e-12	FDR-significant
Vitamin deficiency	Endocrine Or Metabolic	0.1937	0.0269	7.196	6.2e-13	0.0224	0.0056	1.0875	0.0159	0.0253	0.0066	4.59e-12	FDR-significant
Waking up in the morning earlier than planned or desired	Sleep	0.2392	0.0334	7.1688	7.57e-13	0.0215	0.0023	1.0633	0.0072	0.0174	0.0056	5.58e-12	FDR-significant
Childhood physical abuse	Social Factors	0.2786	0.0389	7.1639	7.84e-13	0.0381	0.0044	1.0089	0.0074	0.0059984	0.0062	5.75e-12	FDR-significant
Osteoporosis, osteopenia and pathological fracture	Musculoskeletal System	0.21	0.0293	7.1579	8.19e-13	0.0225	0.0021	1.0948	0.0083	0.0184	0.0063	5.98e-12	FDR-significant
Periodontitis (acute or chronic)	Digestive System	0.2622	0.0367	7.137	9.54e-13	0.0119	0.0012	1.0456	0.0069	0.035	0.0059	6.94e-12	FDR-significant
triglyceride (maximum, inv-norm transformed)	Labs	0.1501	0.0211	7.1206	1.07e-12	0.2081	0.0248	1.8373	0.0876	0.0323	0.0106	7.78e-12	FDR-significant
Sciatica	Symptoms	0.3127	0.0441	7.0959	1.29e-12	0.0083	0.0013	1.0385	0.0066	0.0347	0.0055	9.26e-12	FDR-significant
Essential hypertension	Circulatory System	0.1397	0.0197	7.095	1.29e-12	0.1153	0.0051	1.3769	0.0195	0.0465	0.0087	9.28e-12	FDR-significant
red cell diameter width (RDW, maximum, inv-norm transformed)	Labs	0.1311	0.0185	7.0729	1.52e-12	0.1624	0.0135	1.6376	0.0411	0.0191	0.009	1.08e-11	FDR-significant
Acute pharyngitis	Respiratory System	0.2946	0.0417	7.0706	1.54e-12	0.0083	0.0012	1.0272	0.0069	0.0323	0.006	1.1e-11	FDR-significant
Transient Ischemic Attack (TIA)	Disease Diagnosis	0.3596	0.0509	7.0612	1.65e-12	0.0097	0.0015	1.0104	0.0065	0.0116	0.0061	1.17e-11	FDR-significant
Biological Mother: Chronic Lung Disease including COPD, Emphysema or Bronchitis	Family History	0.2809	0.0399	7.0392	1.93e-12	0.0107	0.0016	1.036	0.0066	0.0077	0.0061	1.36e-11	FDR-significant
Inflammation of eyelids	Sense Organs	0.2436	0.0348	7.0108	2.37e-12	0.0132	0.0014	1.0662	0.0071	0.024	0.0061	1.66e-11	FDR-significant
Other disorders of eye	Sense Organs	0.2605	0.0372	6.9998	2.56e-12	0.0112	0.0015	1.084	0.0077	0.0243	0.0058	1.79e-11	FDR-significant
Other disorders of bladder	Genitourinary System	0.2592	0.037	6.9965	2.63e-12	0.0106	0.0014	1.0589	0.0075	0.0124	0.0057	1.83e-11	FDR-significant
Gingivitis	Digestive System	0.3	0.0432	6.9521	3.6e-12	0.0094	0.0012	1.0304	0.0061	0.027	0.0063	2.49e-11	FDR-significant
Difficulty in walking	Musculoskeletal System	0.3296	0.0474	6.9501	3.65e-12	0.0094	0.0015	1.0653	0.0075	0.0192	0.0058	2.52e-11	FDR-significant
Convulsions	Neurological	0.3542	0.0513	6.9012	5.16e-12	0.0071	0.0012	1.0286	0.0073	0.0376	0.0061	3.54e-11	FDR-significant
Takes medication for spinal cord injury?	Disease Diagnosis	0.3309	0.048	6.8914	5.53e-12	0.0099	0.0016	1.0179	0.0065	0.0114	0.0058	3.78e-11	FDR-significant
Abnormal findings examination of lungs	Respiratory System	0.2251	0.0327	6.8761	6.15e-12	0.0148	0.0015	1.0691	0.0077	0.017	0.0056	4.19e-11	FDR-significant
Other digestive system problems	Disease Diagnosis	0.3308	0.0483	6.8417	7.83e-12	0.0101	0.0016	1.0253	0.0066	0.0161	0.0059	5.29e-11	FDR-significant
emotional abuse	Social Factors	0.2503	0.0366	6.8419	7.81e-12	0.0372	0.0042	1.015	0.0069	0.0074703	0.0059	5.29e-11	FDR-significant
Biological Mother: High blood pressure	Family History	0.2186	0.0323	6.7687	1.3e-11	0.0278	0.002	1.0797	0.0074	0.0128	0.0065	8.74e-11	FDR-significant
Septal Deviations/Turbinate Hypertrophy	Respiratory System	0.3118	0.0465	6.7031	2.04e-11	0.0074	0.0012	1.0518	0.0066	0.0239	0.006	1.37e-10	FDR-significant
bicarbonate (minimum, inv-norm transformed)	Labs	-0.1366	0.0204	-6.6952	2.15e-11	0.0876	0.0049	1.3774	0.0164	-0.0304	0.0072	1.44e-10	FDR-significant
Essential tremor	Neurological	0.175	0.0262	6.6918	2.2e-11	0.0293	0.002	1.0892	0.009	0.0197	0.0069	1.47e-10	FDR-significant
Hematuria	Genitourinary System	0.2193	0.0329	6.6645	2.65e-11	0.0141	0.0013	1.0986	0.007	0.0146	0.0061	1.75e-10	FDR-significant
Respiratory failure	Respiratory System	0.1992	0.0299	6.6644	2.66e-11	0.0168	0.0015	1.101	0.0078	0.0144	0.0061	1.75e-10	FDR-significant
Other diseases of lung	Respiratory System	0.368	0.0552	6.6626	2.69e-11	0.0072	0.0013	1.052	0.0073	-0.0032	0.0064	1.77e-10	FDR-significant
Fasciitis	Musculoskeletal System	0.2472	0.0374	6.613	3.77e-11	0.0134	0.0021	1.079	0.0164	0.0214	0.0062	2.46e-10	FDR-significant
Atopic/contact dermatitis due to other or unspecified	Dermatological System	0.1995	0.0302	6.6097	3.85e-11	0.0266	0.0021	1.1088	0.0095	0.019	0.0067	2.51e-10	FDR-significant
Diverticulosis	Digestive System	0.1584	0.024	6.6069	3.93e-11	0.0493	0.0036	1.1766	0.0125	0.0058	0.0067	2.55e-10	FDR-significant
Unstable angina (intermediate coronary syndrome)	Circulatory System	0.1995	0.0302	6.6003	4.1e-11	0.023	0.0016	1.137	0.0081	0.0282	0.0065	2.65e-10	FDR-significant
Fracture of hand or wrist	Injuries And Poisonings	0.2763	0.0419	6.5912	4.36e-11	0.0075	0.0013	1.0197	0.0071	0.0072	0.0053	2.81e-10	FDR-significant
Takes medication for Rheumatoid Arthritis?	Disease Diagnosis	0.2304	0.0351	6.5648	5.21e-11	0.0129	0.0017	1.035	0.0067	0.0064	0.0056	3.34e-10	FDR-significant
Cataracts	Disease Diagnosis	0.1802	0.0275	6.5442	5.98e-11	0.032	0.0023	1.1261	0.0085	0.0083	0.0056	3.82e-10	FDR-significant
Osteoporosis	Musculoskeletal System	0.1853	0.0284	6.5291	6.62e-11	0.0211	0.0019	1.0647	0.0082	0.008	0.0059	4.21e-10	FDR-significant
Hypermetropia	Sense Organs	0.1463	0.0226	6.473	9.61e-11	0.0446	0.0026	1.1859	0.0103	0.0197	0.0068	6.09e-10	FDR-significant
Osteoporosis NOS	Musculoskeletal System	0.1797	0.0279	6.437	1.22e-10	0.0212	0.0019	1.0637	0.0081	0.0082	0.0058	7.69e-10	FDR-significant
Traumatic Brain Injury (TBI)	Disease Diagnosis	0.458	0.0712	6.4306	1.27e-10	0.0059	0.0014	1.0181	0.0067	0.0259	0.0061	7.99e-10	FDR-significant
Superficial cellulitis and abscess	Dermatological System	0.1566	0.0244	6.4163	1.4e-10	0.0361	0.0019	1.1242	0.0082	0.0353	0.0064	8.74e-10	FDR-significant
triglyceride (minimum, inv-norm transformed)	Labs	0.1363	0.0213	6.4149	1.41e-10	0.1779	0.0229	1.8142	0.0816	0.0105	0.0102	8.79e-10	FDR-significant
Diseases of the jaws	Digestive System	0.3624	0.0566	6.3986	1.57e-10	0.0052	0.001	1.0121	0.0059	0.0327	0.0057	9.75e-10	FDR-significant
high density lipoprotein cholesterol (HDLC, minimm, inv-norm transformed)	Labs	-0.1202	0.0188	-6.3905	1.65e-10	0.3009	0.0206	2.4789	0.1486	-0.035	0.012	1.02e-09	FDR-significant
Peptic Ulcers	Disease Diagnosis	0.4319	0.0679	6.3619	1.99e-10	0.0064	0.0015	1.0423	0.0064	0.0278	0.0053	1.23e-09	FDR-significant
Pulpitis and necrosis of tooth pulp	Digestive System	0.2778	0.0437	6.3565	2.06e-10	0.0069	0.0011	1.0214	0.0067	0.0189	0.0058	1.27e-09	FDR-significant
Cardiac conduction disorders	Circulatory System	0.1767	0.0278	6.3547	2.09e-10	0.0239	0.0018	1.1086	0.0082	0.0252	0.0062	1.28e-09	FDR-significant
Townsend deprivation index at recruitment	Social Factors	0.1624	0.0256	6.3539	2.1e-10	0.0335	0.0019	1.0183	0.0071	0.0057037	0.0059	1.28e-09	FDR-significant
Cholelithiasis and cholecystitis	Digestive System	0.3034	0.0478	6.3506	2.15e-10	0.0101	0.002	1.0776	0.0093	0.0188	0.006	1.3e-09	FDR-significant
platelet count (maximum, inv-norm transformed)	Labs	0.0989	0.0157	6.2994	2.99e-10	0.2751	0.0176	2.1206	0.0568	-0.0018	0.0106	1.81e-09	FDR-significant
Diverticulitis	Digestive System	0.1996	0.0317	6.2861	3.26e-10	0.0189	0.0017	1.0785	0.0082	0.009	0.0061	1.96e-09	FDR-significant
Cardiac dysrhythmias	Circulatory System	0.1529	0.0243	6.284	3.3e-10	0.057	0.005	1.1967	0.0121	0.0478	0.0075	1.98e-09	FDR-significant
Spasm of muscle	Symptoms	0.3781	0.0602	6.2773	3.44e-10	0.005	0.0011	1.0175	0.0065	0.0421	0.0053	2.06e-09	FDR-significant
Other inflammatory spondylopathies	Musculoskeletal System	0.4296	0.0688	6.2426	4.3e-10	0.0043	0.0011	1.0489	0.0061	0.0236	0.006	2.57e-09	FDR-significant
Angina pectoris	Circulatory System	0.1836	0.0295	6.2207	4.95e-10	0.0403	0.0027	1.1926	0.0097	0.0402	0.0074	2.94e-09	FDR-significant
Ischemic Heart Disease	Circulatory System	0.1579	0.0256	6.1763	6.56e-10	0.1121	0.007	1.3947	0.0213	0.0344	0.0089	3.89e-09	FDR-significant
Voice disturbance	Respiratory System	0.3446	0.0558	6.1741	6.65e-10	0.0061	0.0012	1.0251	0.0074	0.007	0.0062	3.92e-09	FDR-significant
Other upper respiratory disease	Respiratory System	0.3788	0.0614	6.1735	6.68e-10	0.005	0.0012	1.0237	0.0063	0.0223	0.0057	3.93e-09	FDR-significant
Hemorrhage of rectum and anus	Digestive System	0.3315	0.0538	6.1667	6.97e-10	0.0058	0.0011	1.0356	0.0066	0.0222	0.0058	4.08e-09	FDR-significant
Testicular dysfunction	Endocrine Or Metabolic	0.2029	0.033	6.1426	8.12e-10	0.0175	0.0016	1.0825	0.009	0.0323	0.0063	4.74e-09	FDR-significant
monocyte (fraction, minimum, inv-norm transformed)	Labs	-0.1178	0.0192	-6.1375	8.38e-10	0.1479	0.0167	1.6305	0.0597	-0.0132	0.0086	4.87e-09	FDR-significant
Otitis media	Sense Organs	0.2457	0.0401	6.1285	8.87e-10	0.0097	0.0012	1.0496	0.0065	0.0266	0.006	5.14e-09	FDR-significant
Other venous embolism and thrombosis	Circulatory System	0.1576	0.0257	6.1253	9.05e-10	0.028	0.0037	1.1462	0.0204	0.0191	0.0073	5.21e-09	FDR-significant
Biological Sibling: Depression	Family History	0.2655	0.0433	6.1254	9.05e-10	0.0117	0.0016	1.0475	0.007	0.0186	0.0061	5.21e-09	FDR-significant
Biological Father: Chronic Lung Disease including COPD, Emphysema or Bronchitis	Family History	0.2679	0.0438	6.1169	9.54e-10	0.0117	0.0017	1.0435	0.0065	0.0109	0.0053	5.47e-09	FDR-significant
Disorders of function of stomach	Digestive System	0.5358	0.0877	6.1117	9.86e-10	0.0038	0.001	1.0384	0.0062	0.0308	0.0062	5.63e-09	FDR-significant
Ptosis of eyelid	Sense Organs	0.27	0.0442	6.1032	1.04e-09	0.0076	0.0013	1.0759	0.0074	0.0088	0.0059	5.92e-09	FDR-significant
Edema	Symptoms	0.1277	0.0209	6.1023	1.05e-09	0.0566	0.0027	1.1666	0.0099	0.0318	0.0066	5.93e-09	FDR-significant
Skull and face fracture and other intercranial injury	Injuries And Poisonings	0.4009	0.0658	6.0886	1.14e-09	0.0046	0.0011	1.041	0.0065	0.0448	0.0056	6.44e-09	FDR-significant
t2 diabetes	Health Outcomes	0.1413	0.0232	6.0818	1.19e-09	0.1333	0.0089	1.0462	0.0189	-0.01212	0.0094	6.7e-09	FDR-significant
Testicular hypofunction	Endocrine Or Metabolic	0.199	0.0327	6.0802	1.2e-09	0.018	0.0016	1.0784	0.0089	0.0306	0.0063	6.74e-09	FDR-significant
Rash and other nonspecific skin eruption	Dermatological System	0.2112	0.0348	6.072	1.26e-09	0.0157	0.0017	1.0653	0.0076	0.023	0.0057	7.05e-09	FDR-significant
Asphyxia and hypoxemia	Other	0.2256	0.0372	6.0719	1.26e-09	0.0115	0.0014	1.0654	0.0073	0.0165	0.0053	7.05e-09	FDR-significant
Disorders of lipoid metabolism	Endocrine Or Metabolic	0.1604	0.0265	6.0601	1.36e-09	0.0645	0.0105	1.3304	0.0688	0.0321	0.0075	7.56e-09	FDR-significant
Nonallopathic lesions NEC	Symptoms	0.3717	0.0615	6.0487	1.46e-09	0.005	0.0011	1.048	0.0065	0.0274	0.0059	8.09e-09	FDR-significant
Temporomandibular joint disorders	Digestive System	0.339	0.0562	6.0349	1.59e-09	0.0048	0.0011	0.9938	0.006	0.0291	0.0055	8.78e-09	FDR-significant
Hyperlipidemia	Endocrine Or Metabolic	0.159	0.0264	6.0167	1.78e-09	0.0655	0.0107	1.3507	0.0702	0.0327	0.0076	9.79e-09	FDR-significant
Blood in stool	Digestive System	0.3182	0.0532	5.9837	2.18e-09	0.0061	0.0011	1.0645	0.0065	0.019	0.0065	1.2e-08	FDR-significant
blood urea nitrogen (BUN, minimum, inv-norm transformed)	Labs	-0.1272	0.0213	-5.9726	2.33e-09	0.1215	0.0066	1.5976	0.0277	-0.022	0.0089	1.27e-08	FDR-significant
Rotator cuff (capsule) sprain	Injuries And Poisonings	0.3305	0.0554	5.9613	2.5e-09	0.0051	0.0011	1.0374	0.0063	0.0144	0.0055	1.36e-08	FDR-significant
high density lipoprotein cholesterol (HDLC, mean, inv-norm transformed)	Labs	-0.1102	0.0185	-5.9558	2.59e-09	0.3393	0.0231	2.5436	0.1409	-0.0247	0.0122	1.4e-08	FDR-significant
Other disorders of circulatory system	Circulatory System	0.2761	0.0465	5.9351	2.94e-09	0.0066	0.0013	1.032	0.0068	0.0143	0.0052	1.59e-08	FDR-significant
glucose (fasting status unknown, maximum, inv-norm transformed)	Labs	0.11	0.0186	5.9126	3.37e-09	0.1895	0.0089	1.7245	0.0331	0.0299	0.0093	1.81e-08	FDR-significant
Arrhythmia (cardiac) NOS	Circulatory System	0.2262	0.0383	5.9108	3.4e-09	0.0119	0.0015	1.1117	0.007	0.0213	0.0063	1.83e-08	FDR-significant
Electrolyte imbalance	Endocrine Or Metabolic	0.2012	0.0341	5.894	3.77e-09	0.0195	0.0016	1.1358	0.0083	0.0199	0.0064	2.01e-08	FDR-significant
Disorders of vitreous body	Sense Organs	0.2442	0.0414	5.8938	3.77e-09	0.0094	0.0014	1.0813	0.0075	0.0193	0.006	2.01e-08	FDR-significant
Prostatitis	Genitourinary System	0.3375	0.0573	5.8919	3.82e-09	0.0058	0.0013	1.0599	0.0075	0.014	0.0055	2.03e-08	FDR-significant
OCD	Psychiatric Traits	0.1566	0.0268	5.8472	5e-09	0.0108	0.0006	1.006	0.0072	0.0060193	0.0068	2.65e-08	FDR-significant
Chronic periodontitis	Digestive System	0.2474	0.0424	5.838	5.28e-09	0.0074	0.0011	1.014	0.0062	0.0249	0.0057	2.79e-08	FDR-significant
Calculus of ureter	Genitourinary System	0.217	0.0373	5.8153	6.05e-09	0.0132	0.0015	1.0661	0.0076	0.0081	0.0063	3.19e-08	FDR-significant
Dermatophytosis / Dermatomycosis	Infectious Diseases	0.1266	0.0218	5.811	6.21e-09	0.0459	0.003	1.1309	0.0105	0.0225	0.0061	3.26e-08	FDR-significant
Epilepsy / Seizure disorder	Disease Diagnosis	0.3559	0.0614	5.7965	6.77e-09	0.0072	0.0016	1	0.0071	0.0177	0.0056	3.54e-08	FDR-significant
Dermatochalasis	Sense Organs	0.1584	0.0274	5.7833	7.33e-09	0.0184	0.0017	1.0982	0.0086	0.0115	0.0061	3.82e-08	FDR-significant
Vitamin D deficiency	Endocrine Or Metabolic	0.1624	0.0281	5.7799	7.47e-09	0.0196	0.0064	1.0686	0.0181	0.0208	0.0063	3.89e-08	FDR-significant
Other circulatory problem	Disease Diagnosis	0.2362	0.041	5.7682	8.01e-09	0.0133	0.0017	1.0463	0.0066	0.0123	0.0059	4.15e-08	FDR-significant
diastolic blood pressure (DBP, mean, inv-normal transformed)	Vitals	0.1161	0.0201	5.7627	8.28e-09	0.1768	0.008	1.6786	0.0257	0.0209	0.0099	4.28e-08	FDR-significant
chloride (minimum, inv-norm transformed)	Labs	-0.1108	0.0192	-5.7599	8.42e-09	0.0912	0.0043	1.4894	0.0146	-0.0136	0.0077	4.33e-08	FDR-significant
white blood cell count (WBC, mean, inv-norm transformed)	Labs	0.1009	0.0175	5.7538	8.72e-09	0.253	0.0148	1.9747	0.0488	-0.002	0.01	4.48e-08	FDR-significant
mean platelet volume (MPV, minimum, inv-norm transformed)	Labs	-0.1149	0.0201	-5.7285	1.01e-08	0.2361	0.0295	2.0829	0.081	0.0098	0.0099	5.18e-08	FDR-significant
Respiratory abnormalities	Respiratory System	0.2997	0.0523	5.7245	1.04e-08	0.0061	0.0011	1.0633	0.0069	0.0207	0.006	5.29e-08	FDR-significant
Conjunctivitis, noninfectious	Sense Organs	0.3051	0.0536	5.6927	1.25e-08	0.0057	0.0011	1.0277	0.0064	0.0118	0.0057	6.36e-08	FDR-significant
Diseases of pancreas	Digestive System	0.2935	0.0516	5.686	1.3e-08	0.0058	0.0013	1.0389	0.0072	0.0145	0.0052	6.59e-08	FDR-significant
Urinary incontinence	Genitourinary System	0.2104	0.0372	5.6581	1.53e-08	0.0136	0.0013	1.0819	0.0074	0.0237	0.0061	7.73e-08	FDR-significant
Biological Sibling: Chronic Lung Disease including COPD, Emphysema or Bronchitis	Family History	0.3073	0.0543	5.6554	1.55e-08	0.0085	0.0017	1.0417	0.007	0.0095	0.0056	7.83e-08	FDR-significant
Dermatophytosis	Infectious Diseases	0.1258	0.0223	5.6504	1.6e-08	0.0449	0.0031	1.1374	0.0105	0.022	0.0062	8.04e-08	FDR-significant
Barrett's esophagus	Digestive System	0.1673	0.0296	5.6478	1.63e-08	0.0222	0.0017	1.093	0.0084	0.0107	0.006	8.11e-08	FDR-significant
Other unspecified back disorders	Musculoskeletal System	0.478	0.0846	5.6479	1.62e-08	0.0036	0.001	1.014	0.0064	0.0132	0.0054	8.11e-08	FDR-significant
Colon Polyps	Disease Diagnosis	0.1575	0.0279	5.6428	1.67e-08	0.0329	0.0027	1.1089	0.009	-0.0031	0.0065	8.32e-08	FDR-significant
Other tests	Other	0.3114	0.0553	5.6358	1.74e-08	0.0052	0.0011	1.0197	0.0063	0.0308	0.0056	8.65e-08	FDR-significant
Pulmonary embolism and infarction, acute	Circulatory System	0.189	0.0336	5.6266	1.84e-08	0.0146	0.0018	1.0524	0.01	0.011	0.006	9.09e-08	FDR-significant
Enlarged Prostrate (Benign Prostatic Hyperplasia)	Disease Diagnosis	0.1498	0.0268	5.5972	2.18e-08	0.0431	0.0031	1.1228	0.0105	0.0142	0.0065	1.07e-07	FDR-significant
high density lipoprotein cholesterol (HDLC, maximum, inv-norm transformed)	Labs	-0.1043	0.0186	-5.5967	2.18e-08	0.2965	0.0207	2.4146	0.1434	-0.0134	0.0116	1.07e-07	FDR-significant
Biological Sibling: Asthma	Family History	0.2205	0.0394	5.5943	2.22e-08	0.014	0.0025	1.0221	0.0079	0.0141	0.0061	1.09e-07	FDR-significant
sodium (maximum, inv-norm transformed)	Labs	0.1113	0.0199	5.5844	2.35e-08	0.0824	0.005	1.3438	0.0162	0.0251	0.0073	1.14e-07	FDR-significant
Solitary pulmonary nodule	Respiratory System	0.2239	0.0401	5.5854	2.33e-08	0.0102	0.0015	1.0451	0.0076	0.0092	0.0058	1.14e-07	FDR-significant
Mixed hyperlipidemia	Endocrine Or Metabolic	0.1486	0.0267	5.5664	2.6e-08	0.0278	0.0033	1.1493	0.0144	0.0263	0.0067	1.26e-07	FDR-significant
Bacterial pneumonia	Respiratory System	0.2578	0.0464	5.5589	2.72e-08	0.0073	0.0012	1.0529	0.0067	0.0141	0.0057	1.31e-07	FDR-significant
Derangement of joint, non-traumatic	Musculoskeletal System	0.29	0.0522	5.5509	2.84e-08	0.0057	0.0012	1.0156	0.0066	0.0342	0.0056	1.37e-07	FDR-significant
Heart Attack	Disease Diagnosis	0.1623	0.0292	5.5497	2.86e-08	0.0594	0.0039	1.1606	0.0128	0.0098	0.0076	1.38e-07	FDR-significant
Functional disorders of bladder	Genitourinary System	0.2376	0.0428	5.5472	2.9e-08	0.0084	0.0012	1.034	0.0066	0.0098	0.0064	1.39e-07	FDR-significant
Acute pulmonary heart disease	Circulatory System	0.1872	0.0338	5.5362	3.09e-08	0.0145	0.0018	1.0536	0.0101	0.0117	0.0061	1.48e-07	FDR-significant
Vitamin B-complex deficiencies	Endocrine Or Metabolic	0.1987	0.036	5.5182	3.42e-08	0.0117	0.0021	1.0999	0.0104	0.0154	0.006	1.63e-07	FDR-significant
Inflammatory and toxic neuropathy	Neurological	0.2661	0.0483	5.5122	3.54e-08	0.0072	0.0012	1.0386	0.0071	0.0109	0.0058	1.69e-07	FDR-significant
Takes medication for Sleep apnea?	Disease Diagnosis	0.1735	0.0316	5.497	3.86e-08	0.0205	0.0018	1.0404	0.0069	0.0283	0.0054	1.83e-07	FDR-significant
Myocardial infarction	Circulatory System	0.1599	0.0291	5.4929	3.95e-08	0.0416	0.0029	1.1996	0.0105	0.0145	0.0071	1.87e-07	FDR-significant
Biological Mother: Depression	Family History	0.2423	0.0442	5.4839	4.16e-08	0.013	0.0018	1.0607	0.0076	0.0239	0.0064	1.96e-07	FDR-significant
diastolic blood pressure (DBP, minimum, inv-normal transformed)	Vitals	-0.1311	0.0239	-5.4745	4.39e-08	0.0739	0.0035	1.4854	0.0144	-0.0285	0.008	2.06e-07	FDR-significant
Takes medication for enlarged prostrate (Benign prostatic hyperplasia)?	Disease Diagnosis	0.1784	0.0326	5.4677	4.56e-08	0.0249	0.0021	1.0677	0.0081	0.012	0.0063	2.14e-07	FDR-significant
Cholelithiasis	Digestive System	0.3205	0.0589	5.4456	5.16e-08	0.0071	0.0018	1.0674	0.0089	0.0181	0.0057	2.41e-07	FDR-significant
aspartate aminotransferase (AST, minimum, inv-norm transformed)	Labs	-0.1184	0.0217	-5.4456	5.16e-08	0.1168	0.0082	1.5266	0.0315	-0.0133	0.008	2.41e-07	FDR-significant
Joint/ligament sprain	Injuries And Poisonings	0.4228	0.0777	5.4433	5.23e-08	0.0038	0.0011	1.0238	0.0062	0.0245	0.0056	2.43e-07	FDR-significant
neutrophil (absolute count, mean, inv-norm transformed)	Labs	0.1005	0.0185	5.4204	5.95e-08	0.1728	0.013	1.5443	0.0278	-0.0038	0.0082	2.76e-07	FDR-significant
creatinine (maximum, inv-norm transformed)	Labs	0.0973	0.018	5.4194	5.98e-08	0.1594	0.0107	1.6736	0.0438	0.0267	0.009	2.76e-07	FDR-significant
How many years have you or did you smoke cigarettes? (inv-normal transformed)	Smoking	0.1226	0.0226	5.4178	6.03e-08	0.111	0.006	1.1753	0.0109	0.0001	0.0065	2.78e-07	FDR-significant
Other ill-defined and unknown causes of morbidity and mortality	Other	0.3005	0.0557	5.3939	6.89e-08	0.006	0.0011	1.0621	0.0064	0.0412	0.0059	3.17e-07	FDR-significant
Rupture of tendon, nontraumatic	Musculoskeletal System	0.1636	0.0304	5.3802	7.44e-08	0.0196	0.0015	1.0506	0.0079	0.0198	0.0062	3.41e-07	FDR-significant
Spondylosis with myelopathy	Musculoskeletal System	0.2315	0.0431	5.3759	7.62e-08	0.0082	0.0013	1.0516	0.0076	0.0132	0.006	3.48e-07	FDR-significant
Congestive heart failure; nonhypertensive	Circulatory System	0.1281	0.0239	5.3663	8.04e-08	0.0462	0.0024	1.2307	0.0104	0.0229	0.0069	3.64e-07	FDR-significant
Biological Grandparent (paternal): High blood pressure	Family History	0.2454	0.0457	5.3661	8.04e-08	0.0107	0.0017	1.046	0.0064	0.0165	0.0059	3.64e-07	FDR-significant
Biological Father: High blood pressure	Family History	0.1718	0.032	5.3661	8.04e-08	0.028	0.0021	1.0822	0.0076	0.0118	0.0064	3.64e-07	FDR-significant
Diseases of nail, NOS	Dermatological System	0.1441	0.0269	5.3612	8.27e-08	0.0211	0.0018	1.1217	0.0087	0.0183	0.0055	3.74e-07	FDR-significant
Osteoporosis	Disease Diagnosis	0.1934	0.0363	5.334	9.61e-08	0.014	0.0017	1.0113	0.0064	0.0108	0.0057	4.33e-07	FDR-significant
Other diseases of respiratory system, not elsewhere classified	Respiratory System	0.3064	0.0575	5.3307	9.78e-08	0.0059	0.0012	1.0682	0.0067	0.0283	0.0059	4.39e-07	FDR-significant
Hypertensive heart disease	Circulatory System	0.1759	0.033	5.3257	1.01e-07	0.013	0.0013	1.0751	0.0068	0.0133	0.0058	4.51e-07	FDR-significant
Abnormal electrocardiogram [ECG] [EKG]	Circulatory System	0.2667	0.0501	5.3243	1.01e-07	0.0067	0.0013	1.056	0.0068	0.0168	0.006	4.53e-07	FDR-significant
calcium (maximum, inv-norm transformed)	Labs	0.1058	0.0199	5.3123	1.08e-07	0.1052	0.0132	1.3671	0.0188	0.0168	0.0077	4.82e-07	FDR-significant
Anal and rectal conditions	Digestive System	0.3079	0.058	5.3098	1.1e-07	0.0053	0.0011	1.0208	0.0066	-0.0001	0.0052	4.88e-07	FDR-significant
Complication of internal orthopedic device	Injuries And Poisonings	0.2263	0.0427	5.3006	1.15e-07	0.0076	0.0011	1.0103	0.0069	0.0098	0.0056	5.12e-07	FDR-significant
neutrophil (fraction, maximum, inv-norm transformed)	Labs	0.1144	0.0217	5.2839	1.26e-07	0.0781	0.0068	1.2492	0.0145	0.0027	0.0067	5.59e-07	FDR-significant
Other disorders of the kidney and ureters	Genitourinary System	0.2284	0.0433	5.2724	1.35e-07	0.0092	0.0014	1.0779	0.0071	0.0159	0.0058	5.93e-07	FDR-significant
red cell diameter width (RDW, mean, inv-norm transformed)	Labs	0.0934	0.0177	5.2671	1.39e-07	0.2309	0.0202	1.8533	0.0622	0.0155	0.0102	6.09e-07	FDR-significant
Peptic ulcer, site unspecified	Digestive System	0.3852	0.0734	5.2514	1.51e-07	0.0035	0.0011	1.0422	0.0066	0.0164	0.0056	6.62e-07	FDR-significant
Dependence on respirator [Ventilator] or supplemental oxygen	Respiratory System	0.1991	0.0379	5.2477	1.54e-07	0.0098	0.0013	1.0578	0.0067	0.0154	0.005	6.73e-07	FDR-significant
Takes medication for high blood pressure?	Disease Diagnosis	0.0996	0.019	5.2416	1.59e-07	0.1395	0.0061	1.3195	0.0188	0.0183	0.0081	6.94e-07	FDR-significant
sodium (minimum, inv-norm transformed)	Labs	-0.1081	0.0206	-5.2385	1.62e-07	0.0749	0.0038	1.3586	0.0123	-0.0113	0.0074	7.04e-07	FDR-significant
Cerebral artery occlusion, with cerebral infarction	Circulatory System	0.1919	0.0367	5.2342	1.66e-07	0.0128	0.0014	1.0699	0.0075	0.0208	0.0061	7.19e-07	FDR-significant
Emphysema	Respiratory System	0.1826	0.035	5.2235	1.76e-07	0.014	0.0016	1.0668	0.0072	0.0189	0.0062	7.6e-07	FDR-significant
estimated glomerular filtration rate (eGFR, minimum, inv-norm transformed)	Labs	-0.0944	0.0181	-5.2191	1.8e-07	0.1559	0.0107	1.6645	0.044	-0.0302	0.0089	7.76e-07	FDR-significant
Allergic conjunctivitis	Sense Organs	0.276	0.0532	5.1896	2.11e-07	0.0059	0.0012	1.027	0.0066	0.0107	0.0058	9.07e-07	FDR-significant
Occlusion of cerebral arteries	Circulatory System	0.1885	0.0364	5.1806	2.21e-07	0.013	0.0014	1.0673	0.0074	0.0228	0.0062	9.49e-07	FDR-significant
Seborrheic dermatitis	Dermatological System	0.1417	0.0274	5.1719	2.32e-07	0.025	0.0024	1.1273	0.0131	0.0175	0.0068	9.92e-07	FDR-significant
Erythematosquamous dermatosis	Dermatological System	0.1404	0.0272	5.1669	2.38e-07	0.0251	0.0024	1.1309	0.0131	0.0184	0.0068	1.01e-06	FDR-significant
Acute periodontitis	Digestive System	0.2092	0.0405	5.1675	2.37e-07	0.009	0.0012	1.0375	0.0066	0.0283	0.0059	1.01e-06	FDR-significant
Ventral hernia	Digestive System	0.2112	0.0409	5.1613	2.45e-07	0.0091	0.0016	1.0331	0.0072	0.0111	0.006	1.04e-06	FDR-significant
Takes medication for circulatory problem?	Disease Diagnosis	0.2187	0.0424	5.1586	2.49e-07	0.011	0.0017	1.0281	0.0069	0.0114	0.0057	1.05e-06	FDR-significant
Coronary atherosclerosis	Circulatory System	0.1328	0.0258	5.1429	2.7e-07	0.1161	0.0077	1.3876	0.0235	0.0262	0.0092	1.14e-06	FDR-significant
Temporomandibular joint disorder, unspecified	Digestive System	0.3243	0.0631	5.1364	2.8e-07	0.0039	0.001	0.9934	0.0062	0.0284	0.0057	1.18e-06	FDR-significant
Acute, but ill-defined cerebrovascular disease	Circulatory System	0.198	0.0386	5.1334	2.85e-07	0.009	0.0013	1.0574	0.0072	0.02	0.0059	1.2e-06	FDR-significant
Debility unspecified	Symptoms	0.2577	0.0505	5.1049	3.31e-07	0.0056	0.0011	1.0449	0.0065	0.0092	0.0058	1.39e-06	FDR-significant
Biological Mother: High cholesterol	Family History	0.1904	0.0374	5.0978	3.44e-07	0.017	0.0019	1.0626	0.0081	0.0108	0.0062	1.44e-06	FDR-significant
Biological Sibling: High cholesterol	Family History	0.1764	0.0347	5.0847	3.68e-07	0.0214	0.0021	1.0521	0.0081	0.0076	0.0062	1.53e-06	FDR-significant
Other derangement of joint	Musculoskeletal System	0.2645	0.052	5.0859	3.66e-07	0.0051	0.0012	1.0049	0.0068	0.0291	0.0057	1.53e-06	FDR-significant
Hypertensive heart and/or renal disease	Circulatory System	0.1199	0.0236	5.0806	3.76e-07	0.0376	0.0023	1.1838	0.0111	0.0213	0.0069	1.56e-06	FDR-significant
sexual abuse	Social Factors	0.2416	0.0476	5.0777	3.82e-07	0.0275	0.0037	1.0169	0.0063	-0.005909	0.0063	1.58e-06	FDR-significant
Circulatory disease NEC	Circulatory System	0.3459	0.0684	5.0555	4.29e-07	0.004	0.0012	1.023	0.0066	0.0146	0.0055	1.77e-06	FDR-significant
Other and unspecified disc disorder	Musculoskeletal System	0.3517	0.0696	5.05	4.42e-07	0.0036	0.001	1.023	0.006	0.0269	0.0057	1.82e-06	FDR-significant
High blood pressure / hypertension	Disease Diagnosis	0.0952	0.0189	5.043	4.58e-07	0.1509	0.0065	1.3427	0.0194	0.0213	0.0082	1.88e-06	FDR-significant
lymphocyte (absolute count, maximum, inv-norm transformed)	Labs	0.0961	0.0191	5.0401	4.65e-07	0.1892	0.0144	1.5362	0.0321	0.0248	0.0084	1.91e-06	FDR-significant
Otitis externa	Sense Organs	0.2175	0.0432	5.0385	4.69e-07	0.01	0.0013	1.0589	0.0071	0.0101	0.0064	1.92e-06	FDR-significant
Other specified diseases of hair and hair follicles	Dermatological System	0.2276	0.0453	5.0293	4.92e-07	0.0073	0.0012	1.0119	0.0067	0.0168	0.0061	2.01e-06	FDR-significant
Adverse drug events and drug allergies	Injuries And Poisonings	0.3175	0.0632	5.0268	4.99e-07	0.0046	0.0011	1.0191	0.0071	0.0209	0.0056	2.03e-06	FDR-significant
Iron deficiency anemias	Hematopoietic	0.1664	0.0331	5.0192	5.19e-07	0.0153	0.0016	1.0992	0.0072	0.0173	0.0055	2.1e-06	FDR-significant
Cramp of limb	Symptoms	0.2782	0.0555	5.0108	5.42e-07	0.0049	0.0013	1.0261	0.0073	0.0056	0.0053	2.19e-06	FDR-significant
Congestive heart failure (CHF) NOS	Circulatory System	0.1201	0.024	5.0039	5.62e-07	0.0386	0.0019	1.1825	0.0093	0.0161	0.0064	2.27e-06	FDR-significant
Type 2 diabetes with neurological manifestations	Endocrine Or Metabolic	0.1065	0.0213	4.996	5.85e-07	0.0922	0.0051	1.339	0.0185	0.0302	0.0072	2.36e-06	FDR-significant
Suppurative and unspecified otitis media	Sense Organs	0.2334	0.0468	4.9898	6.04e-07	0.0068	0.0012	1.0375	0.006	0.0207	0.0058	2.43e-06	FDR-significant
schizophrenia	Psychiatric Traits	-0.0781	0.0157	-4.9852	6.19e-07	1.0685	0.0357	1.071	0.0127	0.010615	0.0071	2.48e-06	FDR-significant
Osteopenia or other disorder of bone and cartilage	Musculoskeletal System	0.1958	0.0395	4.9605	7.03e-07	0.0067	0.0012	1.0162	0.0062	0.0172	0.0052	2.81e-06	FDR-significant
Gastritis and duodenitis, NOS	Digestive System	0.4578	0.0924	4.9564	7.18e-07	0.0031	0.001	1.0188	0.0063	0.0261	0.0055	2.86e-06	FDR-significant
Pulmonary heart disease	Circulatory System	0.1669	0.0338	4.9447	7.62e-07	0.0174	0.0019	1.0892	0.0092	0.0164	0.0059	3.02e-06	FDR-significant
Dysuria	Genitourinary System	0.3781	0.0765	4.945	7.61e-07	0.0034	0.001	1.0354	0.0058	0.0169	0.0055	3.02e-06	FDR-significant
Stroke (ICD10 I64)	Health Outcomes	0.4219	0.0856	4.9291	8.26e-07	0.004	0.0013	1.0065	0.0063	0.010375	0.0057	3.27e-06	FDR-significant
Other acquired musculoskeletal deformity	Musculoskeletal System	0.3317	0.0674	4.9204	8.64e-07	0.0035	0.001	1.0262	0.0062	0.0245	0.0061	3.41e-06	FDR-significant
height	Health Outcomes	-0.0727	0.0148	-4.9199	8.66e-07	0.4659	0.0226	1.2547	0.0585	0.0028506	0.0097	3.41e-06	FDR-significant
Protein-calorie malnutrition	Endocrine Or Metabolic	0.2358	0.048	4.9094	9.13e-07	0.006	0.0013	1.0391	0.0065	0.0099	0.0056	3.58e-06	FDR-significant
Disorders of the autonomic nervous system	Neurological	0.2402	0.0489	4.9094	9.14e-07	0.0076	0.0012	1.0333	0.0066	0.0201	0.0059	3.58e-06	FDR-significant
Diplopia and disorders of binocular vision	Sense Organs	0.3804	0.0776	4.8996	9.6e-07	0.004	0.0011	1.034	0.0066	0.0305	0.0064	3.75e-06	FDR-significant
Do you smoke now?	Smoking	0.1284	0.0262	4.8925	9.96e-07	0.0455	0.0028	1.0877	0.0084	-0.008	0.0058	3.88e-06	FDR-significant
Allergies, other	Injuries And Poisonings	0.2653	0.0544	4.8746	1.09e-06	0.0051	0.0011	1.015	0.0067	0.0248	0.0057	4.24e-06	FDR-significant
Tachycardia NOS	Circulatory System	0.1941	0.0398	4.8729	1.1e-06	0.0103	0.0014	1.0479	0.0074	0.0246	0.006	4.27e-06	FDR-significant
Biological Sibling: High blood pressure	Family History	0.1687	0.0347	4.8583	1.18e-06	0.026	0.0021	1.075	0.0085	0.0136	0.0068	4.58e-06	FDR-significant
Pruritus and related conditions	Dermatological System	0.2578	0.0532	4.8433	1.28e-06	0.0058	0.0013	1.0365	0.0072	0.0171	0.0059	4.93e-06	FDR-significant
Intestinal infection	Infectious Diseases	0.3139	0.065	4.83	1.37e-06	0.0043	0.0011	1.0143	0.0065	0.0237	0.0054	5.26e-06	FDR-significant
Takes medication for irritable bowel syndrome (IBS)?	Disease Diagnosis	0.4379	0.0908	4.824	1.41e-06	0.0049	0.0016	1.0185	0.0066	0.0189	0.006	5.41e-06	FDR-significant
Other anemias	Hematopoietic	0.1218	0.0253	4.8234	1.41e-06	0.032	0.0024	1.1907	0.0107	0.0175	0.0059	5.41e-06	FDR-significant
Other chronic ischemic heart disease, unspecified	Circulatory System	0.1342	0.0278	4.8226	1.42e-06	0.0794	0.006	1.3477	0.0196	0.0163	0.0098	5.42e-06	FDR-significant
Bipolar disorder community	Psychiatric Traits	0.1348	0.0279	4.8228	1.42e-06	0.0147	0.001	1.009	0.0083	0.0105	0.0075	5.42e-06	FDR-significant
Disorders of penis	Genitourinary System	0.2449	0.051	4.8039	1.56e-06	0.0059	0.0013	1.0405	0.0065	0.0088	0.0059	5.91e-06	FDR-significant
Rheumatoid arthritis and other inflammatory	Musculoskeletal System	0.2527	0.0526	4.8038	1.56e-06	0.0081	0.0014	1.0478	0.0079	0.0039	0.0063	5.91e-06	FDR-significant
Diseases of hair and hair follicles	Dermatological System	0.2077	0.044	4.7235	2.32e-06	0.0075	0.0013	1.0237	0.0069	0.016	0.006	8.77e-06	FDR-significant
Retention of urine	Genitourinary System	0.1637	0.0347	4.7233	2.32e-06	0.0142	0.0016	1.0868	0.0084	0.009	0.0059	8.77e-06	FDR-significant
Diseases of sebaceous glands	Dermatological System	0.1304	0.0277	4.711	2.47e-06	0.0259	0.0023	1.0923	0.0091	0.0141	0.0063	9.27e-06	FDR-significant
Open wounds of extremities	Injuries And Poisonings	0.1707	0.0362	4.7106	2.47e-06	0.0128	0.0014	1.0595	0.0069	0.0221	0.0061	9.27e-06	FDR-significant
tobacco use disorder	Substance Use And Addiction	0.0899	0.0191	4.7109	2.47e-06	0.0325	0.0015	0.9799	0.0076	-0.0059515	0.0056	9.27e-06	FDR-significant
Abnormal findings on mammogram or breast exam	Genitourinary System	0.2597	0.0552	4.7022	2.57e-06	0.0046	0.0011	0.9994	0.0065	0.0269	0.0053	9.64e-06	FDR-significant
GSCAN smoking cessation	Substance Use And Addiction	0.1009	0.0215	4.695	2.67e-06	0.0485	0.0026	1.0453	0.0123	-5.02e-05	0.0063	9.98e-06	FDR-significant
Acquired foot deformities	Musculoskeletal System	0.1308	0.0279	4.6875	2.77e-06	0.0277	0.002	1.1155	0.0075	0.0264	0.0067	1.03e-05	FDR-significant
eosinophil (fraction, minimum, inv-norm transformed)	Labs	-0.0905	0.0194	-4.6731	2.97e-06	0.1098	0.0119	1.3771	0.0272	-0.0062	0.0078	1.1e-05	FDR-significant
Takes medication for stroke?	Disease Diagnosis	0.2979	0.0638	4.6704	3.01e-06	0.0055	0.0014	1.0338	0.0065	0.0103	0.0061	1.12e-05	FDR-significant
Other disorders of male genital organs	Genitourinary System	0.2729	0.0585	4.667	3.06e-06	0.0053	0.0013	1.0092	0.0065	0.021	0.0055	1.13e-05	FDR-significant
Superficial injury without mention of infection	Injuries And Poisonings	0.2423	0.0519	4.6648	3.09e-06	0.0063	0.0012	1.0384	0.0069	0.0151	0.0055	1.14e-05	FDR-significant
Seborrheic keratosis	Dermatological System	0.1084	0.0234	4.6416	3.46e-06	0.0454	0.0047	1.2432	0.0269	0.0256	0.0069	1.27e-05	FDR-significant
Asthma with exacerbation	Respiratory System	0.1962	0.0424	4.6273	3.7e-06	0.0067	0.0015	1.0112	0.007	0.0145	0.0052	1.36e-05	FDR-significant
Type 1 diabetes	Endocrine Or Metabolic	0.1215	0.0263	4.6249	3.75e-06	0.0263	0.0017	1.1132	0.0088	0.0016	0.0057	1.37e-05	FDR-significant
UKB AUDIT-P	Substance Use And Addiction	-0.148	0.032	-4.6265	3.72e-06	0.0586	0.0046	1.0045	0.0065	-0.0038987	0.0063	1.37e-05	FDR-significant
Epilepsy	Neurological	0.3468	0.0751	4.6181	3.87e-06	0.0037	0.0012	1.0268	0.0072	0.0209	0.0059	1.41e-05	FDR-significant
Bursitis	Musculoskeletal System	0.1978	0.0429	4.6065	4.09e-06	0.0069	0.0012	1.0215	0.0066	0.0098	0.0054	1.49e-05	FDR-significant
Biological Mother: Asthma	Family History	0.2456	0.0536	4.5863	4.51e-06	0.0087	0.0016	1.0255	0.0068	0.0161	0.0059	1.64e-05	FDR-significant
Complications of surgical and medical procedures	Other	0.2869	0.0626	4.5812	4.62e-06	0.0038	0.0011	1.0229	0.007	0.0146	0.0052	1.68e-05	FDR-significant
Dental abrasion, erosion and attrition	Digestive System	0.2831	0.062	4.5639	5.02e-06	0.0049	0.001	1.0348	0.0061	0.0225	0.0062	1.82e-05	FDR-significant
Biological Mother: Diabetes / "Sugar"	Family History	0.1427	0.0313	4.561	5.09e-06	0.0261	0.0022	1.1248	0.0085	0.008	0.0063	1.84e-05	FDR-significant
Congestive Heart Failure	Disease Diagnosis	0.1385	0.0304	4.5556	5.22e-06	0.0287	0.0023	1.0628	0.0071	0.0175	0.0069	1.88e-05	FDR-significant
emotional neglect	Social Factors	0.1735	0.0382	4.5475	5.43e-06	0.0309	0.0041	1.0095	0.007	0.0059744	0.0054	1.95e-05	FDR-significant
monocyte (absolute count, maximum, inv-norm transformed)	Labs	0.0899	0.0198	4.5422	5.57e-06	0.1973	0.0185	1.6413	0.0467	0.005	0.0082	2e-05	FDR-significant
Iron deficiency anemias, unspecified or notdue to blood loss	Hematopoietic	0.1517	0.0334	4.5385	5.67e-06	0.0142	0.0015	1.0938	0.0071	0.0199	0.0056	2.03e-05	FDR-significant
Kidney disease without dialysis	Disease Diagnosis	0.1993	0.0439	4.5357	5.74e-06	0.0128	0.0017	1.0438	0.0074	0.011	0.0064	2.05e-05	FDR-significant
Late effects of cerebrovascular disease	Circulatory System	0.2013	0.0444	4.5336	5.8e-06	0.009	0.0013	1.0359	0.0073	0.0231	0.0061	2.07e-05	FDR-significant
Lump or mass in breast	Genitourinary System	0.2481	0.0548	4.5306	5.88e-06	0.0048	0.0011	1.0011	0.0067	0.0228	0.0054	2.09e-05	FDR-significant
In your lifetime, have you smoked a total of at least 100 cigarettes?	Smoking	0.0885	0.0195	4.5301	5.9e-06	0.1075	0.0044	1.1853	0.0106	0.008	0.0074	2.09e-05	FDR-significant
Diseases of white blood cells	Hematopoietic	0.1768	0.0392	4.5131	6.39e-06	0.0116	0.0019	1.0767	0.0083	0.0126	0.0064	2.26e-05	FDR-significant
cannabis use disorder	Substance Use And Addiction	0.1107	0.0245	4.5094	6.5e-06	0.0884	0.0046	0.992	0.0077	0.0065129	0.0064	2.3e-05	FDR-significant
Takes medication for peptic ulcers?	Disease Diagnosis	0.3302	0.0733	4.5026	6.71e-06	0.005	0.0015	1.0134	0.0064	0.0171	0.0057	2.37e-05	FDR-significant
GSCAN smoking inititation	Substance Use And Addiction	0.0735	0.0163	4.4974	6.88e-06	0.0877	0.0029	1.0462	0.0146	-0.0019607	0.0079	2.42e-05	FDR-significant
Epistaxis or throat hemorrhage	Respiratory System	0.3142	0.0699	4.4937	7e-06	0.0035	0.0011	1.0425	0.0074	0.0189	0.0056	2.46e-05	FDR-significant
Biological Grandparent (maternal): High blood pressure	Family History	0.2013	0.0449	4.485	7.29e-06	0.0108	0.0017	1.0453	0.0067	0.026	0.0061	2.55e-05	FDR-significant
Takes medication for other nervous system problems?	Disease Diagnosis	0.4684	0.105	4.4596	8.21e-06	0.0039	0.0016	1.0395	0.0073	0.0149	0.0064	2.87e-05	FDR-significant
mean platelet volume (MPV, mean, inv-norm transformed)	Labs	-0.0881	0.0198	-4.4462	8.74e-06	0.2763	0.0332	2.2684	0.0966	0.0175	0.011	3.05e-05	FDR-significant
Takes medication for transient ischemic attack (TIA)?	Disease Diagnosis	0.2765	0.0623	4.4374	9.1e-06	0.0062	0.0015	1.0066	0.0058	0.0067	0.0059	3.17e-05	FDR-significant
red blood cell count (RBC, maximum, inv-norm transformed)	Labs	0.0658	0.0148	4.437	9.12e-06	0.2526	0.0201	2.0763	0.0667	0.0336	0.0103	3.17e-05	FDR-significant
lymphocyte (fraction, minimum, inv-norm transformed)	Labs	-0.0951	0.0214	-4.4355	9.19e-06	0.0721	0.0056	1.2528	0.0133	-0.002	0.0068	3.18e-05	FDR-significant
Hemorrhage of gastrointestinal tract	Digestive System	0.2779	0.0628	4.4278	9.52e-06	0.0053	0.0013	1.0424	0.0072	0.0031	0.0061	3.29e-05	FDR-significant
Biological Sibling: Diabetes / "Sugar"	Family History	0.1323	0.0299	4.4255	9.62e-06	0.0254	0.0024	1.0986	0.0076	0.0108	0.0066	3.32e-05	FDR-significant
Other alveolar and parietoalveolar pneumonopathy	Respiratory System	0.289	0.0656	4.4069	1.05e-05	0.0042	0.0012	1.0435	0.009	-0.0044	0.0058	3.61e-05	FDR-significant
High Cholesterol	Disease Diagnosis	0.1252	0.0284	4.4041	1.06e-05	0.0883	0.0156	1.3622	0.0741	0.0097	0.0086	3.65e-05	FDR-significant
Heart failure with preserved EF [Diastolic heart failure]	Circulatory System	0.1335	0.0303	4.4025	1.07e-05	0.0193	0.0014	1.0863	0.0075	0.0205	0.0063	3.67e-05	FDR-significant
Disorders of tooth development	Digestive System	0.3531	0.0803	4.3981	1.09e-05	0.0034	0.0011	1.0074	0.0067	0.0031	0.0055	3.74e-05	FDR-significant
Otalgia	Sense Organs	0.388	0.0889	4.365	1.27e-05	0.0033	0.0011	1.0068	0.0062	0.0202	0.0056	4.34e-05	FDR-significant
Takes medication for congestive heart failure?	Disease Diagnosis	0.1435	0.0331	4.3417	1.41e-05	0.0213	0.002	1.0612	0.007	0.0157	0.0067	4.82e-05	FDR-significant
Ganglion and cyst of synovium, tendon, and bursa	Musculoskeletal System	0.3037	0.0702	4.327	1.51e-05	0.0034	0.001	1.0156	0.007	0.0164	0.0057	5.14e-05	FDR-significant
Renal failure	Genitourinary System	0.0985	0.0228	4.3248	1.53e-05	0.0575	0.0032	1.2537	0.017	0.0282	0.0073	5.18e-05	FDR-significant
Skin condition (ex. Eczema, Psoriasis)	Disease Diagnosis	0.1526	0.0354	4.3139	1.6e-05	0.018	0.0019	1.0655	0.0078	0.0091	0.0057	5.43e-05	FDR-significant
Neoplasm of uncertain behavior	Neoplasms	0.1934	0.0448	4.3129	1.61e-05	0.0074	0.0015	1.0324	0.0075	0.011	0.0052	5.44e-05	FDR-significant
Takes medication for heart attack?	Disease Diagnosis	0.1283	0.0298	4.3111	1.62e-05	0.0474	0.0034	1.133	0.0109	0.013	0.007	5.48e-05	FDR-significant
Hypercholesterolemia	Endocrine Or Metabolic	0.1753	0.0407	4.3073	1.65e-05	0.0111	0.0026	1.1291	0.0196	0.0212	0.0057	5.56e-05	FDR-significant
Takes medication for high cholesterol?	Disease Diagnosis	0.1131	0.0263	4.306	1.66e-05	0.0713	0.0107	1.3007	0.0511	0.0061	0.0077	5.58e-05	FDR-significant
Polyneuropathy in diabetes	Endocrine Or Metabolic	0.1147	0.0267	4.2968	1.73e-05	0.0316	0.0019	1.1195	0.0079	0.0115	0.0063	5.81e-05	FDR-significant
Bacterial infection NOS	Infectious Diseases	0.1528	0.0356	4.2928	1.76e-05	0.0118	0.0014	1.0562	0.0069	0.02	0.006	5.9e-05	FDR-significant
hematocrit (minimum, inv-norm transformed)	Labs	-0.0795	0.0185	-4.2891	1.79e-05	0.0914	0.0063	1.4998	0.0293	-0.0043	0.007	5.99e-05	FDR-significant
Hemoptysis	Respiratory System	0.2226	0.0519	4.2854	1.82e-05	0.0054	0.001	1.0176	0.0062	0.0135	0.0056	6.08e-05	FDR-significant
Biological Father: High cholesterol	Family History	0.1562	0.0366	4.2701	1.95e-05	0.0172	0.0021	1.0616	0.0076	0.0165	0.0065	6.49e-05	FDR-significant
Subjective visual disturbances	Sense Organs	0.6143	0.1439	4.2684	1.97e-05	0.0023	0.001	1.0191	0.0059	0.0372	0.0058	6.53e-05	FDR-significant
Diseases of the salivary glands	Digestive System	0.2335	0.0547	4.2675	1.98e-05	0.004	0.0011	0.9958	0.0067	0.0197	0.0052	6.54e-05	FDR-significant
hemoglobin (minimum, inv-norm transformed)	Labs	-0.0818	0.0193	-4.248	2.16e-05	0.0877	0.0056	1.4957	0.0274	-0.007	0.0072	7.13e-05	FDR-significant
Peripheral autonomic neuropathy	Neurological	0.2051	0.0486	4.2206	2.44e-05	0.0075	0.0012	1.0322	0.0064	0.0157	0.0058	8.03e-05	FDR-significant
Benign neoplasm of colon	Neoplasms	0.1032	0.0245	4.2165	2.48e-05	0.0417	0.0031	1.2184	0.0123	0.0213	0.0067	8.16e-05	FDR-significant
Chronic obstructive asthma	Respiratory System	0.2052	0.0487	4.2131	2.52e-05	0.0063	0.0011	1.0291	0.0061	0.0104	0.0057	8.27e-05	FDR-significant
Rheumatism, unspecified and fibrositis	Musculoskeletal System	0.3514	0.0835	4.2083	2.57e-05	0.0032	0.0011	0.9972	0.0063	0.0248	0.0052	8.43e-05	FDR-significant
Other abnormality of urination	Genitourinary System	0.2141	0.0509	4.2065	2.59e-05	0.0059	0.0011	1.0381	0.0059	0.0228	0.0059	8.48e-05	FDR-significant
Takes medication for other digestive system problems?	Disease Diagnosis	0.3656	0.087	4.2014	2.65e-05	0.0044	0.0016	1.0176	0.0064	0.0159	0.0056	8.66e-05	FDR-significant
Diseases of the oral soft tissues, excluding lesions specific for gingiva and tongue	Digestive System	0.2276	0.0544	4.1863	2.83e-05	0.0039	0.001	1.0243	0.0067	0.0258	0.0053	9.23e-05	FDR-significant
Rheumatoid arthritis	Musculoskeletal System	0.2157	0.0516	4.1772	2.95e-05	0.0081	0.0014	1.0478	0.0075	0.0001	0.006	9.59e-05	FDR-significant
Other specified diseases of sebaceous glands	Dermatological System	0.1819	0.0437	4.1622	3.15e-05	0.0095	0.0024	1.0421	0.0081	0.0003	0.0058	0.000102	FDR-significant
Hypoglycemia	Endocrine Or Metabolic	0.212	0.0509	4.1604	3.18e-05	0.0051	0.001	1.031	0.0058	0.0101	0.0056	0.000103	FDR-significant
Biological Mother: Coronary Artery / Coronary Heart Disease	Family History	0.1644	0.0395	4.1609	3.17e-05	0.0174	0.0018	1.0528	0.007	0.0097	0.0059	0.000103	FDR-significant
Other nondiabetic retinopathy	Sense Organs	0.2039	0.049	4.1572	3.22e-05	0.0067	0.0011	1.0965	0.0073	0.0099	0.0059	0.000104	FDR-significant
Encephalopathy, not elsewhere classified	Neurological	0.3323	0.08	4.1532	3.28e-05	0.0031	0.0011	1.0344	0.0067	0.0029	0.0057	0.000105	FDR-significant
Lymphadenitis	Hematopoietic	0.3427	0.0826	4.1468	3.37e-05	0.003	0.001	1.0234	0.0063	-0.0001	0.0055	0.000108	FDR-significant
weight (minimum, inv-normal transformed)	Vitals	-0.0677	0.0163	-4.1464	3.38e-05	0.4199	0.0142	2.0588	0.0446	0.0212	0.0113	0.000108	FDR-significant
Calcaneal spur; Exostosis NOS	Musculoskeletal System	0.1526	0.0368	4.1424	3.44e-05	0.0092	0.0012	1.0354	0.0065	0.0203	0.0058	0.00011	FDR-significant
Blood clot / Pulmonary Embolism / Deep Vein Thrombosis (DVT)	Disease Diagnosis	0.1441	0.0349	4.1323	3.59e-05	0.0171	0.0025	1.0393	0.0117	0.0144	0.0062	0.000114	FDR-significant
Diabetes mellitus	Endocrine Or Metabolic	0.0769	0.0186	4.1338	3.57e-05	0.2027	0.0104	1.6232	0.0386	0.022	0.0091	0.000114	FDR-significant
Postinflammatory pulmonary fibrosis	Respiratory System	0.2085	0.0505	4.1278	3.66e-05	0.0061	0.0013	1.0475	0.0092	0.0071	0.0061	0.000116	FDR-significant
Thyroid problems	Disease Diagnosis	0.0913	0.0222	4.1215	3.76e-05	0.0436	0.0063	1.1074	0.0145	0.0221	0.0061	0.000119	FDR-significant
Ectropion or entropion	Sense Organs	0.1603	0.039	4.1146	3.88e-05	0.0097	0.0012	1.0153	0.0065	-0.0001	0.0058	0.000123	FDR-significant
Cholecystitis without cholelithiasis	Digestive System	0.3191	0.0777	4.1058	4.03e-05	0.0037	0.0012	1.0287	0.0072	0.0095	0.0063	0.000127	FDR-significant
Incisional hernia	Digestive System	0.2076	0.0506	4.1039	4.06e-05	0.0067	0.0012	1.0318	0.0071	0.0165	0.0054	0.000128	FDR-significant
Acquired toe deformities	Musculoskeletal System	0.128	0.0312	4.1021	4.09e-05	0.0188	0.0017	1.089	0.0076	0.011	0.006	0.000129	FDR-significant
Other cancer	Disease Diagnosis	0.1915	0.0469	4.0831	4.44e-05	0.0079	0.0014	1.0105	0.0061	0.0014	0.0052	0.00014	FDR-significant
platelet count (mean, inv-norm transformed)	Labs	0.0645	0.0158	4.0825	4.46e-05	0.3738	0.0239	2.4464	0.0836	-0.0131	0.0122	0.00014	FDR-significant
Sacroiliitis NEC	Musculoskeletal System	0.5174	0.1267	4.0822	4.46e-05	0.0024	0.0011	1.0255	0.006	0.0219	0.0059	0.00014	FDR-significant
Dermatophytosis of nail	Infectious Diseases	0.0936	0.023	4.0702	4.7e-05	0.0384	0.0029	1.1482	0.0102	0.019	0.0065	0.000147	FDR-significant
Type 2 diabetes	Endocrine Or Metabolic	0.0751	0.0185	4.0671	4.76e-05	0.2069	0.0106	1.6473	0.0394	0.0217	0.0093	0.000148	FDR-significant
Chronic liver disease and cirrhosis	Digestive System	0.1138	0.028	4.0598	4.91e-05	0.0201	0.0031	1.0949	0.0163	0.0128	0.0058	0.000153	FDR-significant
Deep vein thrombosis [DVT]	Circulatory System	0.1157	0.0286	4.0506	5.11e-05	0.0225	0.0034	1.0923	0.0174	0.0097	0.0069	0.000158	FDR-significant
Benign neoplasm of skin	Neoplasms	0.1183	0.0292	4.0524	5.07e-05	0.0185	0.0019	1.061	0.0078	0.0137	0.0058	0.000158	FDR-significant
Cyst of kidney, acquired	Genitourinary System	0.1547	0.0382	4.0493	5.14e-05	0.0102	0.0016	1.0359	0.0073	0.0147	0.0057	0.000159	FDR-significant
Biological Grandparent (maternal): Chronic Lung Disease including COPD, Emphysema or Bronchitis	Family History	0.2318	0.0575	4.0305	5.57e-05	0.0053	0.0014	1.0218	0.0064	0.014	0.0051	0.000172	FDR-significant
Myopia	Sense Organs	0.0993	0.0247	4.0284	5.62e-05	0.0513	0.003	1.1907	0.0109	0.0412	0.0072	0.000173	FDR-significant
troponin I (minimum, inv-norm transformed)	Labs	-0.4197	0.1043	-4.0234	5.74e-05	0.0386	0.0174	1.0226	0.0066	0.0038	0.005	0.000177	FDR-significant
Paroxysmal tachycardia, unspecified	Circulatory System	0.155	0.0386	4.0176	5.88e-05	0.01	0.0012	1.0573	0.0064	0.0106	0.006	0.000181	FDR-significant
Cystic kidney disease	Congenital Anomalies	0.2873	0.0716	4.0137	5.98e-05	0.0037	0.0012	1.0233	0.0066	-0.0024	0.0058	0.000183	FDR-significant
Lipoma	Neoplasms	0.156	0.0389	4.0107	6.05e-05	0.0097	0.0015	1.0411	0.0078	0.0185	0.0058	0.000185	FDR-significant
Disorder of skin and subcutaneous tissue NO	Dermatological System	0.1537	0.0383	4.0089	6.1e-05	0.0128	0.002	1.0385	0.0082	0.0106	0.0057	0.000186	FDR-significant
Degenerative skin conditions and other dermatoses	Dermatological System	0.0962	0.024	4.0058	6.18e-05	0.058	0.0088	1.2921	0.0346	0.0232	0.0071	0.000188	FDR-significant
Dentofacial anomalies, including malocclusion	Digestive System	0.3887	0.097	4.0048	6.21e-05	0.0028	0.0011	1.0193	0.0068	0.0278	0.0052	0.000189	FDR-significant
Sepsis and SIRS	Injuries And Poisonings	0.1683	0.0421	4.0011	6.3e-05	0.0083	0.0013	1.0635	0.0068	0.0132	0.0057	0.000192	FDR-significant
Sprains and strains of back and neck	Injuries And Poisonings	0.5528	0.1384	3.9953	6.46e-05	0.0025	0.0011	1.0208	0.0066	0.0303	0.0054	0.000196	FDR-significant
Abnormal sputum	Respiratory System	0.2166	0.0543	3.9913	6.57e-05	0.005	0.001	1.0185	0.0064	0.0149	0.0056	0.000199	FDR-significant
Other conditions of brain	Neurological	0.384	0.0963	3.9868	6.7e-05	0.0027	0.0011	1.0301	0.006	0.0069	0.0059	0.000202	FDR-significant
Gross hematuria	Genitourinary System	0.2136	0.0537	3.9811	6.86e-05	0.0049	0.0012	1.04	0.0072	0.0071	0.0061	0.000207	FDR-significant
Periapical abscess	Digestive System	0.3749	0.0946	3.9652	7.33e-05	0.0024	0.001	1.0149	0.0066	0.0028	0.0054	0.000221	FDR-significant
Septicemia	Infectious Diseases	0.1567	0.0396	3.9569	7.59e-05	0.0095	0.0012	1.0854	0.0069	0.0193	0.0057	0.000228	FDR-significant
alanine transaminase (ALT, minimum, inv-norm transformed)	Labs	-0.082	0.0207	-3.956	7.62e-05	0.0898	0.0073	1.4389	0.0209	-0.0039	0.0074	0.000229	FDR-significant
Intervertebral disc disorder with myelopath	Musculoskeletal System	0.1802	0.0456	3.951	7.78e-05	0.0064	0.0012	1.0196	0.0069	0.0161	0.0055	0.000233	FDR-significant
Autoimmune diseases (non-thyroid)	Health Outcomes	0.1033	0.0262	3.9502	7.81e-05	0.0304	0.0029	1.1054	0.014	0.0093263	0.0063	0.000233	FDR-significant
Other chronic nonalcoholic liver disease	Digestive System	0.1134	0.0287	3.9489	7.85e-05	0.0195	0.0032	1.0905	0.0166	0.0141	0.006	0.000234	FDR-significant
Takes medication for epilepsy/seizure disorder?	Disease Diagnosis	0.3165	0.0803	3.9421	8.08e-05	0.0047	0.0015	0.9984	0.007	0.0066	0.006	0.00024	FDR-significant
Other retinal disorders	Sense Organs	0.1609	0.0408	3.9402	8.14e-05	0.0267	0.0078	1.1327	0.0222	0.0172	0.0071	0.000242	FDR-significant
Ill-defined descriptions and complications of heart disease	Circulatory System	0.1576	0.0401	3.9266	8.61e-05	0.0088	0.0011	1.0153	0.0062	0.0027	0.006	0.000255	FDR-significant
Peyronie's disease	Genitourinary System	0.2321	0.0592	3.9184	8.91e-05	0.0044	0.0013	1.0327	0.0072	0.0011	0.0053	0.000263	FDR-significant
Fracture of unspecified bones	Injuries And Poisonings	0.2747	0.0701	3.9188	8.9e-05	0.0028	0.001	1.0216	0.0064	0.0208	0.0056	0.000263	FDR-significant
Other tobacco products	Smoking	0.1891	0.0483	3.9139	9.08e-05	0.0139	0.0024	1.0017	0.0066	0.0013	0.0057	0.000268	FDR-significant
Phlebitis and thrombophlebitis	Circulatory System	0.184	0.047	3.9121	9.15e-05	0.0058	0.0012	1.0147	0.0079	0.0072	0.0056	0.000269	FDR-significant
Fracture of vertebral column without mention of spinal cord injury	Injuries And Poisonings	0.2735	0.0701	3.9033	9.49e-05	0.004	0.0011	1.0345	0.0061	0.007	0.0061	0.000279	FDR-significant
Orchitis and epididymitis	Genitourinary System	0.3902	0.1001	3.8994	9.64e-05	0.0031	0.0013	1.013	0.0066	0.0129	0.0055	0.000283	FDR-significant
Congenital anomalies of urinary system	Congenital Anomalies	0.3267	0.084	3.8893	0.0001	0.0034	0.0012	1.0231	0.0067	-0.0029	0.006	0.000286	FDR-significant
Genitourinary congenital anomalies	Congenital Anomalies	0.3564	0.0918	3.8839	0.0001	0.0032	0.0012	1.0228	0.0066	0.0018	0.0061	0.000286	FDR-significant
Inguinal hernia	Digestive System	0.0899	0.0235	3.8306	0.0001	0.0302	0.003	1.1101	0.0095	0.0123	0.0065	0.000286	FDR-significant
Intestinal obstruction without mention of hernia	Digestive System	0.278	0.0718	3.8705	0.0001	0.0032	0.001	1.0271	0.0066	0.0109	0.0057	0.000286	FDR-significant
Acute pancreatitis	Digestive System	0.3288	0.0853	3.8531	0.0001	0.0034	0.0012	1.0376	0.0069	0.0084	0.0051	0.000286	FDR-significant
Takes medication for blood clot/ pulmonary embolism/ deep vein thrombosis (DVT)?	Disease Diagnosis	0.1477	0.038	3.8911	9.98e-05	0.0116	0.0022	1.024	0.009	0.0088	0.0054	0.000286	FDR-significant
Cystitis and urethritis	Genitourinary System	0.2573	0.0676	3.8076	0.0001	0.003	0.001	1.0084	0.006	0.0021	0.0053	0.000286	FDR-significant
Elevated white blood cell count	Hematopoietic	0.1558	0.0406	3.8414	0.0001	0.0096	0.0017	1.0561	0.0083	0.0176	0.006	0.000286	FDR-significant
Fracture of radius and ulna	Injuries And Poisonings	0.2198	0.057	3.8584	0.0001	0.005	0.0012	1.0215	0.0069	-0.006	0.0056	0.000286	FDR-significant
mean corpuscular hemoglobin (MCH, minimum, inv-norm transformed)	Labs	-0.0642	0.0165	-3.8925	9.92e-05	0.2844	0.0226	2.2322	0.0999	-0.0323	0.0112	0.000286	FDR-significant
mean corpuscular volume (MCV, minimum, inv-norm transformed)	Labs	-0.0633	0.0164	-3.8564	0.0001	0.3007	0.0231	2.2986	0.1012	-0.0367	0.0113	0.000286	FDR-significant
prostate-specific antigen (PSA, minimum, inv-norm transformed)	Labs	-0.0804	0.0208	-3.8714	0.0001	0.1153	0.0107	1.514	0.0468	-0.0042	0.0076	0.000286	FDR-significant
Parasomnia	Neurological	0.5582	0.1437	3.8837	0.0001	0.0021	0.001	1.0101	0.006	0.0231	0.0053	0.000286	FDR-significant
Strabismus and other disorders of binocular eye movements	Sense Organs	0.2219	0.057	3.8941	9.86e-05	0.0054	0.0011	1.0336	0.0065	0.027	0.0056	0.000286	FDR-significant
Blindness and low vision	Sense Organs	0.2156	0.0568	3.7941	0.0001	0.0093	0.003	1.0285	0.0104	0.0143	0.006	0.000286	FDR-significant
Adopted as child (social environment)	Social Factors	0.2174	0.0576	3.7728	0.000161	0.0059	0.0013	0.9981	0.0066	-0.0053097	0.0058	0.000459	FDR-significant
Openness	Personality, Cognition, And Wellbeing	0.1149	0.0305	3.7674	0.000165	0.0474	0.0035	0.9956	0.0081	-0.0098753	0.0068	0.00047	FDR-significant
Elevated blood pressure reading without diagnosis of hypertension	Circulatory System	-0.2204	0.0598	-3.6867	0.0002	0.0045	0.0011	1.0113	0.0058	0.0093	0.0053	0.000552	FDR-significant
Other specified gastritis	Digestive System	0.3623	0.0976	3.7129	0.0002	0.0022	0.001	0.996	0.0062	0.0097	0.0052	0.000552	FDR-significant
Gastroparesis	Digestive System	0.3301	0.0888	3.717	0.0002	0.0031	0.0011	1.022	0.0062	0.0304	0.0062	0.000552	FDR-significant
Takes medication for concussion or loss of consciousness?	Disease Diagnosis	0.2396	0.0634	3.7783	0.0002	0.0047	0.0015	0.9963	0.0062	0.0081	0.0054	0.000552	FDR-significant
Hyperglyceridemia	Endocrine Or Metabolic	0.123	0.0334	3.6842	0.0002	0.0257	0.0071	1.103	0.0254	0.004	0.0069	0.000552	FDR-significant
Biological Grandparent (maternal): Alzheimer's / Other Dementia	Family History	0.1922	0.0516	3.7222	0.0002	0.0071	0.0016	1.0232	0.0082	0.0026	0.006	0.000552	FDR-significant
Other nonmalignant breast conditions	Genitourinary System	0.3844	0.1041	3.6918	0.0002	0.0024	0.001	1.0025	0.0069	0.0238	0.0055	0.000552	FDR-significant
Fracture of ankle and foot	Injuries And Poisonings	0.1589	0.0423	3.7591	0.0002	0.0088	0.0014	1.0461	0.0077	0.0205	0.0058	0.000552	FDR-significant
Concussion	Injuries And Poisonings	0.3199	0.0867	3.6903	0.0002	0.0025	0.001	1.0096	0.0066	0.0207	0.0058	0.000552	FDR-significant
Open wounds of head; neck; and trunk	Injuries And Poisonings	0.1734	0.0468	3.7079	0.0002	0.006	0.0011	1.021	0.0062	0.01	0.0052	0.000552	FDR-significant
albumin (minimum, inv-norm transformed)	Labs	-0.0793	0.0209	-3.7907	0.0002	0.0682	0.0039	1.3279	0.0158	-0.0142	0.0068	0.000552	FDR-significant
glucose (fasting status unknown, mean, inv-norm transformed)	Labs	0.0666	0.018	3.6921	0.0002	0.2261	0.0121	1.8738	0.0458	0.0127	0.01	0.000552	FDR-significant
mean corpuscular hemoglobin concentration (MCHC, minimum, inv-norm transformed)	Labs	-0.0699	0.0185	-3.7719	0.0002	0.1351	0.0106	1.6756	0.0461	-0.023	0.0087	0.000552	FDR-significant
prostate-specific antigen (PSA, mean, inv-norm transformed)	Labs	-0.0763	0.0208	-3.6734	0.0002	0.1263	0.0112	1.5297	0.0499	-0.0014	0.0076	0.000552	FDR-significant
Other acquired deformities of limbs	Musculoskeletal System	0.2436	0.0652	3.7344	0.0002	0.0046	0.0012	1.016	0.0069	0.0172	0.0055	0.000552	FDR-significant
Joint effusions	Musculoskeletal System	0.2734	0.0737	3.7096	0.0002	0.0029	0.0011	1.0269	0.0068	0.0101	0.0051	0.000552	FDR-significant
Infection of the eye	Sense Organs	0.1964	0.0532	3.6945	0.0002	0.0049	0.0011	1.0179	0.0068	0.0116	0.0053	0.000552	FDR-significant
Age at menopause (inv-normal transformed)	Women'S Health	-0.268	0.0722	-3.7105	0.0002	0.154	0.0449	1.0043	0.0065	-0.012	0.0057	0.000552	FDR-significant
Other specified cardiac dysrhythmias	Circulatory System	0.1054	0.0292	3.6144	0.0003	0.02	0.0019	1.0933	0.0098	0.0301	0.0064	0.00081	FDR-significant
Umbilical hernia	Digestive System	0.0969	0.0266	3.6369	0.0003	0.025	0.0025	1.0707	0.0098	0.0149	0.0061	0.00081	FDR-significant
Biological Father: Cancer, Skin	Family History	0.1522	0.0419	3.6314	0.0003	0.0107	0.0022	1.0335	0.0073	0.002	0.0055	0.00081	FDR-significant
Biological Grandparent (maternal): High cholesterol	Family History	0.2551	0.0708	3.6018	0.0003	0.0054	0.0015	1.0355	0.0065	0.0209	0.006	0.00081	FDR-significant
Biological Grandparent (maternal): Diabetes / "Sugar"	Family History	0.2226	0.0618	3.6015	0.0003	0.0059	0.0016	1.0543	0.0072	0.0111	0.0056	0.00081	FDR-significant
Biological Grandparent (paternal): Diabetes / "Sugar"	Family History	0.1682	0.0468	3.5935	0.0003	0.0075	0.0015	1.0266	0.0066	0.0023	0.0061	0.00081	FDR-significant
Biological Grandparent (paternal): Chronic Lung Disease including COPD, Emphysema or Bronchitis	Family History	0.3374	0.0928	3.6361	0.0003	0.0036	0.0014	1.0168	0.0063	0.0009	0.0059	0.00081	FDR-significant
Pyelonephritis	Genitourinary System	0.2649	0.0727	3.6463	0.0003	0.003	0.001	1.003	0.0065	0.0075	0.0049	0.00081	FDR-significant
Sepsis	Injuries And Poisonings	0.1558	0.043	3.6258	0.0003	0.0077	0.0012	1.0516	0.0068	0.0129	0.0058	0.00081	FDR-significant
Synoviopathy	Musculoskeletal System	0.5492	0.1507	3.6452	0.0003	0.0022	0.0011	1.008	0.0063	0.0038	0.0052	0.00081	FDR-significant
Disorders of other cranial nerves	Neurological	0.2485	0.069	3.601	0.0003	0.0037	0.0011	1.0098	0.0064	0.0226	0.0057	0.00081	FDR-significant
Retinal vascular changes and abnomalities	Sense Organs	0.1709	0.0468	3.6517	0.0003	0.0064	0.0011	1.0255	0.0064	0.0076	0.006	0.00081	FDR-significant
Eustachian tube disorders	Sense Organs	0.1818	0.0505	3.6034	0.0003	0.0055	0.0011	1.0211	0.0058	0.0105	0.0053	0.00081	FDR-significant
DSM-IV nicotine dependence	Substance Use And Addiction	0.137	0.0381	3.592	0.000328	0.0746	0.0117	0.9938	0.0064	0.0058307	0.0057	0.000882	FDR-significant
FTND	Substance Use And Addiction	0.137	0.0381	3.5922	0.000328	0.0773	0.0121	0.9938	0.0064	0.0058194	0.0057	0.000882	FDR-significant
Biological Father: Depression	Family History	0.1712	0.0487	3.5149	0.0004	0.0084	0.0017	1.014	0.0067	0.0109	0.0056	0.00106187	FDR-significant
Biological Sibling: Coronary Artery / Coronary Heart Disease	Family History	0.1449	0.0411	3.5281	0.0004	0.0163	0.0018	1.0514	0.0071	0.0087	0.0062	0.00106187	FDR-significant
Biological Sibling: Bipolar Disorder	Family History	0.2335	0.0664	3.5185	0.0004	0.0053	0.0015	1.0152	0.0064	0.0047	0.006	0.00106187	FDR-significant
Cystitis	Genitourinary System	0.214	0.0608	3.5219	0.0004	0.0035	0.001	0.9998	0.0059	0.0031	0.0056	0.00106187	FDR-significant
Other disorders of cervical region	Musculoskeletal System	0.5734	0.1631	3.5157	0.0004	0.0019	0.0011	1.0114	0.0069	0.0391	0.0052	0.00106187	FDR-significant
Benign neoplasm of eye, uveal	Neoplasms	0.1222	0.0344	3.556	0.0004	0.0092	0.0015	1.0394	0.0075	0.012	0.0054	0.00106187	FDR-significant
Other abnormal blood chemistry	Symptoms	0.1521	0.0433	3.5113	0.0004	0.009	0.0014	1.0447	0.0067	0.0159	0.006	0.00106187	FDR-significant
body mass index (BMI, minimum, inv-normal transformed)	Vitals	-0.0611	0.0173	-3.5336	0.0004	0.3175	0.0108	1.8587	0.0343	0.0235	0.0105	0.00106187	FDR-significant
Erythematous conditions	Dermatological System	0.113	0.0325	3.4793	0.0005	0.0141	0.0016	1.0755	0.0079	0.009	0.0055	0.0013123	FDR-significant
Hereditary disturbances in tooth structure	Digestive System	0.2888	0.083	3.48	0.0005	0.0027	0.001	0.9951	0.0065	0.0005	0.0053	0.0013123	FDR-significant
Acute kidney disease with no current dialysis	Disease Diagnosis	0.2538	0.0732	3.4679	0.0005	0.0044	0.0017	1.0105	0.0073	-0.0023	0.0057	0.0013123	FDR-significant
Takes medication for memory loss or impairment?	Disease Diagnosis	0.4538	0.1311	3.4608	0.0005	0.0032	0.0015	1.0141	0.007	0.0083	0.0059	0.0013123	FDR-significant
Biological Grandparent (paternal): Stroke / Transient Ischemic Attack (TIA)	Family History	0.1778	0.0508	3.5002	0.0005	0.0081	0.0015	1.0134	0.0063	0.0052	0.0056	0.0013123	FDR-significant
Microscopic hematuria	Genitourinary System	0.129	0.0371	3.4774	0.0005	0.0097	0.0014	1.0709	0.0079	-0.0057	0.0058	0.0013123	FDR-significant
Acute prostatitis	Genitourinary System	0.2693	0.0776	3.472	0.0005	0.0031	0.0012	1.0004	0.0062	-0.0022	0.0056	0.0013123	FDR-significant
Disturbance of salivary secretion	Digestive System	0.1981	0.058	3.4156	0.0006	0.0033	0.0011	1.0078	0.0072	0.0168	0.0052	0.00154968	FDR-significant
Acute gastritis	Digestive System	0.3397	0.0991	3.4274	0.0006	0.0021	0.001	1.0101	0.0065	0.0021	0.0052	0.00154968	FDR-significant
Biological Grandparent (maternal): Coronary Artery / Coronary Heart Disease	Family History	0.1399	0.0407	3.4371	0.0006	0.0114	0.0017	1.04	0.0075	0.0186	0.0055	0.00154968	FDR-significant
Fracture of lower limb	Injuries And Poisonings	0.1339	0.0392	3.4156	0.0006	0.0092	0.0012	1.0391	0.0065	0.0149	0.0058	0.00154968	FDR-significant
hemoglobin A1c (HbA1c, maximum, inv-norm transformed)	Labs	0.0643	0.0187	3.4394	0.0006	0.2915	0.0156	1.9126	0.0521	0.0114	0.0101	0.00154968	FDR-significant
chloride (maximum, inv-norm transformed)	Labs	0.0684	0.02	3.4128	0.0006	0.0806	0.0046	1.3572	0.0151	0.0185	0.0075	0.00154968	FDR-significant
Acquired spondylolisthesis	Musculoskeletal System	0.2489	0.0725	3.4314	0.0006	0.0033	0.001	1.0207	0.006	0.0152	0.0061	0.00154968	FDR-significant
Benign neoplasm of eye	Neoplasms	0.1198	0.0349	3.4331	0.0006	0.0093	0.0015	1.0392	0.0075	0.0134	0.0055	0.00154968	FDR-significant
Myoclonus	Neurological	0.2377	0.0694	3.4256	0.0006	0.0031	0.001	1.0006	0.0057	0.0114	0.0053	0.00154968	FDR-significant
Trigeminal nerve disorders [CN5]	Neurological	0.2617	0.076	3.4435	0.0006	0.0029	0.001	1.0019	0.0067	0.0201	0.006	0.00154968	FDR-significant
Other forms of chronic heart disease	Circulatory System	0.1744	0.0517	3.375	0.0007	0.0059	0.0011	1.0386	0.0064	-0.004	0.0058	0.00178522	FDR-significant
Anomalies of tooth position/malocclusion	Digestive System	0.2962	0.0878	3.3741	0.0007	0.0024	0.0011	1.0151	0.0069	0.0183	0.0053	0.00178522	FDR-significant
Takes medication for colon polyps?	Disease Diagnosis	0.2111	0.0624	3.3823	0.0007	0.0047	0.0015	1.0132	0.0067	0.0059	0.0049	0.00178522	FDR-significant
Acute renal failure	Genitourinary System	0.0926	0.0273	3.3924	0.0007	0.0269	0.002	1.1383	0.0092	0.0269	0.0061	0.00178522	FDR-significant
Other sprains and strains	Injuries And Poisonings	0.4271	0.1264	3.3794	0.0007	0.002	0.0009	1.0046	0.0057	0.0154	0.006	0.00178522	FDR-significant
prostate-specific antigen (PSA, maximum, inv-norm transformed)	Labs	-0.0721	0.0212	-3.3922	0.0007	0.1212	0.0106	1.5063	0.0475	0.0007	0.0074	0.00178522	FDR-significant
Keratitis	Sense Organs	0.2466	0.0723	3.4088	0.0007	0.003	0.0012	1.0269	0.0077	0.0225	0.005	0.00178522	FDR-significant
Other disorders of tympanic membrane	Sense Organs	0.237	0.0697	3.4011	0.0007	0.0034	0.001	1.0245	0.0065	0.0033	0.0058	0.00178522	FDR-significant
phenotypic age	Personality, Cognition, And Wellbeing	0.0855	0.0254	3.3699	0.000752	0.1437	0.0121	1.0198	0.0167	-0.0016866	0.0062	0.00191483	FDR-significant
Abnormal findings on exam of gastrointestinal tract/abdominal area	Digestive System	0.2322	0.0691	3.3615	0.0008	0.0028	0.001	1.0053	0.0061	0.0101	0.0059	0.00201804	FDR-significant
Skin Cancer	Disease Diagnosis	0.074	0.0221	3.3458	0.0008	0.061	0.011	1.1496	0.0291	-0.0046	0.006	0.00201804	FDR-significant
Takes medication for kidney disease without dialysis?	Disease Diagnosis	0.1937	0.0578	3.3502	0.0008	0.0066	0.0016	1.025	0.0068	0.0059	0.0056	0.00201804	FDR-significant
Hypothyroidism	Endocrine Or Metabolic	0.0636	0.0189	3.356	0.0008	0.0723	0.0096	1.2878	0.0266	0.024	0.0071	0.00201804	FDR-significant
red cell diameter width (RDW, minimum, inv-norm transformed)	Labs	0.0572	0.0171	3.3365	0.0008	0.2537	0.0226	1.901	0.0718	0.0038	0.0103	0.00201804	FDR-significant
Influenza	Respiratory System	0.2987	0.0889	3.3611	0.0008	0.0028	0.0011	1.0156	0.0065	0.0104	0.0054	0.00201804	FDR-significant
eosinophil (absolute count, maximum, inv-norm transformed)	Labs	0.0633	0.019	3.327	0.0009	0.2147	0.0232	1.6727	0.0483	0.013	0.0086	0.00225975	FDR-significant
Nerve root and plexus disorders	Neurological	0.2832	0.0857	3.3057	0.0009	0.0028	0.0011	1.0178	0.0066	0.0213	0.0054	0.00225975	FDR-significant
Idiopathic fibrosing alveolitis	Respiratory System	0.2622	0.0793	3.3085	0.0009	0.0029	0.0011	1.0261	0.0074	-0.0006	0.0055	0.00225975	FDR-significant
Sebaceous cyst	Dermatological System	0.0812	0.0247	3.2921	0.001	0.0285	0.0025	1.1075	0.0108	0.0098	0.0067	0.00249923	FDR-significant
hematocrit (maximum, inv-norm transformed)	Labs	0.0532	0.0161	3.2981	0.001	0.1696	0.0121	1.7766	0.0541	0.0194	0.008	0.00249923	FDR-significant
Torsion dystonia	Neurological	0.1983	0.0601	3.298	0.001	0.0034	0.0009	1.0111	0.0063	0.0081	0.0051	0.00249923	FDR-significant
Atrophy of edentulous alveolar ridge	Digestive System	0.2323	0.0709	3.2754	0.0011	0.0027	0.001	0.9996	0.0059	0.0069	0.0054	0.00272397	FDR-significant
Chronic renal failure [CKD]	Genitourinary System	0.0738	0.0226	3.2588	0.0011	0.0487	0.0032	1.1996	0.0185	0.0202	0.0066	0.00272397	FDR-significant
Iron deficiency anemia secondary to blood loss (chronic)	Hematopoietic	0.229	0.0704	3.2535	0.0011	0.0037	0.0011	1.0059	0.0062	-0.0053	0.0056	0.00272397	FDR-significant
albumin (maximum, inv-norm transformed)	Labs	0.0617	0.019	3.2547	0.0011	0.0931	0.0063	1.4505	0.0225	0.0134	0.0078	0.00272397	FDR-significant
monocyte (fraction, mean, inv-norm transformed)	Labs	-0.0581	0.0178	-3.2547	0.0011	0.2655	0.0278	2.0583	0.1016	-0.0054	0.0099	0.00272397	FDR-significant
systolic blood pressure (SBP, maximum, inv-normal transformed)	Vitals	0.0672	0.0206	3.2706	0.0011	0.1689	0.0068	1.6992	0.0258	0.0422	0.0096	0.00272397	FDR-significant
calcium (minimum, inv-norm transformed)	Labs	-0.0833	0.0257	-3.2448	0.0012	0.0558	0.0076	1.23	0.0123	-0.0121	0.0063	0.00295357	FDR-significant
Hallux rigidus	Musculoskeletal System	0.1499	0.0463	3.2359	0.0012	0.0077	0.0011	1.0373	0.0061	0.0111	0.006	0.00295357	FDR-significant
Complex regional/central pain syndrome	Neurological	0.3019	0.0934	3.2308	0.0012	0.0024	0.001	1.0043	0.0067	0.0168	0.0051	0.00295357	FDR-significant
Symptoms involving nervous and musculoskeletal systems	Symptoms	0.3401	0.1047	3.2467	0.0012	0.0023	0.0011	1.0308	0.0067	0.0253	0.006	0.00295357	FDR-significant
Cellulitis and abscess of arm/hand	Dermatological System	0.2272	0.0705	3.2243	0.0013	0.0036	0.0011	1.0241	0.0063	0.0106	0.0062	0.0031756	FDR-significant
Takes medication for Skin condition (ex. Eczema, Psoriasis)?	Disease Diagnosis	0.1208	0.0375	3.2185	0.0013	0.0136	0.0017	1.0393	0.0071	0.012	0.0057	0.0031756	FDR-significant
Takes medication for bowel obstruction?	Disease Diagnosis	0.3663	0.1138	3.2187	0.0013	0.0028	0.0013	1.007	0.0062	0.004	0.0053	0.0031756	FDR-significant
hemoglobin A1c (HbA1c, mean, inv-norm transformed)	Labs	0.0609	0.0189	3.216	0.0013	0.3049	0.0168	1.9982	0.058	0.0068	0.0103	0.0031756	FDR-significant
Fever of unknown origin	Symptoms	0.1575	0.049	3.2157	0.0013	0.0071	0.0012	1.0359	0.0062	0.0288	0.006	0.0031756	FDR-significant
Takes medication for Dementia (includes Alzheimer's, Vascular, etc.)?	Disease Diagnosis	0.4096	0.1283	3.1922	0.0014	0.0028	0.0015	0.9954	0.0074	-0.0066	0.0056	0.0033994	FDR-significant
Hypothyroidism NOS	Endocrine Or Metabolic	0.0602	0.0188	3.2019	0.0014	0.0729	0.0098	1.289	0.0269	0.025	0.0071	0.0033994	FDR-significant
Bladder neck obstruction	Genitourinary System	0.3517	0.1101	3.1956	0.0014	0.0021	0.001	1.0316	0.0064	0.0024	0.0055	0.0033994	FDR-significant
Chronic fatigue syndrome	Symptoms	0.2887	0.0905	3.1918	0.0014	0.0025	0.0009	1.0043	0.0057	0.0041	0.0053	0.0033994	FDR-significant
Liver condition (ex. Cirrhosis)	Disease Diagnosis	0.1464	0.0461	3.1784	0.0015	0.0088	0.0018	1.0168	0.0075	0.0057	0.0059	0.00363134	FDR-significant
ferritin (minimum, inv-norm transformed)	Labs	-0.1192	0.0375	-3.1827	0.0015	0.0563	0.0084	1.0967	0.009	-0.0129	0.0061	0.00363134	FDR-significant
Dyspepsia and other specified disorders of function of stomach	Digestive System	0.6456	0.2046	3.1556	0.0016	0.0016	0.0009	1.0267	0.0057	0.0191	0.0056	0.00385617	FDR-significant
Other disorders of testis	Genitourinary System	0.1362	0.0432	3.154	0.0016	0.0081	0.0014	1.0327	0.0066	0.0048	0.006	0.00385617	FDR-significant
lymphocyte (absolute count, mean, inv-norm transformed)	Labs	0.059	0.0187	3.1597	0.0016	0.1857	0.0145	1.5544	0.0324	0.0159	0.0085	0.00385617	FDR-significant
Takes medication for severe hearing loss or partial deafness in one or both ears?	Disease Diagnosis	0.2464	0.0787	3.1309	0.0017	0.004	0.0013	1.0325	0.0061	0.013	0.0063	0.00408504	FDR-significant
Chronic Kidney Disease, Stage III	Genitourinary System	0.0799	0.0255	3.1298	0.0017	0.0331	0.0024	1.1386	0.0141	0.0091	0.0062	0.00408504	FDR-significant
Other intestinal obstruction	Digestive System	0.2252	0.0723	3.1153	0.0018	0.0029	0.001	1.0228	0.0066	0.008	0.006	0.00430619	FDR-significant
Abnormal glucose	Endocrine Or Metabolic	0.1199	0.0384	3.1207	0.0018	0.0126	0.002	1.0665	0.0089	0.0129	0.006	0.00430619	FDR-significant
Swelling of limb	Symptoms	0.1524	0.0488	3.1196	0.0018	0.0062	0.0011	1.025	0.0058	0.0235	0.0059	0.00430619	FDR-significant
Atrioventricular [AV] block	Circulatory System	0.1145	0.037	3.0979	0.0019	0.011	0.0014	1.0573	0.0074	0.0085	0.0061	0.00451877	FDR-significant
Takes medication for Thyroid problems?	Disease Diagnosis	0.0722	0.0232	3.1074	0.0019	0.0404	0.0058	1.1055	0.0135	0.0163	0.006	0.00451877	FDR-significant
Takes medication for tinnitus or ringing in the ears?	Disease Diagnosis	0.4833	0.1558	3.1028	0.0019	0.0025	0.0014	1.0282	0.0062	0.0086	0.0055	0.00451877	FDR-significant
Traumatic arthropathy	Injuries And Poisonings	0.3762	0.1212	3.1048	0.0019	0.0019	0.001	1.0238	0.0062	0.0145	0.0054	0.00451877	FDR-significant
Flat foot	Musculoskeletal System	0.1017	0.0328	3.0969	0.002	0.0155	0.0015	1.0705	0.0081	0.0097	0.0057	0.00474269	FDR-significant
Osteoarthrosis, localized, secondary	Musculoskeletal System	0.1639	0.053	3.0922	0.002	0.0046	0.0011	0.9996	0.0062	0.0287	0.0053	0.00474269	FDR-significant
Biological Grandparent (paternal): High cholesterol	Family History	0.1647	0.0535	3.0765	0.0021	0.0068	0.0016	1.0213	0.007	0.0235	0.0062	0.00495808	FDR-significant
Erectile dysfunction [ED]	Genitourinary System	0.0825	0.0268	3.0776	0.0021	0.0397	0.0022	1.144	0.0117	0.0285	0.0067	0.00495808	FDR-significant
troponin I (mean, inv-norm transformed)	Labs	-0.3727	0.1212	-3.0758	0.0021	0.0313	0.0176	1.0269	0.0068	0.0041	0.005	0.00495808	FDR-significant
Compulsive disorders (CDG)	Psychiatric Traits	0.0909	0.0297	3.0645	0.0021807	0.3031	0.0177	1.0181	0.0116	0.014142	0.0097	0.00514113	FDR-significant
total creatine kinase (minimum, inv-norm transformed)	Labs	-0.0921	0.03	-3.0656	0.0022	0.1112	0.0137	1.1307	0.0175	-0.0041	0.0068	0.00517159	FDR-significant
Degeneration of macula and posterior pole of retina	Sense Organs	0.0913	0.0298	3.0597	0.0022	0.0312	0.0102	1.1371	0.0276	0.004	0.0066	0.00517159	FDR-significant
Other abnormal glucose	Endocrine Or Metabolic	0.1464	0.048	3.049	0.0023	0.007	0.0013	1.047	0.0068	0.0137	0.0061	0.0053755	FDR-significant
Hydronephrosis	Genitourinary System	0.2178	0.0713	3.0523	0.0023	0.0033	0.001	1.0215	0.0062	-0.0028	0.0057	0.0053755	FDR-significant
Fracture of upper limb	Injuries And Poisonings	0.1392	0.0456	3.0504	0.0023	0.0073	0.0014	1.0304	0.0072	0.0049	0.0055	0.0053755	FDR-significant
Cancer within the respiratory system	Neoplasms	0.104	0.0341	3.0492	0.0023	0.0153	0.002	1.0637	0.0084	0.0092	0.0062	0.0053755	FDR-significant
fruit consumer	Diet And Lifestyle	0.1703	0.0559	3.0452	0.002325	0.0386	0.0095	1.0047	0.0064	0.0059163	0.0057	0.00542611	FDR-significant
ferritin (mean, inv-norm transformed)	Labs	-0.1198	0.0394	-3.037	0.0024	0.0543	0.0083	1.0936	0.0093	-0.013	0.0063	0.0055931	FDR-significant
Disorders of esophageal motility	Digestive System	0.468	0.1547	3.0261	0.0025	0.0018	0.001	1.0244	0.0065	0.0071	0.0061	0.00580114	FDR-significant
Takes medication for osteoporosis?	Disease Diagnosis	0.1674	0.0553	3.0288	0.0025	0.0061	0.0016	1.0113	0.0066	0.0125	0.0055	0.00580114	FDR-significant
Overweight, obesity and other hyperalimentation	Endocrine Or Metabolic	0.0679	0.0224	3.0263	0.0025	0.1313	0.0066	1.3015	0.0161	0.0407	0.0086	0.00580114	FDR-significant
Hypertensive chronic kidney disease	Circulatory System	0.0796	0.0264	3.0171	0.0026	0.0274	0.0021	1.138	0.011	0.0106	0.0062	0.00599886	FDR-significant
Cerebral aneurysm	Circulatory System	0.2946	0.0978	3.0125	0.0026	0.0021	0.001	1.01	0.006	0.0118	0.0057	0.00599886	FDR-significant
total cholesterol (maximum, inv-norm transformed)	Labs	0.0675	0.0224	3.0147	0.0026	0.1063	0.0172	1.5372	0.0864	-0.0005	0.0088	0.00599886	FDR-significant
Cancer of bronchus; lung	Neoplasms	0.105	0.0349	3.0124	0.0026	0.0148	0.002	1.0682	0.0084	0.0095	0.0064	0.00599886	FDR-significant
bone mineral density	Health Outcomes	-0.0488	0.0162	-3.0079	0.0026304	0.3751	0.0408	1.0817	0.0308	0.01698	0.0066	0.00606038	FDR-significant
ashtma (dr diagnosed)	Health Outcomes	0.107	0.0356	3.0033	0.0026706	0.0648	0.0095	1.0003	0.008	0.0083982	0.0063	0.00614427	FDR-significant
Insulin pump user	Endocrine Or Metabolic	0.0847	0.0283	2.9952	0.0027	0.0193	0.0017	1.0843	0.0087	0.0124	0.0056	0.00620312	FDR-significant
Biological Mother: Cancer, Breast	Family History	0.1452	0.0485	2.9924	0.0028	0.0083	0.0017	1.023	0.007	-0.0065	0.0055	0.00642376	FDR-significant
Gastric ulcer	Digestive System	0.328	0.1103	2.9739	0.0029	0.0019	0.001	1.0214	0.0068	0.0063	0.0055	0.00663442	FDR-significant
Dementia (includes Alzheimer's, Vascular, etc.)	Disease Diagnosis	0.3188	0.1071	2.9776	0.0029	0.003	0.0018	1.0173	0.0101	0.0061	0.0055	0.00663442	FDR-significant
Symptoms affecting skin	Dermatological System	0.287	0.0966	2.9708	0.003	0.0021	0.001	1.011	0.0063	0.0117	0.0053	0.00685352	FDR-significant
Smokeless tobacco (Chewing tobacco or snuff)	Smoking	0.0773	0.0262	2.9534	0.0031	0.0554	0.0034	1.0901	0.0073	0.0163	0.0066	0.00706208	FDR-significant
height (minimum, inv-normal transformed)	Vitals	-0.0447	0.0151	-2.9623	0.0031	1.1611	0.0551	3.561	0.1656	-0.0171	0.0166	0.00706208	FDR-significant
cheese consumer	Diet And Lifestyle	0.2153	0.073	2.9489	0.0031894	0.0254	0.0086	0.9982	0.0055	-0.000984	0.0055	0.00725555	FDR-significant
Coronary Artery / Coronary Heart Disease (including heart attack, angina)	Disease Diagnosis	0.0805	0.0273	2.9475	0.0032	0.0773	0.0059	1.1925	0.0137	0.0181	0.0078	0.0072593	FDR-significant
Disorders of mineral metabolism	Endocrine Or Metabolic	0.1328	0.0451	2.9439	0.0032	0.0078	0.0012	1.0634	0.0074	0.0145	0.0059	0.0072593	FDR-significant
Other symptoms involving urinary system	Genitourinary System	0.3184	0.1087	2.9306	0.0034	0.0021	0.0011	1.0307	0.0066	0.0081	0.0054	0.00770223	FDR-significant
Hematemesis	Digestive System	0.2501	0.086	2.9074	0.0036	0.0022	0.001	1.0008	0.0061	0.0083	0.0052	0.00812128	FDR-significant
hemoglobin (maximum, inv-norm transformed)	Labs	0.0501	0.0172	2.9141	0.0036	0.1557	0.0105	1.7799	0.0532	0.015	0.0084	0.00812128	FDR-significant
mean platelet volume (MPV, maximum, inv-norm transformed)	Labs	-0.0575	0.0198	-2.9075	0.0036	0.2677	0.032	2.1872	0.0914	0.0211	0.0109	0.00812128	FDR-significant
Takes medication for Traumatic Brain Injury (TBI)?	Disease Diagnosis	0.2367	0.0816	2.9001	0.0037	0.0036	0.0014	1.0004	0.0065	0.0101	0.0055	0.00832372	FDR-significant
troponin I (maximum, inv-norm transformed)	Labs	-0.2909	0.1003	-2.9008	0.0037	0.0343	0.0178	1.0289	0.0065	0.0033	0.0052	0.00832372	FDR-significant
creatine kinase-MB (CKMB, absolute, maximum, inv-norm transformed)	Labs	-0.1436	0.0496	-2.8932	0.0038	0.0813	0.0202	1.0285	0.0068	-0.0055	0.0052	0.00851326	FDR-significant
Bursitis disorders	Musculoskeletal System	0.5213	0.1799	2.8973	0.0038	0.0019	0.0011	1.014	0.0065	0.007	0.0061	0.00851326	FDR-significant
Other disorders of soft tissues	Musculoskeletal System	0.279	0.0965	2.8907	0.0038	0.0025	0.0012	1.0039	0.0065	0.0272	0.0052	0.00851326	FDR-significant
Cardiac pacemaker/device in situ	Circulatory System	0.0931	0.0323	2.8847	0.0039	0.0161	0.0015	1.0732	0.0071	0.0119	0.0059	0.00870124	FDR-significant
Encounter for long-term (current) use of anticoagulants	Hematopoietic	0.0749	0.0259	2.8888	0.0039	0.0366	0.0041	1.1862	0.0118	0.0131	0.0068	0.00870124	FDR-significant
basophil (fraction, minimum, inv-norm transformed)	Labs	-0.0832	0.0288	-2.8869	0.0039	0.0864	0.0179	1.4658	0.055	-0.013	0.0088	0.00870124	FDR-significant
Neoplasm of uncertain behavior of skin	Neoplasms	0.0657	0.0228	2.8818	0.004	0.0457	0.0079	1.1521	0.024	0.0161	0.0066	0.00891209	FDR-significant
Chronic kidney disease, Stage I or II	Genitourinary System	0.1573	0.0548	2.8696	0.0041	0.0043	0.0012	1.0201	0.0068	0.0117	0.0052	0.0090974	FDR-significant
bicarbonate (mean, inv-norm transformed)	Labs	-0.0533	0.0186	-2.8705	0.0041	0.1228	0.0078	1.465	0.0215	-0.009	0.0073	0.0090974	FDR-significant
Other disorders of bone and cartilage	Musculoskeletal System	0.2025	0.0706	2.8687	0.0041	0.003	0.0009	1.0078	0.0066	0.0221	0.0058	0.0090974	FDR-significant
Chronic prostatitis	Genitourinary System	0.2865	0.1002	2.8591	0.0042	0.0026	0.0012	1.0375	0.0073	0.0095	0.0062	0.00930656	FDR-significant
Kyphoscoliosis and scoliosis	Musculoskeletal System	0.1414	0.0497	2.8477	0.0044	0.0057	0.001	1.0117	0.0064	0.0038	0.0053	0.00973643	FDR-significant
Cardiac pacemaker in situ	Circulatory System	0.0976	0.0344	2.8392	0.0045	0.0136	0.0013	1.0418	0.0064	0.0086	0.0057	0.00993061	FDR-significant
Frequency of urination and polyuria	Genitourinary System	0.103	0.0362	2.8428	0.0045	0.0144	0.0014	1.0541	0.0073	0.021	0.0061	0.00993061	FDR-significant
Pulmonary collapse; interstitial and compensatory emphysema	Respiratory System	0.1618	0.0571	2.8338	0.0046	0.0042	0.0011	1.0207	0.0068	0.0087	0.0055	0.0101375	FDR-significant
Disorders of adrenal glands	Endocrine Or Metabolic	0.2356	0.0833	2.8269	0.0047	0.0025	0.0011	1.015	0.0064	0.0067	0.0055	0.0103298	FDR-significant
Hemorrhage or hematoma complicating a procedure	Injuries And Poisonings	0.2499	0.0884	2.8266	0.0047	0.0022	0.001	1.0048	0.0062	0.0076	0.0052	0.0103298	FDR-significant
Lipoma of skin and subcutaneous tissue	Neoplasms	0.1411	0.05	2.8193	0.0048	0.0054	0.0013	1.0204	0.0077	0.0163	0.0055	0.0105353	FDR-significant
Spermatocele	Genitourinary System	0.2128	0.0757	2.8119	0.0049	0.0029	0.0011	1.0134	0.0061	0.0056	0.0058	0.0107258	FDR-significant
Breast conditions, congenital or relating to hormones	Genitourinary System	0.1575	0.0559	2.8157	0.0049	0.0042	0.0013	1.0262	0.0069	0.0234	0.0058	0.0107258	FDR-significant
Arthralgia/ankylosis of temporomandibular joint	Digestive System	0.2154	0.0767	2.8086	0.005	0.0026	0.001	0.996	0.0061	0.0109	0.0054	0.0109299	FDR-significant
Bipolar disorder all	Psychiatric Traits	0.0589	0.021	2.803	0.0050624	0.034	0.0014	1.0554	0.0119	0.0088632	0.0084	0.0110514	FDR-significant
Nontoxic uninodular goiter	Endocrine Or Metabolic	0.1183	0.0424	2.7925	0.0052	0.0098	0.0025	1.0481	0.0104	0.0066	0.0057	0.0113062	FDR-significant
Biological Sibling: Stroke / Transient Ischemic Attack (TIA)	Family History	0.2534	0.0908	2.7923	0.0052	0.0031	0.0016	1.0367	0.0068	0.0059	0.0053	0.0113062	FDR-significant
hemoglobin A1c (HbA1c, minimum, inv-norm transformed)	Labs	0.054	0.0193	2.7974	0.0052	0.2636	0.0157	1.9035	0.0539	-0.0024	0.0099	0.0113062	FDR-significant
Vitiligo	Dermatological System	-0.1939	0.0698	-2.7796	0.0054	0.0034	0.0012	1.0078	0.0071	0.0132	0.0061	0.0117253	FDR-significant
Chronic pulmonary heart disease	Circulatory System	0.1221	0.044	2.7774	0.0055	0.0084	0.0011	1.0504	0.0069	0.0117	0.0056	0.0118947	FDR-significant
Diabetes / "Sugar"	Disease Diagnosis	0.0564	0.0203	2.7761	0.0055	0.1579	0.0089	1.3727	0.0271	0.0088	0.008	0.0118947	FDR-significant
ferritin (maximum, inv-norm transformed)	Labs	-0.1128	0.0406	-2.7761	0.0055	0.049	0.0078	1.0818	0.0089	-0.0141	0.0061	0.0118947	FDR-significant
Atrial fibrillation	Health Outcomes	0.0446	0.0161	2.7743	0.0055318	0.0564	0.0045	1.2735	0.0465	0.017203	0.0087	0.0119475	FDR-significant
addiction factor	Substance Use And Addiction	0.0611	0.0221	2.7676	0.0056469	0.0524	0.0023	0.9924	0.0106	0.0044645	0.0081	0.0121799	FDR-significant
Heart failure with reduced EF [Systolic or combined heart failure]	Circulatory System	0.0768	0.0278	2.7668	0.0057	0.0318	0.0019	1.1476	0.0086	0.0154	0.0065	0.0122618	FDR-significant
Stricture and stenosis of esophagus	Digestive System	0.14	0.0507	2.762	0.0057	0.0044	0.0012	1.0218	0.006	0.0147	0.0054	0.0122618	FDR-significant
Conjunctivitis, infectious	Sense Organs	0.1694	0.0616	2.7511	0.0059	0.0036	0.001	1.0154	0.0061	0.0153	0.0056	0.0126752	FDR-significant
Ulcer of esophagus	Digestive System	0.2006	0.073	2.7485	0.006	0.0029	0.001	1.0308	0.0062	0.0074	0.0062	0.012856	FDR-significant
Strabismus (not specified as paralytic)	Sense Organs	0.1872	0.0681	2.7504	0.006	0.0034	0.001	1.0351	0.0062	0.0289	0.0053	0.012856	FDR-significant
Flatulence	Digestive System	0.2074	0.0758	2.7348	0.0062	0.0029	0.001	1.024	0.0062	0.0184	0.0052	0.0132495	FDR-significant
pro-brain natriuretic peptide (proBNP, minimum, inv-norm transformed)	Labs	-0.2034	0.0743	-2.7371	0.0062	0.0549	0.0228	1.0236	0.0065	-0.0042	0.0053	0.0132495	FDR-significant
Chronic venous insufficiency [CVI]	Circulatory System	0.0738	0.0271	2.7293	0.0063	0.0255	0.0018	1.0921	0.0075	0.0104	0.0063	0.0134279	FDR-significant
creatine kinase-MB (CKMB, absolute, mean, inv-norm transformed)	Labs	-0.1265	0.0463	-2.7301	0.0063	0.0927	0.021	1.035	0.007	-0.0102	0.0051	0.0134279	FDR-significant
Biological Grandparent (paternal): Coronary Artery / Coronary Heart Disease	Family History	0.116	0.0428	2.7097	0.0067	0.0125	0.0016	1.0409	0.0063	0.0189	0.006	0.0142617	FDR-significant
Takes medication for acute kidney disease with no current dialysis?	Disease Diagnosis	0.1884	0.0697	2.7044	0.0068	0.0043	0.0017	0.9954	0.0072	-0.0003	0.0056	0.0144366	FDR-significant
Screening for malignant neopla	Neoplasms	0.1664	0.0615	2.7048	0.0068	0.0039	0.0013	1.0374	0.0065	-0.0045	0.0063	0.0144366	FDR-significant
Ulcerative Colitis	Disease Diagnosis	0.1444	0.0535	2.6981	0.007	0.0063	0.0017	1.0188	0.0075	0.0046	0.0057	0.0148418	FDR-significant
Bundle branch block	Circulatory System	0.1018	0.0378	2.6914	0.0071	0.0097	0.0013	1.0357	0.007	0.0126	0.0058	0.0150146	FDR-significant
Infection/inflammation of internal prosthetic device; implant; and graft	Infectious Diseases	0.1695	0.0629	2.6943	0.0071	0.0028	0.0009	0.9951	0.0063	0.0045	0.0051	0.0150146	FDR-significant
Keratoconjunctivitis	Sense Organs	0.2109	0.0788	2.6776	0.0074	0.0025	0.0011	1.0266	0.0071	0.0195	0.0053	0.0156286	FDR-significant
Cellulitis and abscess of leg, except foot	Dermatological System	0.0807	0.0302	2.6711	0.0076	0.0183	0.0015	1.0728	0.0079	0.0096	0.0062	0.0160094	FDR-significant
Postoperative infection	Infectious Diseases	0.1579	0.0591	2.6706	0.0076	0.0039	0.001	1.0277	0.0067	0.019	0.0057	0.0160094	FDR-significant
Coagulation defects	Hematopoietic	0.092	0.0345	2.666	0.0077	0.0101	0.0021	1.046	0.0114	0.0209	0.0055	0.016199	FDR-significant
Other hypertrophic and atrophic conditions	Dermatological System	0.0946	0.0356	2.6567	0.0079	0.0182	0.0015	1.0792	0.007	0.0291	0.0063	0.0165982	FDR-significant
Bariatric surgery	Digestive System	0.1237	0.0467	2.65	0.008	0.0074	0.001	1.0162	0.0061	0.0123	0.0059	0.0167432	FDR-significant
Gout	Disease Diagnosis	0.055	0.0207	2.654	0.008	0.0836	0.0177	1.1068	0.0337	-0.0029	0.0064	0.0167432	FDR-significant
Visual field defects	Sense Organs	0.1883	0.0709	2.6535	0.008	0.0029	0.0011	1.0338	0.0067	0.0283	0.0057	0.0167432	FDR-significant
Costochondritis	Musculoskeletal System	0.2112	0.0797	2.6483	0.0081	0.0023	0.001	0.9953	0.0061	0.0132	0.0057	0.0169307	FDR-significant
transferrin saturation (TSAT, minimum, inv-norm transformed)	Labs	-0.1556	0.059	-2.635	0.0084	0.0316	0.0101	1.0771	0.0087	-0.0069	0.0056	0.0175351	FDR-significant
Schizophrenia/Bipolar (CDG)	Psychiatric Traits	-0.0519	0.0197	-2.6332	0.0084577	0.3821	0.0154	1.0219	0.017	0.012029	0.0096	0.0176329	FDR-significant
Prurigo and Lichen	Dermatological System	0.1594	0.0606	2.6317	0.0085	0.0039	0.0011	1.048	0.0066	0.0113	0.0057	0.0176983	FDR-significant
Acute osteomyelitis	Musculoskeletal System	-0.101	0.0384	-2.6295	0.0086	0.0088	0.0013	1.0249	0.0063	0.0186	0.0059	0.0178836	FDR-significant
Substance use Disorders (CDG)	Substance Use And Addiction	0.0663	0.0253	2.6247	0.0086726	0.0707	0.0032	0.9918	0.012	0.0079765	0.0099	0.0180115	FDR-significant
opioid use disorder	Substance Use And Addiction	0.1212	0.0462	2.6218	0.0087472	0.1101	0.0193	1.0374	0.0085	0.000353	0.0074	0.0181432	FDR-significant
glucose (fasting status unknown, minimum, inv-norm transformed)	Labs	-0.0587	0.0225	-2.6142	0.0089	0.0505	0.0062	1.2728	0.0185	-0.0209	0.0067	0.018413	FDR-significant
Pathologic fracture	Musculoskeletal System	0.1377	0.0527	2.6142	0.0089	0.0046	0.0012	1.0198	0.0068	0.0037	0.0055	0.018413	FDR-significant
Pneumococcal pneumonia	Respiratory System	0.1723	0.066	2.61	0.0091	0.0032	0.001	0.9974	0.0063	0.0087	0.0059	0.0188028	FDR-significant
Nonspecific abnormal findings on radiologic imaging of heart and coronary circulation	Circulatory System	0.381	0.1462	2.6058	0.0092	0.0015	0.0009	1.0157	0.0057	0.0018	0.0058	0.0189852	FDR-significant
Have you ever been pregnant?	Women'S Health	0.1788	0.0688	2.597	0.0094	0.0748	0.0294	0.9921	0.0061	0.0077	0.0056	0.0193733	FDR-significant
Hypertrophy of breast (Gynecomastia)	Genitourinary System	0.1405	0.0542	2.5947	0.0095	0.0044	0.0013	1.0283	0.0069	0.0232	0.0057	0.0195298	FDR-significant
Lack of coordination	Neurological	0.3128	0.1206	2.5933	0.0095	0.0017	0.001	1.0228	0.0068	0.0105	0.0058	0.0195298	FDR-significant
Cholelithiasis with other cholecystitis	Digestive System	0.4326	0.167	2.5905	0.0096	0.0016	0.001	1.0211	0.0068	0.0042	0.0052	0.0197104	FDR-significant
monocyte (absolute count, mean, inv-norm transformed)	Labs	0.0471	0.0182	2.5834	0.0098	0.2934	0.0269	1.9494	0.0749	-0.0089	0.0094	0.0200449	FDR-significant
Other symptoms referable to back	Musculoskeletal System	0.6613	0.2561	2.5824	0.0098	0.0014	0.001	1.0221	0.0064	0.0235	0.0054	0.0200449	FDR-significant
Perforation of tympanic membrane	Sense Organs	0.1861	0.072	2.5838	0.0098	0.0033	0.0011	1.0167	0.0063	0.0031	0.0059	0.0200449	FDR-significant
vegetable consumer	Diet And Lifestyle	0.1999	0.0776	2.5778	0.009943	0.0215	0.0094	1.0057	0.0063	-0.013504	0.0056	0.0203118	FDR-significant
Lung disease due to external agents	Respiratory System	0.4117	0.1603	2.5678	0.0102	0.0015	0.001	1.0177	0.0056	-0.0008	0.0054	0.0208106	FDR-significant
Morbid obesity	Endocrine Or Metabolic	0.0581	0.0227	2.558	0.0105	0.0882	0.0046	1.2442	0.013	0.0407	0.0086	0.0213689	FDR-significant
Unequal leg length (acquired)	Musculoskeletal System	0.1713	0.0669	2.5592	0.0105	0.0037	0.0011	0.9981	0.0063	0.0078	0.0057	0.0213689	FDR-significant
Stiffness of joint	Musculoskeletal System	0.3788	0.1486	2.5485	0.0108	0.0014	0.0009	0.9977	0.0067	0.0072	0.0052	0.0219244	FDR-significant
Disorders of diaphragm	Respiratory System	0.2442	0.0958	2.5496	0.0108	0.0019	0.001	1.0123	0.0061	0.0004	0.0054	0.0219244	FDR-significant
Nontoxic nodular goiter	Endocrine Or Metabolic	0.0881	0.0346	2.5459	0.0109	0.0148	0.0034	1.0684	0.0129	0.0113	0.0058	0.0220998	FDR-significant
Pneumoconiosis	Respiratory System	0.3566	0.1403	2.5419	0.011	0.0016	0.0011	1.0152	0.0065	-0.0007	0.0054	0.0222747	FDR-significant
Agreeableness	Personality, Cognition, And Wellbeing	-0.0824	0.0324	-2.5401	0.011081	0.0417	0.0032	0.9936	0.0085	-0.0063104	0.0066	0.0224107	FDR-significant
Heart failure NOS	Circulatory System	0.1664	0.0655	2.5401	0.0111	0.0041	0.0011	1.0318	0.0067	0.0039	0.0058	0.0224212	FDR-significant
Other specified erythematous conditions	Dermatological System	0.2252	0.0889	2.5336	0.0113	0.0021	0.0011	1.0238	0.0067	0.0108	0.0053	0.0227968	FDR-significant
red blood cell count (RBC, minimum, inv-norm transformed)	Labs	-0.0418	0.0165	-2.5305	0.0114	0.1329	0.0114	1.6296	0.035	0.0038	0.0078	0.0229699	FDR-significant
Biological Grandparent (maternal): Depression	Family History	0.241	0.0955	2.5231	0.0116	0.0029	0.0015	1.0237	0.0068	0.0128	0.0055	0.0233439	FDR-significant
Congenital anomalies of limbs	Congenital Anomalies	0.1383	0.0549	2.5178	0.0118	0.0047	0.001	1.0218	0.0062	0.0099	0.0059	0.0236876	FDR-significant
total creatine kinase (mean, inv-norm transformed)	Labs	-0.0753	0.0299	-2.5192	0.0118	0.1143	0.0138	1.1297	0.0179	-0.0045	0.0064	0.0236876	FDR-significant
Osteoarthrosis involving more than one site, but not specified as generalized	Musculoskeletal System	0.662	0.2631	2.5163	0.0119	0.0012	0.0009	1.0291	0.0063	0.0037	0.0059	0.0238294	FDR-significant
Corneal opacity	Sense Organs	0.1534	0.061	2.516	0.0119	0.0033	0.001	1.0144	0.0062	0.0074	0.0057	0.0238294	FDR-significant
Viral Enteritis	Infectious Diseases	0.3668	0.1462	2.5089	0.0121	0.0014	0.0009	0.9947	0.0066	0.0104	0.0059	0.0242	FDR-significant
Disorders of the pituitary gland and its hypothalamic control	Endocrine Or Metabolic	0.2658	0.1061	2.5057	0.0122	0.0017	0.0009	0.9941	0.0059	0.016	0.0051	0.02437	FDR-significant
Hydrocele	Genitourinary System	0.105	0.042	2.5003	0.0124	0.0077	0.0013	1.0202	0.0069	0.0008	0.0061	0.024739	FDR-significant
Abnormal results of function study of liver	Digestive System	0.0763	0.0306	2.4936	0.0126	0.0204	0.0031	1.0738	0.0147	0.0137	0.0058	0.0251071	FDR-significant
Takes medication for coronary artery/ coronary heart disease?	Disease Diagnosis	0.0707	0.0284	2.4933	0.0127	0.0616	0.0049	1.151	0.0121	0.0139	0.0076	0.0252444	FDR-significant
Radiotherapy	Neoplasms	0.1747	0.0701	2.4907	0.0127	0.0031	0.001	1.017	0.0066	-0.0003	0.0051	0.0252444	FDR-significant
creatinine (mean, inv-norm transformed)	Labs	0.0414	0.0167	2.4836	0.013	0.194	0.0141	1.7648	0.0569	0.0152	0.0089	0.0257775	FDR-significant
Other diseases of respiratory system, NEC	Respiratory System	0.4143	0.1667	2.4851	0.013	0.0014	0.001	1.0301	0.0062	0.0143	0.0056	0.0257775	FDR-significant
Central origin vertigo	Sense Organs	0.268	0.108	2.482	0.0131	0.0017	0.0008	0.9892	0.0059	0.012	0.0058	0.0259441	FDR-significant
Bacterial enteritis	Infectious Diseases	0.1742	0.0703	2.4794	0.0132	0.0032	0.0011	1.0137	0.0062	0.017	0.0058	0.0261102	FDR-significant
Chronic pancreatitis	Digestive System	0.1533	0.062	2.4719	0.0134	0.0035	0.0012	1.0038	0.0071	0.0142	0.0053	0.0264736	FDR-significant
Biological Sibling: Cancer, Lung	Family History	0.1571	0.0637	2.468	0.0136	0.0049	0.0016	1.0262	0.0066	0.0116	0.0059	0.0268034	FDR-significant
Biological Sibling: Cancer, Skin	Family History	0.0931	0.0377	2.4674	0.0136	0.0118	0.0022	1.0307	0.008	-0.0049	0.0052	0.0268034	FDR-significant
Abnormal heart sounds	Circulatory System	-0.0815	0.0331	-2.4649	0.0137	0.012	0.0015	1.0231	0.0077	0.0108	0.0058	0.0269024	FDR-significant
Obesity	Endocrine Or Metabolic	0.0542	0.022	2.4655	0.0137	0.1525	0.0077	1.3787	0.0176	0.0468	0.009	0.0269024	FDR-significant
white blood cell count (WBC, minimum, inv-norm transformed)	Labs	0.0435	0.0177	2.4641	0.0137	0.1939	0.0136	1.7972	0.0419	-0.0149	0.0091	0.0269024	FDR-significant
systolic blood pressure (SBP, mean, inv-normal transformed)	Vitals	-0.0503	0.0205	-2.4521	0.0142	0.1984	0.008	1.7122	0.0285	-0.0048	0.0096	0.0278505	FDR-significant
Calculus of bile duct	Digestive System	0.1482	0.0607	2.4429	0.0146	0.0037	0.001	1.009	0.0059	0.0092	0.0055	0.0285316	FDR-significant
Biological Father: Kidney Disease	Family History	0.2189	0.0896	2.4422	0.0146	0.0029	0.0014	1.0056	0.0062	0.006	0.0054	0.0285316	FDR-significant
aspartate aminotransferase (AST, mean, inv-norm transformed)	Labs	-0.0496	0.0203	-2.4429	0.0146	0.1199	0.0088	1.5342	0.0321	0.0047	0.0077	0.0285316	FDR-significant
Biological Grandparent (maternal): Cancer, Skin	Family History	0.3028	0.1245	2.4317	0.015	0.0024	0.0015	1.0142	0.0066	0.0041	0.0052	0.029278	FDR-significant
Aneurysm of iliac artery	Circulatory System	0.1119	0.0461	2.4266	0.0152	0.0058	0.001	1.0132	0.0059	-0.0008	0.0054	0.0295616	FDR-significant
Melanomas of skin	Neoplasms	-0.0708	0.0292	-2.4266	0.0152	0.0152	0.0039	1.0614	0.0123	0.0096	0.006	0.0295616	FDR-significant
Cancer of kidney and renal pelvis	Neoplasms	0.0943	0.0388	2.4274	0.0152	0.007	0.0013	1.0225	0.0071	0.0034	0.0052	0.0295616	FDR-significant
Other disorders of urethra and urinary tract	Genitourinary System	0.2031	0.0837	2.4261	0.0153	0.0023	0.0011	1.0323	0.0069	0.0054	0.0056	0.0297205	FDR-significant
Aplastic anemia	Hematopoietic	0.1528	0.0631	2.4204	0.0155	0.0029	0.0009	1.0235	0.0063	0.0062	0.0057	0.030073	FDR-significant
Autism spectrum disorder	Personality, Cognition, And Wellbeing	0.0854	0.0353	2.4182	0.015598	0.1959	0.0165	1.0076	0.0096	0.0010328	0.0089	0.0302269	FDR-significant
mean corpuscular volume (MCV, mean, inv-norm transformed)	Labs	-0.0387	0.016	-2.4133	0.0158	0.3502	0.0262	2.4383	0.113	-0.0286	0.0121	0.0305819	FDR-significant
Hypersomnia	Neurological	0.361	0.1507	2.396	0.0166	0.0016	0.0011	1.0089	0.0061	0.0106	0.0055	0.032092	FDR-significant
Secondary diabetes mellitus	Endocrine Or Metabolic	0.098	0.041	2.3892	0.0169	0.0084	0.0013	1.0408	0.0072	0.0035	0.0055	0.0326331	FDR-significant
Chorioretinal inflammations, scars, and other disorders of choroid	Sense Organs	0.2731	0.1146	2.3837	0.0171	0.0018	0.0011	1.0135	0.006	0.0108	0.006	0.03298	FDR-significant
Urticaria	Dermatological System	0.2924	0.1228	2.3805	0.0173	0.0019	0.0012	1.0227	0.0068	0.017	0.0057	0.0333261	FDR-significant
Viral warts & HPV	Infectious Diseases	0.0879	0.037	2.3777	0.0174	0.0096	0.0012	1.0438	0.0071	0.01	0.0055	0.033479	FDR-significant
Herpes zoster	Infectious Diseases	0.172	0.0724	2.3756	0.0175	0.0027	0.001	1.0279	0.0062	0.0177	0.0054	0.0336315	FDR-significant
Atrioventricular block, complete	Circulatory System	0.1036	0.0438	2.3663	0.018	0.0062	0.0011	1.0119	0.0063	0.0107	0.0051	0.0345106	FDR-significant
Type 1 diabetes with neurological manifestations	Endocrine Or Metabolic	0.1275	0.0539	2.3663	0.018	0.0049	0.001	1.0221	0.0063	0.0042	0.0053	0.0345106	FDR-significant
Redundant prepuce and phimosis/BXO	Genitourinary System	0.195	0.0826	2.3612	0.0182	0.0025	0.001	1.0224	0.0059	0.0074	0.0059	0.0348118	FDR-significant
Disorders of external ear	Sense Organs	0.1532	0.0649	2.3617	0.0182	0.0034	0.001	1.0083	0.0065	0.0048	0.0055	0.0348118	FDR-significant
Other disorders of stomach and duodenum	Digestive System	0.1411	0.0598	2.3599	0.0183	0.0042	0.0011	1.0312	0.0067	0.0194	0.006	0.0349207	FDR-significant
Other disorders of liver	Digestive System	0.1358	0.0576	2.3588	0.0183	0.0038	0.001	1.0115	0.0065	0.0062	0.0053	0.0349207	FDR-significant
Acquired absence of limb	Other	-0.1067	0.0453	-2.3581	0.0184	0.0064	0.0012	1.0219	0.0073	0.0153	0.0052	0.0350703	FDR-significant
Actinic keratosis	Dermatological System	0.0508	0.0216	2.3519	0.0187	0.0723	0.0144	1.3595	0.0592	0.0134	0.0075	0.0355585	FDR-significant
Facial nerve disorders [CN7]	Neurological	0.1375	0.0585	2.3512	0.0187	0.0034	0.0011	1.0123	0.0063	0.0132	0.0054	0.0355585	FDR-significant
Chorioretinal scars	Sense Organs	0.215	0.0915	2.3495	0.0188	0.0022	0.0011	1.0083	0.0061	0.0115	0.0061	0.0357068	FDR-significant
Type 2 diabetes with renal manifestations	Endocrine Or Metabolic	0.0574	0.0246	2.331	0.0198	0.0393	0.0025	1.168	0.0107	0.0181	0.0066	0.0375621	FDR-significant
What is your height? (cm, inv-normal transformed)	Vitals	-0.0367	0.0158	-2.3203	0.0203	1.0511	0.0516	2.7787	0.1025	-0.0105	0.0141	0.0384657	FDR-significant
PT international normalized ratio (INR, minimum, inv-norm transformed)	Labs	-0.0651	0.028	-2.3194	0.0204	0.0798	0.0231	1.237	0.0547	-0.0136	0.0069	0.03861	FDR-significant
Disorders of parathyroid gland	Endocrine Or Metabolic	0.1364	0.0589	2.3155	0.0206	0.0038	0.0012	1.0234	0.0071	0.0046	0.0054	0.0389431	FDR-significant
Paroxysmal supraventricular tachycardia	Circulatory System	0.1255	0.0543	2.3121	0.0208	0.0053	0.0012	1.0206	0.0066	0.0149	0.0056	0.0392298	FDR-significant
Duodenal ulcer	Digestive System	0.2052	0.0888	2.3118	0.0208	0.002	0.001	1.0087	0.0064	-0.0001	0.0058	0.0392298	FDR-significant
Have you ever had a spontaneous miscarriage?	Pregnancy	0.138	0.0598	2.3067	0.0211	0.1164	0.0375	0.9807	0.0063	0.0042	0.006	0.0397494	FDR-significant
executive functioning	Personality, Cognition, And Wellbeing	0.044	0.0191	2.3043	0.021203	0.0928	0.0042	1.0405	0.016	-0.000926	0.0065	0.0398971	FDR-significant
Right bundle branch block	Circulatory System	0.0814	0.0354	2.3014	0.0214	0.0099	0.0013	1.0113	0.0069	0.0087	0.0057	0.0402211	FDR-significant
Open wound of hand except finger(s)	Injuries And Poisonings	0.2184	0.0951	2.297	0.0216	0.0021	0.001	1.0012	0.0068	0.0029	0.0053	0.04055	FDR-significant
Symptoms involving cardiovascular system	Circulatory System	0.119	0.0518	2.2959	0.0217	0.0052	0.0011	1.0081	0.0063	-0.0032	0.0053	0.0406906	FDR-significant
Biological Father: Asthma	Family History	0.1212	0.0528	2.2944	0.0218	0.0072	0.0016	1.0155	0.0062	0.0103	0.0062	0.0407839	FDR-significant
estimated glomerular filtration rate (eGFR, mean, inv-norm transformed)	Labs	-0.0389	0.017	-2.2945	0.0218	0.1914	0.0144	1.7866	0.0548	-0.0197	0.0091	0.0407839	FDR-significant
Cataplexy and narcolepsy	Neurological	0.1701	0.0742	2.2916	0.0219	0.0022	0.001	0.9941	0.0061	0.0072	0.0058	0.0409237	FDR-significant
total creatine kinase (maximum, inv-norm transformed)	Labs	-0.0719	0.0314	-2.288	0.0221	0.1005	0.0122	1.1107	0.0155	0.0001	0.0063	0.0412499	FDR-significant
mean corpuscular hemoglobin concentration (MCHC, maximum, inv-norm transformed)	Labs	0.0402	0.0176	2.2875	0.0222	0.1636	0.0143	1.7406	0.0613	0.0067	0.0087	0.041389	FDR-significant
Congenital deformities of feet	Congenital Anomalies	0.125	0.0547	2.2839	0.0224	0.0047	0.001	1.024	0.0063	0.0093	0.006	0.0417139	FDR-significant
Megaloblastic anemia	Hematopoietic	0.0986	0.0432	2.2824	0.0225	0.0069	0.0015	1.0536	0.0085	0.0144	0.0055	0.0418041	FDR-significant
Organic or persistent insomnia	Neurological	0.2916	0.1278	2.2812	0.0225	0.0013	0.001	0.9981	0.0065	0.0232	0.0057	0.0418041	FDR-significant
Ankylosing spondylitis	Musculoskeletal System	0.1782	0.0783	2.2765	0.0228	0.0023	0.001	1.0094	0.0066	0.0014	0.0054	0.042313	FDR-significant
cognitive performance	Personality, Cognition, And Wellbeing	-0.0381	0.0167	-2.2745	0.022934	0.199	0.007	0.9999	0.0132	0.0058158	0.0072	0.0425131	FDR-significant
heart rate (HR, minimum, inv-normal transformed)	Vitals	0.0407	0.0179	2.272	0.0231	0.1649	0.0124	1.6125	0.0406	-0.0476	0.0089	0.0427719	FDR-significant
Psychophysical visual disturbances	Sense Organs	0.3649	0.161	2.2671	0.0234	0.0014	0.0011	1.0016	0.0068	-0.0004	0.0058	0.043278	FDR-significant
mean corpuscular hemoglobin (MCH, mean, inv-norm transformed)	Labs	-0.0364	0.0161	-2.2652	0.0235	0.3415	0.0276	2.4755	0.126	-0.0316	0.0122	0.0434134	FDR-significant
Hyperparathyroidism	Endocrine Or Metabolic	0.1272	0.0562	2.2616	0.0237	0.004	0.0012	1.0221	0.0069	0.0041	0.0054	0.0437331	FDR-significant
Takes medication for skin cancer?	Disease Diagnosis	0.1051	0.0467	2.253	0.0243	0.0091	0.0023	1.022	0.0075	0.0051	0.0053	0.0447893	FDR-significant
Second degree AV block	Circulatory System	0.2084	0.0928	2.2448	0.0248	0.002	0.0011	1.014	0.0056	0.002	0.0058	0.0456073	FDR-significant
Biological Mother: Stroke / Transient Ischemic Attack (TIA)	Family History	0.133	0.0592	2.2452	0.0248	0.0054	0.0017	1.0247	0.0067	0.0058	0.0053	0.0456073	FDR-significant
Other endocrine disorders	Endocrine Or Metabolic	0.1879	0.0838	2.2421	0.025	0.0019	0.001	0.9999	0.0063	0.0037	0.0053	0.045923	FDR-significant
Other hypertensive complications	Circulatory System	0.1507	0.0673	2.2404	0.0251	0.003	0.001	1.0375	0.0065	0.0062	0.0054	0.0460025	FDR-significant
Central/nonobstroctive sleep apnea	Neurological	0.3144	0.1403	2.2405	0.0251	0.0013	0.001	1.0194	0.0065	0.0222	0.0057	0.0460025	FDR-significant
creatine kinase-MB (CKMB, absolute, minimum, inv-norm transformed)	Labs	-0.1093	0.0489	-2.2356	0.0254	0.0825	0.0211	1.0349	0.007	-0.0105	0.0054	0.0464998	FDR-significant
basophil (absolute count, maximum, inv-norm transformed)	Labs	0.0612	0.0274	2.2338	0.0255	0.0962	0.0181	1.3516	0.0406	0.0169	0.0074	0.0466302	FDR-significant
iron (minimum, inv-norm transformed)	Labs	-0.1116	0.0501	-2.2267	0.026	0.0316	0.0063	1.0873	0.0109	-0.0007	0.0055	0.047491	FDR-significant
potential health hazards related to communicable diseases	Infectious Diseases	0.0987	0.0444	2.2213	0.0263	0.0096	0.0013	1.0694	0.0065	0.0283	0.0057	0.0479849	FDR-significant
Biological Father: Cancer, Lung	Family History	0.1212	0.0546	2.2201	0.0264	0.0059	0.0015	1.02	0.0064	0.0206	0.0058	0.0481133	FDR-significant
Cellulitis and abscess of trunk	Dermatological System	0.1075	0.0484	2.2195	0.0265	0.0058	0.001	1.0137	0.0068	0.0136	0.0058	0.0482413	FDR-significant
Candidiasis	Infectious Diseases	0.6071	0.2745	2.2121	0.027	0.0012	0.001	1.0205	0.0064	0.0114	0.0059	0.0489866	FDR-significant
Curvature of spine	Musculoskeletal System	0.1135	0.0514	2.2108	0.027	0.0054	0.0011	1.0203	0.0062	0.0102	0.0053	0.0489866	FDR-significant
Benign neoplasm of other endocrine glands and other related structures	Neoplasms	0.2342	0.1059	2.2111	0.027	0.0018	0.001	1.0152	0.007	0.0016	0.0057	0.0489866	FDR-significant
Chronic osteomyelitis	Musculoskeletal System	-0.0861	0.039	-2.2081	0.0272	0.0082	0.0013	1.0282	0.0062	0.011	0.0056	0.0492943	FDR-significant
Phlebitis and thrombophlebitis of lower extremities	Circulatory System	0.116	0.0526	2.2077	0.0273	0.0043	0.0012	1.0059	0.0071	0.0055	0.0053	0.0494203	FDR-significant
Impaction of intestine	Digestive System	0.1928	0.0875	2.2044	0.0275	0.0021	0.0011	0.9999	0.0073	-0.0002	0.0053	0.0496162	FDR-significant
severe protein-calorie malnutrition	Endocrine Or Metabolic	0.2086	0.0946	2.2037	0.0275	0.0018	0.001	1.0139	0.0063	0.0071	0.0057	0.0496162	FDR-significant
eosinophil (absolute count, minimum, inv-norm transformed)	Labs	-0.0423	0.0192	-2.2042	0.0275	0.1211	0.0134	1.342	0.0276	-0.0074	0.0075	0.0496162	FDR-significant
Hypercalcemia	Endocrine Or Metabolic	0.1438	0.0653	2.203	0.0276	0.0039	0.0011	1.0134	0.007	0.0018	0.0061	0.0497413	FDR-significant
Fracture of tibia and fibula	Injuries And Poisonings	0.1027	0.0469	2.1914	0.0284	0.0061	0.001	1.0106	0.0057	0.0123	0.0057	0.0511263	Not FDR-significant
Benign neoplasm of other parts of digestive system	Neoplasms	0.1816	0.0833	2.1813	0.0292	0.002	0.001	1.0228	0.0059	0.0128	0.0057	0.0525082	Not FDR-significant
Sialoadenitis	Digestive System	0.2942	0.1352	2.1766	0.0295	0.0015	0.0011	0.9995	0.006	0.0029	0.0057	0.0529889	Not FDR-significant
Macular degeneration, dry	Sense Organs	0.0619	0.0285	2.1741	0.0297	0.0356	0.0152	1.0844	0.0415	0.0026	0.0065	0.0532892	Not FDR-significant
Cyst and pseudocyst of pancreas	Digestive System	0.1628	0.0751	2.1681	0.0302	0.0026	0.001	1.002	0.0066	0.0093	0.0059	0.0540667	Not FDR-significant
pro-brain natriuretic peptide (proBNP, mean, inv-norm transformed)	Labs	-0.1394	0.0643	-2.1675	0.0302	0.0631	0.0221	1.0282	0.0065	-0.0056	0.0054	0.0540667	Not FDR-significant
Macular degeneration, wet	Sense Organs	0.0755	0.0349	2.1639	0.0305	0.019	0.0076	1.023	0.0232	-0.005	0.0059	0.0545436	Not FDR-significant
Takes medication for Diabetes/sugar?	Disease Diagnosis	0.0443	0.0205	2.1588	0.0309	0.131	0.0079	1.3369	0.0238	0.0057	0.0077	0.0551373	Not FDR-significant
Hypoventilation	Respiratory System	0.1118	0.0518	2.1582	0.0309	0.0051	0.0011	1.0161	0.0071	0.017	0.0057	0.0551373	Not FDR-significant
Other disorders of ear	Sense Organs	0.1768	0.082	2.1557	0.0311	0.0023	0.001	1.0072	0.006	0.0055	0.0061	0.0554332	Not FDR-significant
Insect bite	Injuries And Poisonings	0.1459	0.0678	2.1529	0.0313	0.0034	0.0011	1.0052	0.0064	0.0177	0.0058	0.0556673	Not FDR-significant
Benign neoplasm of adrenal gland	Neoplasms	0.2214	0.1028	2.1534	0.0313	0.0023	0.0012	1.0191	0.007	-0.0019	0.0058	0.0556673	Not FDR-significant
blood urea nitrogen (BUN, mean, inv-norm transformed)	Labs	-0.0456	0.0213	-2.1417	0.0322	0.1544	0.009	1.6789	0.0391	-0.0027	0.0098	0.0572053	Not FDR-significant
eosinophil (fraction, maximum, inv-norm transformed)	Labs	0.0394	0.0184	2.1389	0.0324	0.19	0.0219	1.6428	0.0486	0.012	0.0078	0.0574976	Not FDR-significant
H. pylori	Infectious Diseases	0.1183	0.0554	2.1345	0.0328	0.0034	0.0011	1.0048	0.0063	0.0107	0.0049	0.0581438	Not FDR-significant
Abnormal function study of cardiovascular system	Circulatory System	0.1287	0.0604	2.1307	0.0331	0.0033	0.0011	0.9996	0.0066	0.0078	0.0056	0.0586116	Not FDR-significant
Pancytopenia	Hematopoietic	0.1341	0.0632	2.1207	0.0339	0.0027	0.001	1.0238	0.0066	0.0061	0.0056	0.0599627	Not FDR-significant
Biological Grandparent (paternal): Depression	Family History	0.1224	0.0577	2.1203	0.034	0.0059	0.0016	0.9966	0.0059	0.0065	0.0059	0.0600741	Not FDR-significant
Raynaud's syndrome	Circulatory System	0.1239	0.0585	2.1177	0.0342	0.0036	0.0011	1.0061	0.0075	0.0043	0.0063	0.0603617	Not FDR-significant
Contracture of palmar fascia [Dupuytren's disease]	Musculoskeletal System	0.0675	0.0319	2.1155	0.0344	0.0173	0.0041	1.115	0.0367	0.0025	0.0064	0.0606487	Not FDR-significant
physical neglect	Social Factors	0.1493	0.0706	2.1137	0.034539	0.0091	0.0039	1.0113	0.0063	0.000962	0.0057	0.0608276	Not FDR-significant
Biological Father: Coronary Artery / Coronary Heart Disease	Family History	0.0764	0.0363	2.1067	0.0351	0.023	0.002	1.0706	0.0077	0.0071	0.0064	0.0617486	Not FDR-significant
Biological Grandparent (maternal): Cancer, Lung	Family History	0.3148	0.1499	2.1001	0.0357	0.0018	0.0013	1.0201	0.0062	0.0093	0.006	0.0627361	Not FDR-significant
Anaphylactic shock NOS	Injuries And Poisonings	0.3918	0.1866	2.0994	0.0358	0.0011	0.0009	1.0093	0.0058	-0.0009	0.0056	0.0628437	Not FDR-significant
bicarbonate (maximum, inv-norm transformed)	Labs	0.0405	0.0193	2.0981	0.0359	0.0996	0.0066	1.4419	0.0189	0.0165	0.0073	0.0629511	Not FDR-significant
Urethral stricture (not specified as infectious)	Genitourinary System	0.2319	0.1105	2.0974	0.036	0.0016	0.001	1.0397	0.0066	0.0017	0.0057	0.0630583	Not FDR-significant
Do you currently smoke cigarettes?	Smoking	0.0642	0.0306	2.0949	0.0362	0.0449	0.0037	1.0554	0.0079	0.0052	0.0058	0.0633402	Not FDR-significant
Acute posthemorrhagic anemia	Hematopoietic	0.18	0.0864	2.0838	0.0372	0.0021	0.001	1.0212	0.0064	-0.0056	0.0059	0.0650198	Not FDR-significant
Nonspecific abnormal findings in stool contents	Digestive System	0.1893	0.0909	2.0828	0.0373	0.0021	0.0011	1.0254	0.0065	0.0176	0.0056	0.0651244	Not FDR-significant
Abnormal coagulation profile	Hematopoietic	0.1216	0.0584	2.0806	0.0375	0.0035	0.0011	1.0234	0.0063	0.0155	0.0055	0.0654032	Not FDR-significant
Hereditary retinal dystrophies	Sense Organs	0.2231	0.1075	2.0757	0.0379	0.0015	0.001	0.9995	0.0071	-0.0048	0.0056	0.0660299	Not FDR-significant
Burns	Injuries And Poisonings	0.1627	0.0787	2.0668	0.0387	0.0021	0.0011	1.0135	0.0064	0.0151	0.0054	0.0673513	Not FDR-significant
Malignant neoplasm of kidney, except pelvis	Neoplasms	0.0781	0.0378	2.0651	0.0389	0.0075	0.0012	1.019	0.007	0.004	0.0052	0.0675544	Not FDR-significant
Primary angle-closure glaucoma	Sense Organs	0.0644	0.0312	2.0656	0.0389	0.0188	0.0016	1.0668	0.0086	0.0045	0.0063	0.0675544	Not FDR-significant
transferrin saturation (TSAT, mean, inv-norm transformed)	Labs	-0.0966	0.0469	-2.0608	0.0393	0.0446	0.0114	1.0916	0.011	-0.0112	0.0056	0.068176	Not FDR-significant
Acid-base balance disorder	Endocrine Or Metabolic	0.0898	0.0436	2.0568	0.0397	0.0063	0.0012	1.0528	0.0069	0.0211	0.0055	0.0687229	Not FDR-significant
Impacted cerumen	Sense Organs	-0.0486	0.0236	-2.0567	0.0397	0.0303	0.002	1.1066	0.0086	-0.0041	0.0055	0.0687229	Not FDR-significant
Primary/intrinsic cardiomyopathies	Circulatory System	0.0594	0.0289	2.0562	0.0398	0.0187	0.0017	1.088	0.0084	0.016	0.0059	0.0688226	Not FDR-significant
Other local infections of skin and subcutaneous tissue	Dermatological System	0.1388	0.0676	2.0533	0.04	0.0032	0.001	1.0105	0.0063	0.0084	0.0061	0.0690948	Not FDR-significant
Disorders of magnesium metabolism	Endocrine Or Metabolic	0.0829	0.0404	2.0499	0.0404	0.0081	0.0013	1.0498	0.0072	0.0082	0.0053	0.0697115	Not FDR-significant
Symptoms involving respiratory system and other chest symptoms	Respiratory System	0.1816	0.0887	2.0466	0.0407	0.0024	0.0011	1.0226	0.0067	0.018	0.0058	0.0701545	Not FDR-significant
Other disorders of intestine	Digestive System	0.1081	0.0529	2.0455	0.0408	0.0046	0.0012	1.012	0.0068	0.0071	0.0056	0.0702522	Not FDR-significant
Heartburn	Digestive System	0.4775	0.2336	2.0442	0.0409	0.0011	0.001	1.0064	0.006	0.0171	0.0055	0.0703497	Not FDR-significant
Carbuncle and furuncle	Dermatological System	0.1437	0.0703	2.0436	0.041	0.0029	0.0011	1.0177	0.0066	0.0174	0.0054	0.070447	Not FDR-significant
Varicose veins of lower extremity, symptomtic	Circulatory System	0.0642	0.0315	2.037	0.0416	0.0133	0.0012	1.0433	0.0064	-0.006	0.0056	0.0714023	Not FDR-significant
Intestinal infection due to C. difficile	Infectious Diseases	0.1627	0.0803	2.0248	0.0429	0.0025	0.0011	1.0125	0.0063	0.0164	0.0058	0.0735558	Not FDR-significant
Cancer, suspected or other	Neoplasms	0.102	0.0505	2.0225	0.0431	0.0048	0.0011	1.0302	0.0063	0.0097	0.0055	0.0738207	Not FDR-significant
Poisoning by antibiotics	Injuries And Poisonings	0.1667	0.0825	2.0219	0.0432	0.0023	0.001	1.0089	0.0061	0.0177	0.006	0.0739139	Not FDR-significant
brain natriuretic peptide (BNP, minimum, inv-norm transformed)	Labs	-0.3114	0.1544	-2.0165	0.0437	0.0216	0.0174	1.0151	0.006	-0.0041	0.0053	0.0746906	Not FDR-significant
Dermatitis due to solar radiation	Dermatological System	0.1018	0.0505	2.0156	0.0438	0.0068	0.002	1.0539	0.0097	0.0094	0.0063	0.0747827	Not FDR-significant
Diffuse diseases of connective	Dermatological System	0.1456	0.0726	2.0048	0.045	0.0024	0.0011	1.017	0.0068	0.0133	0.0055	0.0766702	Not FDR-significant
Fracture of ribs	Injuries And Poisonings	0.0863	0.0431	2.0045	0.045	0.0072	0.0013	1.0192	0.0066	0.0161	0.0058	0.0766702	Not FDR-significant
Cardiomyopathy	Circulatory System	0.057	0.0285	2.0018	0.0453	0.0198	0.0017	1.0922	0.0086	0.0169	0.006	0.0771003	Not FDR-significant
Other vitamin B12 deficiency anemia	Hematopoietic	0.0928	0.0464	1.9992	0.0456	0.0057	0.0015	1.0479	0.0086	0.0141	0.0055	0.0775296	Not FDR-significant
breast cancer	Health Outcomes	0.0457	0.0229	1.9984	0.045677	0.1095	0.0118	1.1981	0.0357	-0.0062666	0.0093	0.0775792	Not FDR-significant
Myeloproliferative disease	Neoplasms	0.1487	0.0745	1.9954	0.046	0.0034	0.0015	0.9996	0.0071	-0.0031	0.0057	0.078046	Not FDR-significant
Cellulitis and abscess of face/neck	Dermatological System	0.2816	0.1416	1.9887	0.0467	0.0013	0.001	1.0087	0.0064	0.0106	0.0056	0.0791509	Not FDR-significant
Other dyschromia	Dermatological System	0.1082	0.0546	1.98	0.0477	0.0045	0.0015	1.0583	0.0077	0.0044	0.0057	0.0806772	Not FDR-significant
Open-angle glaucoma	Sense Organs	0.041	0.0207	1.9804	0.0477	0.0809	0.0064	1.2624	0.0199	0.0176	0.0078	0.0806772	Not FDR-significant
Spondylolisthesis, congenital	Congenital Anomalies	0.1396	0.0706	1.9781	0.0479	0.0026	0.001	1.0091	0.0063	0.0119	0.0055	0.080931	Not FDR-significant
Takes medication for ulcerative colitis?	Disease Diagnosis	0.1162	0.059	1.97	0.0488	0.0051	0.0015	1.0174	0.0067	-0.0002	0.0059	0.0823659	Not FDR-significant
Nerve root lesions	Neurological	0.4468	0.2273	1.9657	0.0493	0.0012	0.0011	1.0202	0.0061	0.0105	0.0053	0.0831233	Not FDR-significant
Other diseases of blood and blood-forming organs	Hematopoietic	0.1421	0.0727	1.9552	0.0506	0.0031	0.0012	0.998	0.0064	-0.003	0.0061	0.0852266	Not FDR-significant
First degree AV block	Circulatory System	0.0955	0.0489	1.954	0.0507	0.0059	0.0012	1.0406	0.007	0.0022	0.0062	0.0853064	Not FDR-significant
neutrophil (fraction, mean, inv-norm transformed)	Labs	0.0362	0.0185	1.9495	0.0512	0.1663	0.0157	1.4667	0.0293	-0.0123	0.0085	0.0860584	Not FDR-significant
Injuries to the nervous system	Injuries And Poisonings	0.5139	0.2637	1.9488	0.0513	0.001	0.0009	1.0215	0.0059	0.0125	0.0065	0.0861373	Not FDR-significant
Atherosclerosis of native arteries of the extremities with ulceration or gangrene	Circulatory System	-0.1279	0.0659	-1.9415	0.0522	0.0033	0.0011	1.0265	0.0073	0.0025	0.0059	0.0875578	Not FDR-significant
Cutaneous lupus erythematosus	Dermatological System	0.2299	0.1185	1.9402	0.0524	0.0016	0.0011	1.0129	0.0065	-0.0018	0.0057	0.0878025	Not FDR-significant
Mastodynia	Genitourinary System	0.5204	0.2693	1.9327	0.0533	0.001	0.0009	0.9996	0.0062	0.0171	0.0054	0.0892184	Not FDR-significant
Chronic obstructive asthma with exacerbation	Respiratory System	0.1269	0.0658	1.9306	0.0535	0.0028	0.0009	1.0047	0.006	0.0128	0.0057	0.0894608	Not FDR-significant
Atrophic gastritis	Digestive System	0.3065	0.1593	1.9244	0.0543	0.0013	0.0011	1.0204	0.0066	0.0104	0.0056	0.090705	Not FDR-significant
lifetime cannabis use	Substance Use And Addiction	-0.0499	0.026	-1.9217	0.054641	0.0585	0.0036	1.0128	0.0093	-0.0080431	0.0065	0.0911808	Not FDR-significant
Peritonitis and retroperitoneal infections	Digestive System	0.2057	0.1072	1.9194	0.0549	0.0018	0.001	1.0295	0.0065	-0.0015	0.0055	0.0915188	Not FDR-significant
Arthropathy associated with infections	Musculoskeletal System	0.1189	0.062	1.9172	0.0552	0.0036	0.0009	1.003	0.0067	0.0033	0.0057	0.0919244	Not FDR-significant
PT international normalized ratio (INR, mean, inv-norm transformed)	Labs	-0.0491	0.0257	-1.9109	0.056	0.0781	0.0162	1.2362	0.0381	-0.0023	0.0066	0.093161	Not FDR-significant
Keratoconjunctivitis sicca	Sense Organs	0.3229	0.1694	1.9063	0.0566	0.0013	0.001	1.0343	0.007	0.0189	0.0053	0.0940627	Not FDR-significant
Alzheimer Disease	Personality, Cognition, And Wellbeing	0.0966	0.0508	1.9034	0.056994	0.0056	0.0042	1.091	0.0838	0.010199	0.0063	0.0946205	Not FDR-significant
Lupus (localized and systemic)	Dermatological System	0.239	0.1257	1.9015	0.0572	0.0015	0.0011	1.0119	0.0065	0.0023	0.0051	0.0948654	Not FDR-significant
height (mean, inv-normal transformed)	Vitals	-0.0284	0.015	-1.8953	0.058	1.3753	0.0647	3.8933	0.1935	-0.0099	0.0178	0.096094	Not FDR-significant
Hammer toe (acquired)	Musculoskeletal System	0.0555	0.0293	1.8942	0.0582	0.0162	0.0017	1.091	0.0074	-0.0007	0.0056	0.0962287	Not FDR-significant
Acute laryngitis and tracheitis	Respiratory System	0.1845	0.0974	1.894	0.0582	0.0016	0.0009	0.991	0.006	0.0023	0.0057	0.0962287	Not FDR-significant
Takes medication for kidney disease with dialysis?	Disease Diagnosis	0.1267	0.0669	1.8929	0.0584	0.0036	0.0015	0.9928	0.0064	-0.0011	0.0047	0.0964611	Not FDR-significant
Takes medication for gout?	Disease Diagnosis	0.0397	0.0211	1.88	0.0601	0.0662	0.0151	1.0524	0.0318	0.0022	0.0066	0.0991681	Not FDR-significant
Premature beats	Circulatory System	0.0759	0.0404	1.8783	0.0603	0.0074	0.0011	1.0131	0.0059	0.0078	0.0052	0.099397	Not FDR-significant
Macular Degeneration	Disease Diagnosis	0.1174	0.0626	1.8764	0.0606	0.0244	0.0127	1.0155	0.0275	0.0061	0.0052	0.0997901	Not FDR-significant
Acquired absence of organs	Other	0.1681	0.0896	1.8758	0.0607	0.0016	0.0009	0.9976	0.0055	0.0103	0.0054	0.0998533	Not FDR-significant
low density lipoprotein cholesterol (LDLC, maximum, inv-norm transformed)	Labs	0.051	0.0273	1.8711	0.0613	0.0715	0.0157	1.5605	0.1125	0.0029	0.0091	0.100738	Not FDR-significant
Biological Grandparent (paternal): Cancer, all others	Family History	0.1417	0.0759	1.8661	0.062	0.0039	0.0015	1.0073	0.0066	0.0024	0.0059	0.101785	Not FDR-significant
Pneumonitis due to inhalation of food or vomitus	Respiratory System	0.3093	0.1658	1.8649	0.0622	0.0011	0.001	1.0201	0.0063	0.008	0.0057	0.102011	Not FDR-significant
alanine transaminase (ALT, maximum, inv-norm transformed)	Labs	0.0357	0.0192	1.861	0.0627	0.0884	0.0085	1.3651	0.0219	0.0223	0.0063	0.102727	Not FDR-significant
Peripheral Vascular Disease	Disease Diagnosis	0.07	0.0377	1.8557	0.0635	0.0175	0.0019	1.0535	0.0078	0.0056	0.006	0.103932	Not FDR-significant
Degenerative disease of the spinal cord	Neurological	0.3753	0.2029	1.85	0.0643	0.001	0.0009	1.0144	0.006	0.004	0.0062	0.105136	Not FDR-significant
Uveitis, noninfectious or NOS	Sense Organs	0.2295	0.1244	1.8447	0.0651	0.0014	0.001	1.0162	0.006	0.0045	0.0057	0.106337	Not FDR-significant
Noninfectious disorders of lymphatic channels	Circulatory System	0.088	0.048	1.8323	0.0669	0.0059	0.0012	1.0317	0.0072	1.04e-05	0.0059	0.109167	Not FDR-significant
Type 2 diabetes with ketoacidosis	Endocrine Or Metabolic	0.2436	0.1333	1.8277	0.0676	0.0015	0.0011	1.0153	0.0063	-0.0083	0.0057	0.110198	Not FDR-significant
Biological Grandparent (paternal): Cancer, Breast	Family History	0.1876	0.1033	1.816	0.0694	0.0026	0.0015	0.9968	0.0064	-0.0024	0.0056	0.113019	Not FDR-significant
Benign mammary dysplasias	Genitourinary System	0.2724	0.1502	1.814	0.0697	0.0012	0.001	0.9996	0.0062	0.0162	0.0055	0.113394	Not FDR-significant
Biological Sibling: Cancer, Breast	Family History	0.0972	0.0537	1.8107	0.0702	0.0064	0.0015	1.0425	0.0061	-0.0092	0.0063	0.114093	Not FDR-significant
Pulmonary congestion and hypostasis	Respiratory System	0.0978	0.0541	1.8083	0.0706	0.0038	0.0011	0.9991	0.0063	0.007	0.0056	0.114628	Not FDR-significant
erythrocyte sedimentation rate (ESR, minimum, inv-norm transformed)	Labs	-0.0724	0.0401	-1.8039	0.0713	0.0955	0.0132	1.0714	0.0071	-0.0064	0.006	0.115649	Not FDR-significant
Retinoschisis and retinal cysts	Sense Organs	0.1079	0.0599	1.8028	0.0714	0.0038	0.0012	1.02	0.0069	0.0027	0.006	0.115695	Not FDR-significant
opioid use disorder mtag	Substance Use And Addiction	0.0496	0.0276	1.7983	0.072126	0.1664	0.0091	0.9457	0.014	0.020946	0.011	0.116755	Not FDR-significant
oils used while cooking	Diet And Lifestyle	0.1143	0.0638	1.7924	0.073069	0.0283	0.0087	1.01	0.0058	0.0025915	0.0057	0.118163	Not FDR-significant
Throat pain	Respiratory System	0.2704	0.1509	1.7919	0.0732	0.0012	0.001	1.0126	0.0066	0.0116	0.0058	0.118257	Not FDR-significant
magnesium (Mg, minimum, inv-norm transformed)	Labs	-0.0416	0.0232	-1.7906	0.0734	0.0963	0.0096	1.1704	0.0122	-0.002	0.0064	0.118462	Not FDR-significant
Gram negative septicemia	Infectious Diseases	0.2176	0.1219	1.7843	0.0744	0.0013	0.001	1.0133	0.0059	0.0013	0.0054	0.119957	Not FDR-significant
Glaucoma	Sense Organs	0.0361	0.0203	1.7812	0.0749	0.0891	0.0068	1.3275	0.0215	0.0252	0.0081	0.120643	Not FDR-significant
Biological Mother: Cancer, Lung	Family History	0.1187	0.0668	1.7774	0.0755	0.0047	0.0016	1.0162	0.0065	0.0054	0.0059	0.121489	Not FDR-significant
Takes medication for peripheral vascular disease?	Disease Diagnosis	0.0698	0.0393	1.7767	0.0756	0.0134	0.0017	1.0285	0.0064	0.0108	0.0056	0.121529	Not FDR-significant
iron (mean, inv-norm transformed)	Labs	-0.0794	0.0448	-1.7714	0.0765	0.038	0.0075	1.1054	0.0146	-0.0028	0.0057	0.122854	Not FDR-significant
Benign neoplasm of lip, oral cavity, and pharynx	Neoplasms	0.2344	0.1329	1.7633	0.0778	0.0013	0.0012	1.0104	0.0069	0.0026	0.0051	0.124819	Not FDR-significant
Cancer of mouth	Neoplasms	0.1346	0.0766	1.758	0.0788	0.0027	0.0009	1.0128	0.0062	0.0019	0.0058	0.126298	Not FDR-significant
Other deficiency anemia	Hematopoietic	0.0659	0.0375	1.7568	0.0789	0.0074	0.0014	1.0597	0.0078	0.0176	0.0055	0.126333	Not FDR-significant
erythrocyte sedimentation rate (ESR, mean, inv-norm transformed)	Labs	-0.0681	0.0388	-1.7548	0.0793	0.0928	0.0136	1.0659	0.0072	-0.0079	0.0057	0.126849	Not FDR-significant
Benign neoplasm of respiratory and intrathoracic organs	Neoplasms	0.2169	0.1236	1.7543	0.0794	0.0015	0.001	0.9987	0.0062	0.0013	0.006	0.126884	Not FDR-significant
Biological Father: Diabetes / "Sugar"	Family History	0.0601	0.0343	1.7519	0.0798	0.019	0.0021	1.0911	0.0074	0.0034	0.0062	0.127397	Not FDR-significant
neutrophil (absolute count, minimum, inv-norm transformed)	Labs	0.0326	0.0186	1.7513	0.0799	0.1493	0.0134	1.4783	0.0283	-0.0123	0.0081	0.127431	Not FDR-significant
Cystoid macular degeneration of retina	Sense Organs	0.0919	0.0525	1.7498	0.0802	0.0044	0.0011	1.0252	0.0064	-0.0004	0.0059	0.127784	Not FDR-significant
Aphakia and other disorders of lens	Sense Organs	0.1002	0.0573	1.7484	0.0804	0.0036	0.001	1.0264	0.0063	0.0055	0.0059	0.127977	Not FDR-significant
Acidosis	Endocrine Or Metabolic	0.0745	0.0426	1.7469	0.0807	0.0063	0.0012	1.0454	0.0072	0.0178	0.0053	0.128329	Not FDR-significant
Hemangioma and lymphangioma, any site	Neoplasms	0.0928	0.0533	1.7432	0.0813	0.0045	0.0014	1.0449	0.0078	0.0069	0.0062	0.129156	Not FDR-significant
Other disorders of biliary tract	Digestive System	0.127	0.0731	1.7376	0.0823	0.0026	0.0011	1.0079	0.0069	0.0116	0.0054	0.130617	Not FDR-significant
platelet count (minimum, inv-norm transformed)	Labs	0.0293	0.0169	1.736	0.0826	0.2828	0.0192	2.1635	0.0629	-0.0199	0.0112	0.130965	Not FDR-significant
Retinal detachments and defects	Sense Organs	0.0631	0.0364	1.7331	0.0831	0.0095	0.0013	1.0417	0.0075	0.0028	0.0056	0.131629	Not FDR-significant
Takes medication for other cancer?	Disease Diagnosis	0.104	0.0601	1.7312	0.0834	0.0048	0.0013	1.003	0.0065	-0.0042	0.0057	0.131975	Not FDR-significant
Impaired fasting glucose	Endocrine Or Metabolic	0.0886	0.0512	1.7305	0.0835	0.005	0.0016	1.0471	0.0081	0.0001	0.0055	0.132005	Not FDR-significant
Non-healing surgical wound	Injuries And Poisonings	0.1066	0.0617	1.7291	0.0838	0.0032	0.001	1.0015	0.0062	0.0002	0.0055	0.13235	Not FDR-significant
Lagophthalmos	Sense Organs	0.2141	0.1239	1.7279	0.084	0.0012	0.001	0.9968	0.0064	-0.0027	0.0054	0.132537	Not FDR-significant
Anterior pituitary disorders	Endocrine Or Metabolic	0.1147	0.0664	1.7271	0.0841	0.0031	0.0009	0.9942	0.0059	0.0123	0.0057	0.132566	Not FDR-significant
Disorders of sacrum	Musculoskeletal System	0.7796	0.4527	1.7222	0.085	0.0008	0.0009	1.0123	0.0061	0.0115	0.0061	0.133854	Not FDR-significant
How old were you when you had your first menstrual period? (inv-normal transformed)	Women'S Health	-0.0622	0.0362	-1.7194	0.0855	0.2104	0.0331	1.0301	0.0068	-0.0024	0.0049	0.134511	Not FDR-significant
Takes medication for parkinson's disease?	Disease Diagnosis	0.1084	0.0631	1.7163	0.0861	0.0049	0.0015	1.0097	0.0064	0.0063	0.0055	0.135193	Not FDR-significant
Osteomyelitis	Musculoskeletal System	-0.0519	0.0302	-1.7162	0.0861	0.0121	0.0014	1.0351	0.0068	0.0152	0.0054	0.135193	Not FDR-significant
Contracture of joint	Musculoskeletal System	0.122	0.0714	1.709	0.0874	0.002	0.001	1.0121	0.0064	0.0032	0.0051	0.137101	Not FDR-significant
Atherosclerosis of aorta	Circulatory System	0.3186	0.1865	1.7081	0.0876	0.001	0.001	1.0022	0.0059	-0.0042	0.0055	0.137282	Not FDR-significant
Localized superficial swelling, mass, or lump	Dermatological System	0.331	0.1942	1.7045	0.0883	0.0011	0.001	1.0125	0.0062	0.0124	0.0054	0.138246	Not FDR-significant
Biological Grandparent (maternal): Stroke / Transient Ischemic Attack (TIA)	Family History	0.0951	0.056	1.6991	0.0893	0.0071	0.0016	1.0274	0.0072	0.015	0.0058	0.139542	Not FDR-significant
Macular puckering of retina	Sense Organs	0.0589	0.0346	1.6993	0.0893	0.0142	0.0018	1.0787	0.0093	0.0017	0.0062	0.139542	Not FDR-significant
Proteinuria	Endocrine Or Metabolic	0.0747	0.044	1.698	0.0895	0.0071	0.0012	1.0553	0.0064	-0.0018	0.0059	0.13972	Not FDR-significant
Glaucoma	Disease Diagnosis	0.0469	0.0278	1.6904	0.0909	0.0364	0.0031	1.103	0.0113	0.0107	0.0063	0.141769	Not FDR-significant
Eye infection, viral	Sense Organs	0.1629	0.0972	1.6756	0.0938	0.0016	0.0011	1.0117	0.0065	-0.0038	0.005	0.146151	Not FDR-significant
pro-brain natriuretic peptide (proBNP, maximum, inv-norm transformed)	Labs	-0.1196	0.0716	-1.6709	0.0947	0.0536	0.0224	1.0338	0.0067	-0.0041	0.0054	0.147412	Not FDR-significant
Disorders of iris and ciliary body	Sense Organs	0.091	0.0545	1.6693	0.0951	0.0039	0.0011	1.006	0.0065	0.0092	0.0059	0.147893	Not FDR-significant
Biological Mother: Bipolar Disorder	Family History	0.1294	0.0776	1.6686	0.0952	0.003	0.0014	1.0151	0.0067	0.0121	0.0056	0.147907	Not FDR-significant
Hallux valgus (Bunion)	Musculoskeletal System	0.0476	0.0286	1.6642	0.0961	0.0183	0.0018	1.0481	0.0081	0.0159	0.0058	0.149162	Not FDR-significant
Corneal dystrophy	Sense Organs	0.0767	0.0461	1.6618	0.0966	0.0148	0.0072	1.0208	0.0106	0.0034	0.0058	0.149795	Not FDR-significant
Retinal edema	Sense Organs	0.0711	0.0431	1.6521	0.0985	0.0059	0.0011	1.0255	0.0066	0.001	0.0053	0.152595	Not FDR-significant
Other and unspecified disorders of the nervous system	Neurological	0.1894	0.1149	1.6483	0.0993	0.0014	0.001	1.0113	0.0061	0.015	0.0058	0.153688	Not FDR-significant
Acquired hypothyroidism	Endocrine Or Metabolic	0.1146	0.0697	1.6455	0.0999	0.0033	0.0012	1.0275	0.0066	-0.0007	0.0051	0.154469	Not FDR-significant
Methicillin sensitive Staphylococcus aureus	Infectious Diseases	0.1458	0.0888	1.6421	0.1006	0.0018	0.0011	1.0155	0.0065	0.0163	0.0055	0.155403	Not FDR-significant
Cerebral atherosclerosis	Circulatory System	0.1243	0.0759	1.6383	0.1014	0.002	0.001	1.0049	0.0056	0.01	0.0052	0.15649	Not FDR-significant
Endometriosis	Genitourinary System	0.2445	0.1496	1.634	0.1023	0.0162	0.0143	0.9927	0.0061	0.0208	0.0053	0.157729	Not FDR-significant
Duodenitis	Digestive System	0.1101	0.0675	1.6318	0.1027	0.0022	0.001	1.0045	0.0062	0.0089	0.0053	0.158195	Not FDR-significant
Disturbances in tooth eruption	Digestive System	0.2315	0.1423	1.6265	0.1039	0.001	0.001	0.9949	0.0065	0.0061	0.0053	0.159892	Not FDR-significant
Heart transplant/surgery	Circulatory System	0.1501	0.0925	1.6233	0.1045	0.002	0.001	1.0083	0.006	0.0101	0.0058	0.160663	Not FDR-significant
Nonspecific elevation of levels of transaminase or lactic acid dehydrogenase [LDH]	Digestive System	0.1012	0.0628	1.6105	0.1073	0.0029	0.001	1.0064	0.0063	3.22e-05	0.0057	0.164811	Not FDR-significant
Opiates and related narcotics causing adverse effects in therapeutic use	Injuries And Poisonings	0.3072	0.1909	1.6093	0.1076	0.0011	0.001	1.0032	0.0063	0.0208	0.0056	0.165116	Not FDR-significant
Osteomyelitis, periostitis, and other infections involving bone	Musculoskeletal System	-0.0482	0.0301	-1.6049	0.1085	0.0125	0.0014	1.0304	0.0069	0.0154	0.0054	0.166339	Not FDR-significant
Biological Sibling: Alzheimer's / Other Dementia	Family History	0.2005	0.125	1.6039	0.1087	0.0018	0.0017	1.0193	0.0095	-0.0036	0.005	0.166489	Not FDR-significant
Cellulitis and abscess of fingers/toes	Dermatological System	0.0679	0.0424	1.6032	0.1089	0.0087	0.0013	1.0219	0.0068	0.0174	0.0057	0.166633	Not FDR-significant
magnesium (Mg, mean, inv-norm transformed)	Labs	-0.0352	0.022	-1.6026	0.109	0.1186	0.0128	1.1949	0.0157	0.0036	0.0064	0.166633	Not FDR-significant
Ulcerative colitis (chronic)	Digestive System	0.1544	0.0964	1.6008	0.1094	0.0018	0.001	1.0042	0.0062	-0.0022	0.0058	0.167087	Not FDR-significant
ASCVD	Circulatory System	0.1038	0.0649	1.5987	0.1099	0.0033	0.001	1.0222	0.0064	-0.0046	0.0057	0.167693	Not FDR-significant
Paroxysmal ventricular tachycardia	Circulatory System	0.073	0.0459	1.592	0.1114	0.007	0.0011	1.0446	0.0066	0.0046	0.006	0.169504	Not FDR-significant
Blood vessel replaced	Circulatory System	0.1106	0.0695	1.5921	0.1114	0.0026	0.0011	1.0078	0.0061	-0.0014	0.005	0.169504	Not FDR-significant
erythrocyte sedimentation rate (ESR, maximum, inv-norm transformed)	Labs	-0.0648	0.0407	-1.5927	0.1112	0.0789	0.0131	1.0546	0.007	-0.0089	0.0055	0.169504	Not FDR-significant
Allergy/adverse effect of penicillin	Injuries And Poisonings	0.1449	0.0914	1.5851	0.1129	0.0017	0.0011	1.0029	0.0067	0.0152	0.0059	0.171464	Not FDR-significant
glucose (fasting, mean, inv-norm transformed)	Labs	0.1501	0.0947	1.5854	0.1129	0.1316	0.0847	1.0065	0.0065	0.001	0.0056	0.171464	Not FDR-significant
Nevus, non-neoplastic	Neoplasms	0.0744	0.047	1.5844	0.1131	0.0071	0.0016	1.0274	0.0073	-0.006	0.0062	0.171607	Not FDR-significant
Chronic dermatitis due to solar radiation	Dermatological System	0.0927	0.0586	1.5823	0.1136	0.0043	0.0016	1.0349	0.0082	0.0123	0.0065	0.172205	Not FDR-significant
Gout and other crystal arthrop	Endocrine Or Metabolic	0.0304	0.0194	1.5699	0.1164	0.0828	0.0131	1.2013	0.035	-9.92e-05	0.0067	0.176285	Not FDR-significant
Hyperhidrosis	Dermatological System	0.2307	0.1476	1.5632	0.118	0.001	0.0009	1.014	0.0066	0.0159	0.0054	0.178375	Not FDR-significant
Facial weakness	Symptoms	0.3012	0.1927	1.5633	0.118	0.001	0.001	0.9972	0.0068	0.001	0.0057	0.178375	Not FDR-significant
Chronic tonsillitis and adenoiditis	Respiratory System	0.3957	0.2536	1.5602	0.1187	0.0008	0.001	1.0038	0.0058	-0.0029	0.005	0.179266	Not FDR-significant
Takes medication for Glaucoma?	Disease Diagnosis	0.0424	0.0272	1.5588	0.119	0.0333	0.0028	1.0795	0.0105	0.0041	0.0062	0.179552	Not FDR-significant
Encounter for long-term (current) use of anticoagulants, antithrombotics, aspirin	Circulatory System	0.1176	0.0756	1.5547	0.12	0.0025	0.0012	1.0566	0.0068	0.0124	0.0063	0.180724	Not FDR-significant
Biological Grandparent (maternal): Liver Condition	Family History	0.1449	0.0932	1.5549	0.12	0.0022	0.0014	0.9989	0.0063	0.009	0.0053	0.180724	Not FDR-significant
Cancer of larynx, pharynx, nasal cavities	Neoplasms	0.0686	0.0442	1.55	0.1211	0.0056	0.001	1.0067	0.0059	0.0046	0.0054	0.182212	Not FDR-significant
Intestinal disaccharidase deficiencies and disaccharide malabsorption	Endocrine Or Metabolic	0.1768	0.1145	1.5438	0.1226	0.0017	0.0012	1.0098	0.0064	-0.0028	0.0051	0.184277	Not FDR-significant
Gout	Endocrine Or Metabolic	0.0301	0.0195	1.5436	0.1227	0.0837	0.0134	1.1983	0.0356	-0.0023	0.0067	0.184277	Not FDR-significant
blood urea nitrogen (BUN, maximum, inv-norm transformed)	Labs	0.0349	0.0226	1.5423	0.123	0.1187	0.0068	1.5149	0.0311	0.0131	0.009	0.184557	Not FDR-significant
Macular degeneration (senile) of retina NOS	Sense Organs	0.0492	0.0319	1.5411	0.1233	0.0187	0.0087	1.0413	0.0253	0.0045	0.0057	0.184836	Not FDR-significant
Behavioural disinhibition (risk taking)	Personality, Cognition, And Wellbeing	0.0381	0.0247	1.5394	0.12371	0.0546	0.0027	1.0089	0.0094	0.0042776	0.0066	0.185279	Not FDR-significant
Disease of tricuspid valve	Circulatory System	0.1858	0.1207	1.5384	0.124	0.0012	0.001	0.9903	0.0061	0.0007	0.0055	0.185542	Not FDR-significant
Dyschromia and Vitiligo	Dermatological System	0.1012	0.0659	1.5344	0.1249	0.0033	0.0013	1.0647	0.0074	0.0066	0.0057	0.186717	Not FDR-significant
brain natriuretic peptide (BNP, mean, inv-norm transformed)	Labs	-0.3594	0.2351	-1.529	0.1263	0.0159	0.018	1.0223	0.0059	-0.0016	0.0053	0.188636	Not FDR-significant
Corneal opacity and other disorders of cornea	Sense Organs	0.0676	0.0443	1.5265	0.1269	0.0108	0.0047	1.0254	0.008	0.0112	0.0059	0.189358	Not FDR-significant
chloride (mean, inv-norm transformed)	Labs	-0.0273	0.0179	-1.5238	0.1276	0.113	0.0056	1.5169	0.0178	0.0021	0.0078	0.190227	Not FDR-significant
Staphylococcus infections	Infectious Diseases	0.0595	0.0391	1.5226	0.1279	0.0078	0.0011	1.0272	0.0063	0.0261	0.0055	0.190499	Not FDR-significant
Biological Mother: Kidney Disease	Family History	0.2091	0.1375	1.5209	0.1283	0.0021	0.0017	1.0145	0.0067	0.0127	0.0057	0.19092	Not FDR-significant
Polycystic ovaries	Endocrine Or Metabolic	0.1258	0.0829	1.5172	0.1292	0.0234	0.0134	0.9969	0.0055	0.0063	0.0057	0.191907	Not FDR-significant
lymphocyte (fraction, mean, inv-norm transformed)	Labs	-0.0291	0.0192	-1.5171	0.1292	0.1414	0.0112	1.4497	0.0243	0.0187	0.0081	0.191907	Not FDR-significant
Hypercoagulable state	Hematopoietic	0.1004	0.0664	1.5116	0.1306	0.0065	0.0037	1.019	0.0092	0.0051	0.0062	0.193809	Not FDR-significant
Vascular insufficiency of intestine	Circulatory System	0.4129	0.2735	1.5094	0.1312	0.0007	0.0009	1.0072	0.0057	-0.0028	0.0055	0.194314	Not FDR-significant
Biological Grandparent (paternal): Alzheimer's / Other Dementia	Family History	0.1422	0.0942	1.5095	0.1312	0.0026	0.0015	1.0337	0.0072	0.0004	0.0056	0.194314	Not FDR-significant
glucose (fasting, minimum, inv-norm transformed)	Labs	0.2823	0.187	1.509	0.1313	0.0834	0.0856	1.02	0.0066	-0.0037	0.0054	0.194314	Not FDR-significant
Biological Grandparent (maternal): Cancer, all others	Family History	0.4037	0.2678	1.5078	0.1316	0.0012	0.0014	1.025	0.006	0.0063	0.0056	0.194581	Not FDR-significant
Disorders of carbohydrate transport and metabolism	Endocrine Or Metabolic	0.1758	0.1167	1.507	0.1318	0.0016	0.0011	1.0104	0.0065	-0.0017	0.0052	0.194699	Not FDR-significant
Peripheral vascular disease	Circulatory System	0.0363	0.0241	1.5061	0.132	0.038	0.0025	1.1402	0.0098	0.0194	0.0063	0.194817	Not FDR-significant
Cardiac and circulatory congenital anomalies	Congenital Anomalies	0.1329	0.0887	1.4988	0.1339	0.002	0.0011	1.0057	0.0065	0.0153	0.0052	0.197262	Not FDR-significant
Open wound of finger(s)	Injuries And Poisonings	0.6022	0.4016	1.4995	0.1338	0.0008	0.001	1.0107	0.0062	0.0056	0.0059	0.197262	Not FDR-significant
Oral cavity cancer	Health Outcomes	-0.1175	0.0789	-1.4888	0.13653	0.1906	0.1046	1.0351	0.0065	0.0080768	0.0055	0.200954	Not FDR-significant
Heart valve disorders	Circulatory System	0.0411	0.0277	1.4812	0.1386	0.0217	0.002	1.0881	0.0086	0.0131	0.0062	0.203816	Not FDR-significant
Osteochondropathies	Musculoskeletal System	0.2288	0.1546	1.4802	0.1388	0.001	0.001	0.9948	0.0066	0.0123	0.0057	0.203925	Not FDR-significant
Unspecified osteomyelitis	Musculoskeletal System	-0.0538	0.0364	-1.4778	0.1395	0.0091	0.0011	1.0286	0.0065	0.0169	0.0055	0.204768	Not FDR-significant
total cholesterol (mean, inv-norm transformed)	Labs	0.0328	0.0223	1.4703	0.1415	0.1201	0.018	1.6102	0.0955	-0.0111	0.0097	0.207516	Not FDR-significant
Peritoneal or intestinal adhesions	Digestive System	0.1442	0.0984	1.4662	0.1426	0.0014	0.0009	1.0114	0.0062	0.0072	0.0051	0.208941	Not FDR-significant
Did you breastfeed your child/children for at least one month?	Pregnancy	-0.1238	0.0845	-1.4649	0.1429	0.079	0.0389	0.9954	0.0062	0.0021	0.0054	0.209191	Not FDR-significant
Corneal edema	Sense Organs	0.0866	0.0592	1.4639	0.1432	0.0041	0.0014	0.9855	0.0064	0.0015	0.0056	0.209441	Not FDR-significant
Stricture of artery	Circulatory System	-0.1389	0.0954	-1.4557	0.1455	0.0017	0.001	0.997	0.0063	0.0101	0.0053	0.212614	Not FDR-significant
Biological Father: Cancer, all others	Family History	0.1135	0.0781	1.4527	0.1463	0.003	0.0014	1.0273	0.0056	0.0055	0.0057	0.213398	Not FDR-significant
Vascular hamartomas and non-neoplastic nevi	Neoplasms	0.068	0.0468	1.4526	0.1463	0.0071	0.0015	1.0265	0.0072	-0.0056	0.0061	0.213398	Not FDR-significant
Other symptoms involving abdomen and pelvis	Digestive System	0.1287	0.0887	1.4504	0.1469	0.002	0.0013	1.0309	0.0074	0.0206	0.0058	0.214081	Not FDR-significant
Type 2 diabetes with ophthalmic manifestations	Endocrine Or Metabolic	0.035	0.0242	1.4495	0.1472	0.0587	0.0039	1.2208	0.0154	0.0037	0.0074	0.214325	Not FDR-significant
Biological Father: Liver Condition	Family History	0.151	0.1047	1.4423	0.1492	0.0019	0.0014	1.019	0.0062	0.0078	0.0057	0.216993	Not FDR-significant
Pain, swelling or discharge of eye	Sense Organs	0.8506	0.5899	1.442	0.1493	0.0008	0.001	1.0127	0.0061	0.0096	0.0056	0.216993	Not FDR-significant
Dermatophytosis of the body	Infectious Diseases	0.1025	0.0712	1.4389	0.1502	0.003	0.001	1.0147	0.0062	0.0085	0.0054	0.218106	Not FDR-significant
Other paralytic syndromes	Neurological	0.1617	0.1125	1.4374	0.1506	0.0013	0.001	1.0113	0.006	0.0075	0.0058	0.218491	Not FDR-significant
Keloid scar	Dermatological System	-0.1101	0.0769	-1.4316	0.1523	0.0025	0.0011	1.0178	0.0067	0.0145	0.0054	0.220708	Not FDR-significant
Malignant neoplasm of head, face, and neck	Neoplasms	0.0891	0.0623	1.4312	0.1524	0.0036	0.0011	1.0085	0.0075	0.0067	0.0056	0.220708	Not FDR-significant
End stage renal disease	Genitourinary System	-0.0646	0.0454	-1.422	0.155	0.0076	0.0012	1.0334	0.007	0.012	0.0057	0.224218	Not FDR-significant
weight (mean, inv-normal transformed)	Vitals	-0.0237	0.0167	-1.4218	0.1551	0.539	0.0176	2.2442	0.0515	0.0428	0.0124	0.224218	Not FDR-significant
Fluid overload	Endocrine Or Metabolic	0.082	0.0578	1.4193	0.1558	0.0034	0.0011	1.0387	0.0064	-0.0001	0.0054	0.225029	Not FDR-significant
Disorders of sweat glands	Dermatological System	0.1646	0.1161	1.4178	0.1562	0.0012	0.001	1.0152	0.0061	0.0184	0.0056	0.225406	Not FDR-significant
Benign neoplasm of brain and other parts of nervous system	Neoplasms	0.109	0.0771	1.4138	0.1574	0.0018	0.001	1.0096	0.0065	0.0139	0.0053	0.226936	Not FDR-significant
Other acute and subacute forms of ischemic heart disease	Circulatory System	0.1436	0.1018	1.4104	0.1584	0.0016	0.0011	1.0191	0.0063	0.01	0.0051	0.228175	Not FDR-significant
Cancer of esophagus	Neoplasms	0.088	0.0624	1.4094	0.1587	0.0036	0.001	1.0214	0.0066	-0.003	0.0061	0.228404	Not FDR-significant
Other specified peripheral vascular disease	Circulatory System	0.0813	0.0577	1.4084	0.159	0.0035	0.0011	1.0095	0.0064	0.0098	0.0054	0.228633	Not FDR-significant
Inflammatory conditions of jaw	Digestive System	0.2495	0.1783	1.3992	0.1617	0.001	0.001	1.0115	0.0057	0.002	0.006	0.232104	Not FDR-significant
Biological Father: Cancer, Colon	Family History	0.1172	0.0837	1.3994	0.1617	0.0029	0.0016	1.0208	0.0064	-0.016	0.0052	0.232104	Not FDR-significant
Secondary/extrinsic cardiomyopathies	Circulatory System	0.2447	0.1757	1.3926	0.1638	0.0009	0.0011	1.0241	0.0066	-0.0007	0.0066	0.234846	Not FDR-significant
basophil (absolute count, mean, inv-norm transformed)	Labs	0.0371	0.0266	1.3922	0.1639	0.1203	0.0233	1.433	0.0505	0.0099	0.008	0.234846	Not FDR-significant
Malunion and nonunion of fracture	Musculoskeletal System	0.3087	0.2226	1.3868	0.1655	0.0009	0.001	1.0159	0.0069	0.0143	0.005	0.236929	Not FDR-significant
Biological Sibling: Cancer, all others	Family History	0.099	0.0715	1.3856	0.1659	0.0034	0.0016	1.0234	0.007	0.004	0.0053	0.237293	Not FDR-significant
PT international normalized ratio (INR, maximum, inv-norm transformed)	Labs	-0.0389	0.0281	-1.3803	0.1675	0.0653	0.013	1.2188	0.0326	0.0006	0.0066	0.23937	Not FDR-significant
Poisoning by agents primarily affecting the cardiovascular system	Injuries And Poisonings	0.1174	0.0855	1.3727	0.1699	0.0016	0.001	0.995	0.0062	0.0071	0.0053	0.242586	Not FDR-significant
Nonrheumatic mitral valve disorders	Circulatory System	0.0516	0.0376	1.3712	0.1703	0.0082	0.0014	1.0289	0.0069	0.0129	0.0054	0.24273	Not FDR-significant
Diabetic retinopathy	Endocrine Or Metabolic	0.0311	0.0227	1.3715	0.1702	0.0614	0.0041	1.2257	0.0154	0.0033	0.0071	0.24273	Not FDR-significant
Hyposmolality and/or hyponatremia	Endocrine Or Metabolic	0.0459	0.0337	1.364	0.1726	0.0138	0.0013	1.058	0.0067	0.0068	0.0059	0.245792	Not FDR-significant
Blister	Injuries And Poisonings	-0.1044	0.0767	-1.3619	0.1732	0.0023	0.001	1.0099	0.0064	0.0166	0.0051	0.24643	Not FDR-significant
Biological Grandparent (maternal): Cancer, Breast	Family History	0.1616	0.1187	1.3609	0.1736	0.0019	0.0016	1.0183	0.0069	0.0066	0.0057	0.246567	Not FDR-significant
stress incontinence, female	Genitourinary System	0.1519	0.1116	1.3606	0.1736	0.0205	0.0145	0.9996	0.0065	0.0196	0.0057	0.246567	Not FDR-significant
Biological Father: Schizophrenia	Family History	0.1478	0.1087	1.3595	0.174	0.0015	0.0013	1.0142	0.0057	0.0009	0.0055	0.246919	Not FDR-significant
Pain and other symptoms associated with female genital organs	Genitourinary System	0.6101	0.4523	1.349	0.1773	0.0112	0.0156	0.9999	0.0063	0.0218	0.0054	0.251382	Not FDR-significant
Fracture of patella	Injuries And Poisonings	0.0952	0.0711	1.3393	0.1805	0.0027	0.001	1.0145	0.0063	0.0031	0.0059	0.255695	Not FDR-significant
Precordial pain	Circulatory System	0.6234	0.4674	1.3339	0.1822	0.0007	0.0009	1.0117	0.0058	0.0222	0.0051	0.257878	Not FDR-significant
Sarcoidosis	Dermatological System	0.074	0.0556	1.3296	0.1837	0.0042	0.0012	1.0003	0.0067	0.0005	0.0063	0.259548	Not FDR-significant
Folate-deficiency anemia	Hematopoietic	0.1114	0.0838	1.3294	0.1837	0.0023	0.001	0.9977	0.0064	0.0065	0.0053	0.259548	Not FDR-significant
Poisoning by psychotropic agents	Injuries And Poisonings	0.122	0.0921	1.3245	0.1853	0.0017	0.0009	1.0094	0.0065	0.0146	0.0058	0.261495	Not FDR-significant
Arthropathy associated with other disorders	Musculoskeletal System	0.1047	0.079	1.3242	0.1854	0.0022	0.001	1.0154	0.0061	-0.0136	0.0055	0.261495	Not FDR-significant
Abnormal weight gain	Endocrine Or Metabolic	0.1446	0.1094	1.3215	0.1863	0.0013	0.001	0.9957	0.0064	0.0149	0.0052	0.262536	Not FDR-significant
Septic shock	Injuries And Poisonings	0.1948	0.1475	1.3205	0.1867	0.0009	0.0011	1.0136	0.0067	0.0024	0.0055	0.262871	Not FDR-significant
Urinary obstruction	Genitourinary System	0.0989	0.075	1.3191	0.1871	0.0027	0.0011	0.9987	0.0065	0.0087	0.0053	0.263206	Not FDR-significant
Cardiac congenital anomalies	Congenital Anomalies	0.182	0.1382	1.3169	0.1879	0.0011	0.0011	1.0184	0.0062	0.0134	0.005	0.264014	Not FDR-significant
Primary hypercoagulable state	Hematopoietic	0.0943	0.0716	1.3166	0.188	0.0063	0.0039	1.026	0.0086	0.005	0.0061	0.264014	Not FDR-significant
Occlusion and stenosis of precerebral arteries	Circulatory System	0.0342	0.0261	1.3131	0.1892	0.034	0.0024	1.1289	0.0114	0.0156	0.0066	0.265062	Not FDR-significant
Gouty arthropathy	Endocrine Or Metabolic	0.0369	0.0281	1.3135	0.189	0.0202	0.0046	1.0088	0.0161	-0.0013	0.0059	0.265062	Not FDR-significant
Renal dialysis	Genitourinary System	-0.0755	0.0575	-1.3123	0.1894	0.0036	0.0012	1.0291	0.0069	0.0116	0.0057	0.265062	Not FDR-significant
Tuberculosis	Infectious Diseases	0.2383	0.1816	1.3127	0.1893	0.0009	0.001	1.0003	0.0064	-0.0005	0.0053	0.265062	Not FDR-significant
height (maximum, inv-normal transformed)	Vitals	-0.0193	0.0148	-1.3112	0.1898	1.3058	0.0611	3.7404	0.1795	-0.0024	0.0171	0.265393	Not FDR-significant
Drusen (degenerative) of retina	Sense Organs	0.0935	0.0714	1.3107	0.19	0.0101	0.0063	1.0217	0.0192	-0.0049	0.006	0.265444	Not FDR-significant
Chronic ulcer of leg or foot	Dermatological System	-0.0367	0.028	-1.3077	0.191	0.0234	0.0018	1.0938	0.0079	0.0096	0.0067	0.266382	Not FDR-significant
Other conditions of brain, NOS	Neurological	0.2065	0.158	1.3075	0.191	0.0009	0.001	0.9971	0.006	0.0197	0.0052	0.266382	Not FDR-significant
Other disorders of prostate	Genitourinary System	0.0938	0.0718	1.3059	0.1916	0.0028	0.0012	1.0293	0.0068	0.0124	0.0057	0.266989	Not FDR-significant
Separation of retinal layers	Sense Organs	0.1007	0.0771	1.3054	0.1918	0.0023	0.0011	1.0156	0.0062	-0.0102	0.0057	0.267038	Not FDR-significant
Balanoposthitis	Genitourinary System	0.1203	0.0922	1.3046	0.192	0.0017	0.001	1.0191	0.0062	0.0129	0.0058	0.267087	Not FDR-significant
Secondary malignant neoplasm of liver	Neoplasms	0.1898	0.1456	1.3032	0.1925	0.001	0.001	1.0078	0.0064	-0.0031	0.0056	0.267324	Not FDR-significant
What is your weight? (pounds, inv-normal transformed)	Vitals	-0.0238	0.0182	-1.3031	0.1925	0.3826	0.0154	1.6986	0.0269	0.0323	0.0099	0.267324	Not FDR-significant
Blindness, all causes	Disease Diagnosis	0.1568	0.1204	1.3022	0.1929	0.0017	0.0015	1.0028	0.0057	0.0195	0.0058	0.267651	Not FDR-significant
Inflammatory bowel disease and other gasteroenteritis and colitis	Digestive System	0.0463	0.0355	1.3015	0.1931	0.0121	0.0017	1.0357	0.0089	0.0064	0.006	0.267699	Not FDR-significant
eosinophil (absolute count, mean, inv-norm transformed)	Labs	0.0235	0.0181	1.2988	0.194	0.2583	0.0277	1.7357	0.0559	0.0048	0.0094	0.268717	Not FDR-significant
Athlete's foot	Infectious Diseases	0.0455	0.0351	1.2963	0.1949	0.0109	0.0019	1.0351	0.0083	0.0175	0.0052	0.269504	Not FDR-significant
Foreign body injury	Injuries And Poisonings	0.389	0.3001	1.2961	0.1949	0.0007	0.001	1.0119	0.0063	0.0166	0.0055	0.269504	Not FDR-significant
Primary open angle glaucoma	Sense Organs	0.028	0.0216	1.295	0.1953	0.0406	0.0031	1.1532	0.0131	0.0082	0.0063	0.269827	Not FDR-significant
Hyperpotassemia	Endocrine Or Metabolic	-0.0502	0.0388	-1.2917	0.1965	0.0136	0.0014	1.087	0.0072	0.0114	0.0069	0.271254	Not FDR-significant
brain natriuretic peptide (BNP, maximum, inv-norm transformed)	Labs	-0.3707	0.2885	-1.2849	0.1988	0.0134	0.0181	1.0276	0.0061	0.0008	0.0053	0.274195	Not FDR-significant
Complications of cardiac/vascular device, implant, and graft	Injuries And Poisonings	0.0698	0.0544	1.2839	0.1992	0.005	0.0012	1.0381	0.0063	0.0172	0.0057	0.27428	Not FDR-significant
Optic neuritis/neuropathy	Sense Organs	0.1271	0.099	1.284	0.1991	0.0017	0.0011	1.0103	0.0062	0.0044	0.0063	0.27428	Not FDR-significant
Thyroiditis	Endocrine Or Metabolic	0.1086	0.0847	1.2823	0.1998	0.0019	0.0011	1.0124	0.0063	0.0028	0.006	0.274873	Not FDR-significant
Myeloid leukemia	Neoplasms	0.1021	0.0799	1.2787	0.201	0.0022	0.0011	0.9949	0.0062	-0.0135	0.0058	0.27629	Not FDR-significant
Eosinophilia	Hematopoietic	0.1016	0.0796	1.2776	0.2014	0.0018	0.001	1.0008	0.006	0.0085	0.0053	0.276371	Not FDR-significant
Benign neoplasm of brain, cranial nerves, meninges	Neoplasms	0.0988	0.0773	1.2778	0.2013	0.0017	0.001	1.0122	0.0062	0.0133	0.0052	0.276371	Not FDR-significant
Cardiac defibrillator in situ	Circulatory System	0.0426	0.0335	1.2728	0.2031	0.0135	0.0014	1.0667	0.0071	0.0106	0.0062	0.278468	Not FDR-significant
Fracture of foot	Injuries And Poisonings	0.0888	0.0699	1.2709	0.2038	0.0028	0.0011	1.029	0.0067	0.0212	0.0054	0.279192	Not FDR-significant
Glucocorticoid deficiency	Endocrine Or Metabolic	0.1632	0.1293	1.2626	0.2067	0.001	0.0009	0.9986	0.006	0.0086	0.0058	0.282926	Not FDR-significant
Lesions of stomach and duodenum	Digestive System	0.1104	0.0876	1.2592	0.208	0.002	0.0011	0.9985	0.0061	-0.0037	0.0062	0.284465	Not FDR-significant
lymphocyte (fraction, maximum, inv-norm transformed)	Labs	0.0247	0.0197	1.2552	0.2094	0.145	0.0115	1.4521	0.0259	0.0297	0.0082	0.286139	Not FDR-significant
Thyroid cancer	Neoplasms	0.0591	0.0472	1.2501	0.2113	0.0058	0.0017	0.9992	0.0074	0.0013	0.0056	0.288492	Not FDR-significant
Chemotherapy	Neoplasms	0.0947	0.0758	1.2482	0.212	0.0022	0.0011	1.0325	0.0065	0.0029	0.0058	0.289204	Not FDR-significant
basophil (fraction, maximum, inv-norm transformed)	Labs	0.0289	0.0232	1.2451	0.2131	0.1116	0.0245	1.5324	0.0796	0.0165	0.0087	0.290461	Not FDR-significant
Ulceration of intestine	Digestive System	0.0802	0.0647	1.2399	0.215	0.0027	0.001	0.9946	0.0063	0.0002	0.0053	0.292804	Not FDR-significant
Amblyopia	Sense Organs	0.0565	0.0456	1.2385	0.2155	0.0085	0.0012	1.0372	0.0069	0.0083	0.006	0.293239	Not FDR-significant
Pilonidal cyst	Dermatological System	0.0844	0.0682	1.2372	0.216	0.0028	0.0009	1.0093	0.0067	0.0013	0.0063	0.293615	Not FDR-significant
Lung Cancer	Disease Diagnosis	0.0687	0.0556	1.2358	0.2165	0.0063	0.0016	1.0177	0.0061	0.009	0.0055	0.293615	Not FDR-significant
Purpura and other hemorrhagic conditions	Hematopoietic	0.0402	0.0325	1.236	0.2164	0.0158	0.0018	1.0872	0.0082	0.0076	0.0063	0.293615	Not FDR-significant
low density lipoprotein cholesterol (LDLC, minimum, inv-norm transformed)	Labs	-0.0341	0.0275	-1.2368	0.2162	0.0763	0.0139	1.5969	0.1062	-0.0228	0.0098	0.293615	Not FDR-significant
Acute cystitis	Genitourinary System	0.1045	0.0846	1.2351	0.2168	0.0017	0.001	0.9974	0.0063	0.0028	0.0051	0.293776	Not FDR-significant
Aortic ectasia	Circulatory System	0.2004	0.1634	1.2267	0.2199	0.0008	0.001	1.0178	0.0063	-0.0044	0.0054	0.296984	Not FDR-significant
Regional enteritis	Digestive System	0.0522	0.0425	1.2283	0.2194	0.0075	0.0012	1.0278	0.0069	0.0038	0.0056	0.296984	Not FDR-significant
Cancer of urinary organs (incl. kidney and bladder)	Neoplasms	0.0446	0.0364	1.2268	0.2199	0.0116	0.0015	1.0569	0.0083	0.012	0.0057	0.296984	Not FDR-significant
What was the birth weight of your first child? (pounds, inv-norm transformed)	Pregnancy	-0.0616	0.0502	-1.2268	0.2199	0.2176	0.0522	1.0052	0.0068	0.0007	0.0053	0.296984	Not FDR-significant
Takes medication for Crohn's disease?	Disease Diagnosis	0.0811	0.0663	1.2247	0.2207	0.0041	0.0016	1.0045	0.0065	0.0053	0.0052	0.297569	Not FDR-significant
screening for malignant neoplasms	Infectious Diseases	0.4562	0.3725	1.2246	0.2207	0.0009	0.0013	1.0425	0.0074	0.0228	0.0056	0.297569	Not FDR-significant
Cystic mastopathy	Genitourinary System	0.2921	0.2389	1.2231	0.2213	0.0098	0.0141	0.9989	0.0064	0.0143	0.0053	0.297636	Not FDR-significant
Non-Hodgkins lymphoma	Neoplasms	0.0765	0.0625	1.2239	0.221	0.0031	0.0011	1.0219	0.0073	0.0065	0.0058	0.297636	Not FDR-significant
Hydrocephalus	Neurological	0.0851	0.0696	1.223	0.2213	0.0024	0.0011	1.0035	0.0061	-0.002	0.0054	0.297636	Not FDR-significant
Parkinson's disease	Neurological	0.0479	0.0392	1.2211	0.222	0.0075	0.0011	1.0337	0.0059	0.0086	0.0057	0.29833	Not FDR-significant
Inflammatory diseases of female pelvic organs	Genitourinary System	0.1524	0.1252	1.2174	0.2235	0.0196	0.0164	0.9996	0.0072	0.0243	0.0054	0.300097	Not FDR-significant
Ovarian dysfunction	Endocrine Or Metabolic	0.1076	0.0886	1.2144	0.2246	0.0209	0.0135	0.9961	0.0059	0.0064	0.0057	0.301324	Not FDR-significant
Pleurisy; pleural effusion	Respiratory System	0.0444	0.0368	1.2086	0.2268	0.0094	0.0012	1.0594	0.0069	0.008	0.0056	0.304024	Not FDR-significant
Disorders involving the immune mechanism	Endocrine Or Metabolic	0.1411	0.1168	1.2076	0.2272	0.001	0.0009	0.9981	0.0059	0.0088	0.0055	0.304309	Not FDR-significant
transferrin saturation (TSAT, maximum, inv-norm transformed)	Labs	-0.0589	0.0489	-1.2038	0.2287	0.0408	0.0112	1.0815	0.0106	-0.0132	0.0057	0.306066	Not FDR-significant
Biological Father: Stroke / Transient Ischemic Attack (TIA)	Family History	0.0864	0.0718	1.2027	0.2291	0.0039	0.0014	1.0255	0.0062	0.008	0.0056	0.306229	Not FDR-significant
Leukemia	Neoplasms	0.0476	0.0396	1.2025	0.2292	0.0056	0.0012	1.0238	0.0069	-0.006	0.0049	0.306229	Not FDR-significant
Other cardiomyopathy	Circulatory System	-0.1129	0.0942	-1.1979	0.231	0.0015	0.0009	0.9926	0.0059	0.011	0.0058	0.30838	Not FDR-significant
Hepatomegaly	Digestive System	0.0868	0.0725	1.1966	0.2315	0.0025	0.0011	1.0196	0.0068	-0.0003	0.0054	0.308794	Not FDR-significant
Iatrogenic hypotension	Circulatory System	0.2491	0.2092	1.1904	0.2339	0.0008	0.001	1.0175	0.007	0.0174	0.0055	0.311739	Not FDR-significant
Atherosclerosis	Circulatory System	0.033	0.0277	1.19	0.2341	0.0266	0.0022	1.0983	0.009	0.0111	0.0063	0.311749	Not FDR-significant
Takes medication for Cataracts?	Disease Diagnosis	0.1221	0.1037	1.1777	0.2389	0.0019	0.0014	1.0278	0.0064	0.01	0.0054	0.317752	Not FDR-significant
Type 1 diabetes with renal manifestations	Endocrine Or Metabolic	-0.1216	0.1033	-1.1774	0.239	0.0013	0.001	1.0081	0.0059	0.0082	0.0055	0.317752	Not FDR-significant
Biological Grandparent (paternal): Cancer, Prostate	Family History	0.1094	0.0931	1.1758	0.2397	0.0025	0.0013	0.9974	0.0055	0.0075	0.0058	0.318162	Not FDR-significant
Other non-epithelial cancer of skin	Neoplasms	0.0216	0.0183	1.1759	0.2396	0.0685	0.0111	1.2767	0.0413	0.0061	0.0068	0.318162	Not FDR-significant
Biological Sibling: Liver Condition	Family History	0.1401	0.1192	1.1747	0.2401	0.0016	0.0013	1.0136	0.0064	0.0126	0.0054	0.318432	Not FDR-significant
glucose (fasting, maximum, inv-norm transformed)	Labs	0.0994	0.0852	1.1672	0.2431	0.1453	0.085	1.0104	0.0065	0.0037	0.0056	0.321884	Not FDR-significant
Arthropathy associated with neurological disorders	Musculoskeletal System	0.08	0.0685	1.1672	0.2431	0.0026	0.001	1.0148	0.0061	-0.0122	0.0054	0.321884	Not FDR-significant
Malignant neoplasm, other	Neoplasms	0.0769	0.066	1.1651	0.244	0.0028	0.0011	1.0185	0.0068	0.0067	0.0052	0.322812	Not FDR-significant
Ascites (non malignant)	Digestive System	-0.0505	0.0433	-1.1647	0.2442	0.0072	0.0013	1.0096	0.0066	0.0043	0.0061	0.322814	Not FDR-significant
Benign neoplasm of breast	Genitourinary System	0.1013	0.0874	1.1589	0.2465	0.0018	0.001	0.9966	0.0063	0.0057	0.0057	0.325589	Not FDR-significant
Peritoneal adhesions (postoperative) (postinfection)	Digestive System	0.0989	0.0859	1.1511	0.2497	0.0017	0.001	1.0128	0.0059	0.0024	0.0057	0.329547	Not FDR-significant
Other signs and symptoms involving emotional state	Other	0.2846	0.2478	1.1485	0.2508	0.0007	0.001	1.0083	0.0059	0.0056	0.0056	0.33073	Not FDR-significant
Lymphoid leukemia, chronic	Neoplasms	0.0479	0.042	1.1397	0.2544	0.0061	0.0015	1.0317	0.0096	-0.0094	0.0055	0.335205	Not FDR-significant
hemoglobin (mean, inv-norm transformed)	Labs	-0.0199	0.0176	-1.1335	0.257	0.1243	0.0083	1.6552	0.0414	0.0035	0.0078	0.338356	Not FDR-significant
Congenital anomalies of the integument	Congenital Anomalies	0.1033	0.0913	1.1306	0.2582	0.0015	0.001	1.0001	0.0058	-0.0011	0.0056	0.33966	Not FDR-significant
Bacteremia	Infectious Diseases	0.0783	0.0694	1.1276	0.2595	0.0027	0.001	1.0338	0.0069	0.0131	0.0054	0.341093	Not FDR-significant
Encounter for long-term (current) use of aspirin	Circulatory System	0.2259	0.2011	1.1232	0.2614	0.0007	0.001	1.0604	0.0066	0.01	0.0059	0.34232	Not FDR-significant
Other immunological findings	Endocrine Or Metabolic	0.0917	0.0816	1.1241	0.261	0.0018	0.001	0.9908	0.0059	0.0014	0.0052	0.34232	Not FDR-significant
Thrombocytopenia	Hematopoietic	0.0358	0.0319	1.1242	0.2609	0.0165	0.0018	1.0942	0.0085	0.0046	0.0062	0.34232	Not FDR-significant
Decreased white blood cell count	Hematopoietic	-0.0541	0.0482	-1.1225	0.2617	0.0042	0.0012	1.0243	0.0063	0.0037	0.0057	0.34232	Not FDR-significant
Disorders of lacrimal system	Sense Organs	0.1263	0.1125	1.1227	0.2616	0.0015	0.0011	1.018	0.0065	0.0051	0.0062	0.34232	Not FDR-significant
Fuchs' dystrophy	Sense Organs	0.0919	0.0819	1.1223	0.2617	0.0159	0.0108	1.0069	0.0124	-0.0046	0.0057	0.34232	Not FDR-significant
prothrombin time (PT, mean, inv-norm transformed)	Labs	-0.0461	0.0411	-1.1213	0.2622	0.0456	0.0097	1.0923	0.0206	-0.0013	0.0059	0.342698	Not FDR-significant
total iron (maximum, inv-norm transformed)	Labs	0.1106	0.0992	1.115	0.2649	0.1067	0.077	1.0273	0.0061	0.0008	0.0057	0.345948	Not FDR-significant
Left bundle branch block	Circulatory System	0.0598	0.0537	1.1126	0.2659	0.0042	0.0012	1.034	0.0073	0.0081	0.006	0.346975	Not FDR-significant
Pyogenic arthritis	Musculoskeletal System	0.0699	0.0631	1.1085	0.2677	0.0034	0.0009	0.9898	0.0068	0.0006	0.0054	0.348763	Not FDR-significant
body mass index (BMI, maximum, inv-normal transformed)	Vitals	0.02	0.018	1.1089	0.2675	0.4579	0.0145	2.0961	0.0421	0.0609	0.0121	0.348763	Not FDR-significant
Other disorders of thyroid	Endocrine Or Metabolic	0.3884	0.3523	1.1026	0.2702	0.0006	0.001	1.0161	0.006	0.0039	0.0058	0.351737	Not FDR-significant
Bowel obstruction	Disease Diagnosis	0.7684	0.6995	1.0985	0.272	0.0009	0.0014	1.0226	0.0062	0.0004	0.0052	0.353513	Not FDR-significant
Hepatitis NOS	Infectious Diseases	0.2946	0.2682	1.0984	0.272	0.0007	0.0009	1.0158	0.0064	-0.005	0.0057	0.353513	Not FDR-significant
magnesium (Mg, maximum, inv-norm transformed)	Labs	-0.0326	0.0298	-1.0924	0.2747	0.066	0.0087	1.1105	0.0118	0.0067	0.0065	0.356736	Not FDR-significant
Peripheral vascular disease, unspecified	Circulatory System	0.026	0.024	1.0867	0.2772	0.0388	0.0025	1.1487	0.0098	0.0178	0.0064	0.359695	Not FDR-significant
total iron (mean, inv-norm transformed)	Labs	0.0899	0.083	1.0829	0.2788	0.1274	0.083	1.0168	0.0063	-8.03e-05	0.0057	0.361482	Not FDR-significant
Takes medication for prostate cancer?	Disease Diagnosis	0.0471	0.0437	1.0772	0.2814	0.0092	0.0019	1.0218	0.0084	-0.0007	0.0059	0.364561	Not FDR-significant
Mitral valve stenosis and aortic valve stenosis	Circulatory System	-0.1106	0.1033	-1.0713	0.284	0.0012	0.001	0.9955	0.0066	0.0089	0.0054	0.367636	Not FDR-significant
Pneumonia due to fungus (mycoses)	Respiratory System	0.1493	0.1396	1.0696	0.2848	0.0008	0.001	0.9945	0.0069	0.0096	0.0052	0.368378	Not FDR-significant
Systemic lupus erythematosus	Dermatological System	0.1993	0.1872	1.0645	0.2871	0.0008	0.001	1.0105	0.0066	0.005	0.0052	0.37089	Not FDR-significant
Fracture of neck of femur	Injuries And Poisonings	0.0576	0.0542	1.0644	0.2872	0.0043	0.001	1.0106	0.0057	0.0078	0.0057	0.37089	Not FDR-significant
Parkinson's Disease	Disease Diagnosis	0.0551	0.0521	1.0579	0.2901	0.0077	0.0015	1.0098	0.0063	0.0132	0.0056	0.374337	Not FDR-significant
Contact dermatitis and other eczema due to plants [except food]	Dermatological System	0.0597	0.0566	1.0552	0.2913	0.0033	0.001	1.0092	0.0065	0.0011	0.0059	0.37512	Not FDR-significant
Other CNS infection and poliomyelitis	Neurological	0.1158	0.1097	1.0556	0.2912	0.0011	0.0009	1.0002	0.0059	0.0062	0.0056	0.37512	Not FDR-significant
Hemiplegia	Neurological	0.1538	0.1458	1.055	0.2914	0.0008	0.001	0.9961	0.0059	0.0135	0.0051	0.37512	Not FDR-significant
Psoriasis vulgaris	Dermatological System	0.0293	0.0279	1.0499	0.2938	0.0195	0.002	1.1201	0.0116	-0.0104	0.0059	0.377867	Not FDR-significant
Secondary malignant neoplasm	Neoplasms	0.0498	0.0474	1.0494	0.294	0.0059	0.0013	1.0396	0.0071	0.0036	0.0061	0.377867	Not FDR-significant
Unspecified monoarthritis	Musculoskeletal System	0.1056	0.1008	1.0478	0.2947	0.0011	0.0011	1.0031	0.0063	0.0086	0.005	0.378467	Not FDR-significant
Bronchiectasis	Respiratory System	0.4253	0.4064	1.0465	0.2953	0.0006	0.001	1.0174	0.0064	-0.0079	0.0054	0.378937	Not FDR-significant
Thyrotoxicosis with or without goiter	Endocrine Or Metabolic	0.0492	0.0471	1.0448	0.2961	0.0068	0.0013	1.0308	0.0069	0.0153	0.0057	0.379663	Not FDR-significant
Corns and callosities	Dermatological System	0.0269	0.0258	1.0412	0.2978	0.0265	0.0019	1.0973	0.008	0.006	0.006	0.381542	Not FDR-significant
Gangrene	Symptoms	-0.0624	0.06	-1.04	0.2983	0.003	0.0011	1.0243	0.0066	0.0015	0.0052	0.381881	Not FDR-significant
Secondary malignancy of respiratory organs	Neoplasms	0.0817	0.0791	1.034	0.3011	0.0017	0.001	1.0183	0.0062	-0.0034	0.0054	0.385161	Not FDR-significant
Chronic ulcer of unspecified site	Dermatological System	-0.0582	0.0565	-1.0298	0.3031	0.004	0.0011	1.0318	0.0071	0.0115	0.0057	0.387414	Not FDR-significant
Deficiency anemias	Hematopoietic	-0.0978	0.0951	-1.0282	0.3039	0.0014	0.0009	1.0283	0.0061	0.0093	0.0059	0.388131	Not FDR-significant
Varicose veins	Circulatory System	0.0282	0.0275	1.0257	0.305	0.019	0.0014	1.0923	0.008	0.0029	0.0058	0.388923	Not FDR-significant
Takes medication for Macular Degeneration?	Disease Diagnosis	0.0869	0.0847	1.0262	0.3048	0.017	0.0121	1.0061	0.0266	0.0041	0.0057	0.388923	Not FDR-significant
Other specified disorders of plasma protein metabolism	Endocrine Or Metabolic	-0.127	0.1239	-1.025	0.3054	0.0011	0.0011	1.0027	0.0066	0.0114	0.0059	0.389127	Not FDR-significant
Herpes simplex	Infectious Diseases	0.047	0.046	1.0232	0.3062	0.0071	0.0012	1.0186	0.0063	0.0127	0.0059	0.38984	Not FDR-significant
neutrophil (fraction, minimum, inv-norm transformed)	Labs	-0.0203	0.0198	-1.0224	0.3066	0.1533	0.0151	1.4278	0.0279	-0.0189	0.0083	0.390043	Not FDR-significant
Abnormal serum enzyme levels	Digestive System	0.1206	0.1183	1.0198	0.3078	0.0011	0.001	1.0209	0.0066	0.0123	0.0056	0.391263	Not FDR-significant
Dysplasia of prostate	Genitourinary System	0.1631	0.1605	1.0163	0.3095	0.0008	0.0011	1.0026	0.0061	0.0005	0.0053	0.393116	Not FDR-significant
Cellulitis and abscess of oral soft tissues	Digestive System	0.0592	0.0587	1.0081	0.3134	0.0031	0.0011	0.9906	0.0061	0.0105	0.0055	0.397137	Not FDR-significant
Polycythemia, secondary	Hematopoietic	0.0485	0.0481	1.0087	0.3131	0.006	0.0012	1.0303	0.0074	0.0062	0.0059	0.397137	Not FDR-significant
Hemangioma of skin and subcutaneous tissue	Neoplasms	0.0601	0.0596	1.0082	0.3134	0.0031	0.0012	1.0275	0.0067	0.0066	0.0058	0.397137	Not FDR-significant
Diseases of spleen	Hematopoietic	0.15	0.1491	1.006	0.3144	0.001	0.0011	1.0081	0.0061	0.0016	0.0053	0.398093	Not FDR-significant
Cancer of other lymphoid, histiocytic tissue	Neoplasms	0.0582	0.058	1.0035	0.3156	0.0034	0.0011	1.0193	0.0071	0.006	0.0057	0.3993	Not FDR-significant
biological age	Health Outcomes	0.0264	0.0266	0.9952	0.31963	0.1188	0.0102	1.0241	0.0122	-0.0067439	0.0065	0.403769	Not FDR-significant
Malignant neoplasm of renal pelvis	Neoplasms	0.1021	0.1026	0.9954	0.3196	0.0011	0.001	0.9945	0.0056	0.0082	0.0049	0.403769	Not FDR-significant
Apnea	Respiratory System	0.0787	0.0794	0.9908	0.3218	0.002	0.001	1.0099	0.0071	0.0108	0.0054	0.406194	Not FDR-significant
Disorders of iron metabolism	Hematopoietic	0.0621	0.0628	0.9895	0.3224	0.0024	0.001	0.9967	0.0061	-0.0025	0.0053	0.406635	Not FDR-significant
Empyema and pneumothorax	Respiratory System	0.0838	0.0849	0.9874	0.3235	0.0017	0.001	1.0184	0.0063	0.0081	0.0051	0.407706	Not FDR-significant
Biological Mother: Cancer, all others	Family History	0.1211	0.1232	0.9825	0.3258	0.0015	0.0015	1.0037	0.0064	0.0055	0.0054	0.410285	Not FDR-significant
maximum habitual alcohol intake	Substance Use And Addiction	-0.0263	0.0269	-0.9759	0.3291	0.0656	0.0039	0.9996	0.0086	-0.0076812	0.0082	0.41412	Not FDR-significant
calcium (mean, inv-norm transformed)	Labs	0.0204	0.0209	0.9747	0.3297	0.0963	0.0133	1.3378	0.0191	0.0006	0.007	0.414232	Not FDR-significant
Basal cell carcinoma	Neoplasms	0.0193	0.0198	0.9751	0.3295	0.0468	0.0065	1.1869	0.0241	-0.0023	0.006	0.414232	Not FDR-significant
Paralysis/spasm of vocal cords or larynx	Respiratory System	0.546	0.561	0.9734	0.3304	0.0006	0.001	1.0019	0.0065	-0.0076	0.0053	0.41479	Not FDR-significant
Lower gastrointestinal congenital anomalies	Congenital Anomalies	0.4118	0.4254	0.968	0.333	0.0006	0.0011	1.0054	0.0059	-0.0031	0.0056	0.417731	Not FDR-significant
Biological Mother: Liver Condition	Family History	0.1389	0.145	0.9579	0.3381	0.0012	0.0014	1.0041	0.0062	0.0022	0.0056	0.423474	Not FDR-significant
Renal failure NOS	Genitourinary System	0.0532	0.0555	0.9581	0.338	0.0044	0.0011	1.0388	0.0066	0.0131	0.0054	0.423474	Not FDR-significant
Anomalies of pupillary function	Sense Organs	0.3062	0.3205	0.9552	0.3395	0.0006	0.001	0.9999	0.0064	0.0042	0.0059	0.424899	Not FDR-significant
basophil (fraction, mean, inv-norm transformed)	Labs	-0.0215	0.0225	-0.9544	0.3399	0.1462	0.032	1.7012	0.1038	0.0063	0.0099	0.425072	Not FDR-significant
red blood cell count (RBC, mean, inv-norm transformed)	Labs	0.0144	0.0152	0.9482	0.343	0.2116	0.017	1.9455	0.0557	0.018	0.0094	0.428618	Not FDR-significant
Cancer of stomach	Neoplasms	0.1249	0.1318	0.9475	0.3434	0.001	0.0009	1.0102	0.0058	0.0011	0.0056	0.428787	Not FDR-significant
iron (maximum, inv-norm transformed)	Labs	-0.045	0.0475	-0.9468	0.3438	0.0312	0.0073	1.0829	0.0139	-0.0056	0.0057	0.428957	Not FDR-significant
Digestive congenital anomalies	Congenital Anomalies	0.4603	0.4872	0.945	0.3447	0.0006	0.0011	1.0013	0.0065	-0.0034	0.0053	0.429419	Not FDR-significant
Noninflammatory disorders of vagina	Genitourinary System	0.1504	0.1592	0.9451	0.3446	0.0109	0.0142	0.994	0.0063	0.0137	0.0056	0.429419	Not FDR-significant
Other cardiac conduction disorders	Circulatory System	0.2103	0.2232	0.9421	0.3461	0.0006	0.0009	1.013	0.0054	0.0146	0.0052	0.430832	Not FDR-significant
Anisometropia	Sense Organs	0.1042	0.1108	0.941	0.3467	0.001	0.001	1.0199	0.0059	0.0089	0.0055	0.431248	Not FDR-significant
Pernicious anemia	Hematopoietic	0.0601	0.0644	0.9324	0.3511	0.0026	0.001	1.0029	0.0061	0.0028	0.0057	0.436386	Not FDR-significant
Disorders of optic nerve and visual pathways	Sense Organs	0.0719	0.0774	0.929	0.3529	0.0023	0.0011	1.0201	0.0063	0.0122	0.0056	0.438288	Not FDR-significant
Hemorrhage from gastrointestinal ulcer	Digestive System	0.1336	0.1441	0.9272	0.3538	0.0009	0.001	1.0147	0.0067	0.0018	0.0058	0.439069	Not FDR-significant
Biological Father: Cancer, Prostate	Family History	0.0457	0.0493	0.9259	0.3545	0.0084	0.0016	1.0667	0.0071	-0.0136	0.0059	0.439602	Not FDR-significant
Adrenal hypofunction	Endocrine Or Metabolic	0.1088	0.118	0.9219	0.3566	0.0009	0.001	1.0012	0.006	0.0113	0.0056	0.441441	Not FDR-significant
Renal osteodystrophy	Genitourinary System	0.0543	0.0589	0.9219	0.3566	0.0031	0.0011	1.0099	0.0067	0.0082	0.0055	0.441441	Not FDR-significant
hematocrit (mean, inv-norm transformed)	Labs	-0.0154	0.0168	-0.9215	0.3568	0.1378	0.0101	1.6895	0.045	0.0068	0.0076	0.441441	Not FDR-significant
Biological Grandparent (maternal): Cancer, Colon	Family History	0.1505	0.1637	0.9191	0.358	0.0011	0.0014	1.0164	0.006	0.008	0.0056	0.442588	Not FDR-significant
Nasal polyps	Respiratory System	0.0418	0.0458	0.9136	0.3609	0.0066	0.0014	1.0287	0.0068	0.0065	0.005	0.445834	Not FDR-significant
Abnormal findings on examination of urine	Genitourinary System	0.339	0.3735	0.9077	0.364	0.0006	0.0011	1.0198	0.0069	0.0053	0.006	0.448979	Not FDR-significant
total iron (minimum, inv-norm transformed)	Labs	0.0639	0.0704	0.9077	0.364	0.1373	0.0811	1.004	0.0065	-0.0007	0.0056	0.448979	Not FDR-significant
Corneal ulcer	Sense Organs	0.0939	0.1035	0.9068	0.3645	0.0015	0.001	1.0045	0.0056	0.0071	0.0058	0.449255	Not FDR-significant
prothrombin time (PT, minimum, inv-norm transformed)	Labs	-0.0358	0.0395	-0.9048	0.3656	0.0421	0.0117	1.1006	0.0226	-0.0061	0.006	0.450268	Not FDR-significant
Cirrhosis of liver without mention of alcohol	Digestive System	0.0344	0.0381	0.9039	0.366	0.0111	0.0016	1.0664	0.0095	0.0052	0.0061	0.450419	Not FDR-significant
Alkalosis	Endocrine Or Metabolic	0.2762	0.3062	0.9019	0.3671	0.0006	0.0011	0.9984	0.0064	0.0101	0.0053	0.45143	Not FDR-significant
Benign neoplasm of male genital organs	Neoplasms	0.1031	0.1145	0.9003	0.368	0.0012	0.0012	1.0116	0.0061	0.0121	0.006	0.452194	Not FDR-significant
Atrial fibrillation and flutter	Circulatory System	0.0177	0.02	0.8884	0.3743	0.0951	0.0075	1.3133	0.0292	0.0207	0.0079	0.459587	Not FDR-significant
Personal history of allergy to medicinal agents	Injuries And Poisonings	0.4076	0.4598	0.8866	0.3753	0.0004	0.0008	1.0067	0.0053	0.0079	0.0051	0.460466	Not FDR-significant
Psoriasis	Dermatological System	0.0249	0.0281	0.8831	0.3772	0.019	0.0021	1.121	0.0115	-0.0081	0.0058	0.462448	Not FDR-significant
Arterial embolism and thrombosis	Circulatory System	0.0463	0.0526	0.88	0.3788	0.0054	0.0012	1.0266	0.0067	0.0014	0.0056	0.464059	Not FDR-significant
Poisoning by hormones and synthetic substitutes	Injuries And Poisonings	0.2827	0.3254	0.8688	0.385	0.0005	0.001	1.0019	0.0062	0.009	0.0062	0.471298	Not FDR-significant
Graves' disease	Endocrine Or Metabolic	0.0428	0.0494	0.8675	0.3857	0.0045	0.0012	1.0121	0.0066	0.0134	0.0053	0.471799	Not FDR-significant
Abnormal spermatozoa	Genitourinary System	0.4136	0.4776	0.866	0.3865	0.0005	0.001	1.0099	0.0062	0.0015	0.0055	0.472421	Not FDR-significant
Conductive hearing loss	Sense Organs	0.045	0.0521	0.8637	0.3877	0.0042	0.001	1.0064	0.0054	0.0143	0.0049	0.473531	Not FDR-significant
Sleep related leg cramps	Neurological	0.2803	0.3247	0.8632	0.388	0.0005	0.001	1.0145	0.0065	0.003	0.0055	0.473541	Not FDR-significant
Benign neoplasm of thyroid glands	Neoplasms	0.2367	0.2757	0.8585	0.3906	0.0006	0.001	1.0052	0.0068	0.0038	0.005	0.476356	Not FDR-significant
Chronic hepatitis	Infectious Diseases	0.211	0.2469	0.8547	0.3927	0.0005	0.001	1.0051	0.0062	-0.0013	0.0053	0.478557	Not FDR-significant
Open wound of toe(s)	Injuries And Poisonings	0.0437	0.0515	0.8485	0.3961	0.005	0.0012	1.0064	0.0063	0.0088	0.0058	0.482338	Not FDR-significant
Meniere's disease	Sense Organs	0.7336	0.8664	0.8466	0.3972	0.0005	0.001	1.0175	0.0062	0.0113	0.0055	0.483315	Not FDR-significant
Atrial flutter	Circulatory System	-0.0217	0.0256	-0.8461	0.3975	0.0331	0.0041	1.103	0.0099	0.0175	0.0062	0.483317	Not FDR-significant
Dyshidrosis	Dermatological System	0.2314	0.2746	0.8428	0.3994	0.0005	0.001	1.0092	0.0062	0.0032	0.0052	0.485264	Not FDR-significant
Takes medication for Amytrophic Lateral Sclerosis (ALS or Lou Gehrig's Disease)?	Disease Diagnosis	0.0805	0.096	0.8388	0.4016	0.002	0.0015	0.9935	0.0069	0.0019	0.0051	0.487571	Not FDR-significant
Kidney disease with dialysis	Disease Diagnosis	0.0507	0.0606	0.8373	0.4024	0.0042	0.0016	1.005	0.0066	0.0022	0.0058	0.488177	Not FDR-significant
Congenital anomalies of peripheral vascular system	Congenital Anomalies	0.1044	0.1249	0.8353	0.4036	0.001	0.001	1.0095	0.0063	0.007	0.0054	0.489267	Not FDR-significant
Inflammatory disease of cervix, vagina, and vulva	Genitourinary System	0.0817	0.0979	0.8342	0.4041	0.0249	0.0166	0.995	0.0071	0.023	0.0055	0.489507	Not FDR-significant
Takes medication for lung cancer?	Disease Diagnosis	0.1684	0.204	0.8254	0.4091	0.0008	0.0014	1.001	0.006	0.0036	0.005	0.495194	Not FDR-significant
Hypocalcemia	Endocrine Or Metabolic	0.0652	0.0798	0.8177	0.4135	0.0017	0.001	1.0032	0.0062	0.0051	0.0054	0.499513	Not FDR-significant
Adult failure to thrive	Endocrine Or Metabolic	0.0979	0.1198	0.817	0.4139	0.0009	0.001	1.0038	0.0062	0.0098	0.0055	0.499513	Not FDR-significant
Other open wound of head and face	Injuries And Poisonings	0.0807	0.0986	0.8184	0.4131	0.0014	0.0011	1.0113	0.007	0.0023	0.0058	0.499513	Not FDR-significant
monocyte (fraction, maximum, inv-norm transformed)	Labs	-0.015	0.0184	-0.8173	0.4137	0.1764	0.0195	1.7273	0.072	0.0061	0.008	0.499513	Not FDR-significant
Infertility, female	Genitourinary System	0.2873	0.3544	0.8105	0.4177	0.0061	0.0125	1.0037	0.0062	0.0042	0.0055	0.503724	Not FDR-significant
Atrial fibrillation	Circulatory System	0.0161	0.02	0.8055	0.4205	0.0938	0.0074	1.2926	0.0292	0.0213	0.0076	0.506724	Not FDR-significant
mean corpuscular volume (MCV, maximum, inv-norm transformed)	Labs	-0.0128	0.016	-0.8008	0.4232	0.3374	0.0253	2.4138	0.1081	-0.019	0.012	0.509599	Not FDR-significant
Streptococcus infection	Infectious Diseases	0.0755	0.0945	0.7997	0.4239	0.0014	0.001	1.0214	0.0064	-0.0011	0.006	0.510064	Not FDR-significant
Polycythemia vera	Neoplasms	0.0454	0.0568	0.7988	0.4244	0.0038	0.0013	1.0104	0.0075	0.0028	0.0055	0.510287	Not FDR-significant
Viral hepatitis	Infectious Diseases	0.0221	0.0278	0.7955	0.4263	0.0249	0.0017	1.1034	0.0086	0.006	0.0063	0.512192	Not FDR-significant
Other congenital musculoskeletal anomalies	Congenital Anomalies	0.5607	0.7063	0.7938	0.4273	0.0005	0.001	1.0012	0.0061	-0.0041	0.0051	0.513013	Not FDR-significant
Infertility, male	Genitourinary System	0.2886	0.3648	0.7912	0.4288	0.0006	0.0011	1.0035	0.0061	-0.0045	0.0051	0.514433	Not FDR-significant
Cardiac shunt/ heart septal defect	Congenital Anomalies	0.5026	0.6359	0.7904	0.4293	0.0004	0.0009	1.0168	0.006	0.0068	0.0052	0.514652	Not FDR-significant
anorexia	Psychiatric Traits	0.0185	0.0234	0.7882	0.43058	0.179	0.0119	1.024	0.0099	0.0027938	0.0069	0.515806	Not FDR-significant
Viral hepatitis C	Infectious Diseases	0.0218	0.028	0.7785	0.4363	0.0256	0.0018	1.0996	0.0088	0.0037	0.0064	0.522272	Not FDR-significant
Skin cancer	Neoplasms	0.0143	0.0185	0.7737	0.4391	0.073	0.013	1.3014	0.0476	0.0102	0.0073	0.525236	Not FDR-significant
Psoriatic arthropathy	Dermatological System	-0.0347	0.045	-0.771	0.4407	0.005	0.0013	1.0418	0.0075	0.0109	0.0051	0.526762	Not FDR-significant
Fracture of unspecified part of femur	Injuries And Poisonings	0.053	0.069	0.7679	0.4426	0.0022	0.001	0.9919	0.0063	0.0069	0.0053	0.528643	Not FDR-significant
Delay in sexual development and puberty NEC	Endocrine Or Metabolic	0.5653	0.7383	0.7658	0.4438	0.0005	0.001	1.0115	0.0064	0.0042	0.0061	0.529686	Not FDR-significant
Appendiceal conditions	Digestive System	0.0657	0.0863	0.7609	0.4467	0.0016	0.001	1.0146	0.0057	0.0162	0.0054	0.532755	Not FDR-significant
Congenital musculoskeletal deformities of spine	Congenital Anomalies	0.5041	0.6647	0.7584	0.4482	0.0004	0.0009	1.0215	0.0053	0.0125	0.0055	0.533759	Not FDR-significant
Acute appendicitis	Digestive System	0.0566	0.0745	0.759	0.4479	0.0022	0.001	1.0134	0.0051	0.0141	0.0058	0.533759	Not FDR-significant
Disorders of the globe	Sense Organs	0.2059	0.2725	0.7555	0.4499	0.0004	0.0009	1.0239	0.0064	-0.0028	0.0052	0.535391	Not FDR-significant
Nonrheumatic tricuspid valve disorders	Circulatory System	0.2543	0.3412	0.7454	0.456	0.0004	0.0009	1.0086	0.0061	-0.0096	0.0063	0.542252	Not FDR-significant
Multiple sclerosis	Neurological	-0.0337	0.0455	-0.7411	0.4586	0.0051	0.0011	1.026	0.0069	0.0101	0.0054	0.544944	Not FDR-significant
alanine transaminase (ALT, mean, inv-norm transformed)	Labs	-0.014	0.019	-0.7378	0.4607	0.1023	0.0092	1.4385	0.0251	0.0102	0.007	0.547039	Not FDR-significant
Cerebrovascular disorder	Health Outcomes	0.034	0.0462	0.7356	0.46197	0.0052	0.001	1.0062	0.0074	0.0035866	0.0052	0.548146	Not FDR-significant
Have you ever smoked daily or almost every day for at least 1 year?	Smoking	0.3452	0.4712	0.7326	0.4638	0.001	0.0024	1.0107	0.0069	-0.0066	0.0055	0.549915	Not FDR-significant
Exophthalmos	Endocrine Or Metabolic	-0.0645	0.0882	-0.7314	0.4645	0.0022	0.0011	0.9989	0.0068	0.0114	0.0058	0.550013	Not FDR-significant
Other infectious and parasitic diseases	Infectious Diseases	-0.0572	0.0782	-0.7313	0.4646	0.0019	0.0011	1.0006	0.0062	0.0127	0.0054	0.550013	Not FDR-significant
mean corpuscular hemoglobin concentration (MCHC, mean, inv-norm transformed)	Labs	-0.0124	0.0169	-0.7307	0.4649	0.1955	0.0164	1.8782	0.0698	-0.0122	0.0094	0.550013	Not FDR-significant
Varicose veins of lower extremity	Circulatory System	0.0195	0.0269	0.7278	0.4668	0.0191	0.0014	1.0928	0.0083	0.003	0.0059	0.551858	Not FDR-significant
Biological Father: Alzheimer's / Other Dementia	Family History	0.052	0.072	0.7221	0.4702	0.0031	0.0021	1.0442	0.0125	0.0011	0.0055	0.555473	Not FDR-significant
Paraproteinemia	Endocrine Or Metabolic	0.0452	0.0632	0.7158	0.4741	0.0034	0.0011	1.0042	0.0066	0.005	0.0058	0.559673	Not FDR-significant
Calculus of lower urinary tract	Genitourinary System	0.0347	0.0487	0.712	0.4765	0.0058	0.001	1.0253	0.0068	0.0024	0.0056	0.560991	Not FDR-significant
Breast cancer [female]	Neoplasms	0.1744	0.2448	0.7126	0.4761	0.0071	0.0137	1.0095	0.0067	-0.0034	0.0056	0.560991	Not FDR-significant
Effects of heat, cold and air pressure	Other	0.1268	0.1779	0.7127	0.476	0.0005	0.0009	0.9977	0.0057	0.0092	0.0057	0.560991	Not FDR-significant
Epiphora	Sense Organs	0.2607	0.3663	0.7117	0.4766	0.0006	0.0011	1.0179	0.007	0.0024	0.0064	0.560991	Not FDR-significant
Psoriasis and related disorder	Dermatological System	0.0198	0.0281	0.7054	0.4805	0.0191	0.002	1.1218	0.0117	-0.0075	0.0058	0.565171	Not FDR-significant
Acne	Dermatological System	0.0284	0.0405	0.7	0.4839	0.0078	0.0013	1.0144	0.0067	0.0064	0.0052	0.568758	Not FDR-significant
Hyperosmolality and/or hypernatremia	Endocrine Or Metabolic	0.0912	0.1306	0.6985	0.4849	0.0009	0.001	1.0094	0.0062	0.0027	0.0055	0.569226	Not FDR-significant
creatinine (minimum, inv-norm transformed)	Labs	-0.0119	0.017	-0.6983	0.485	0.1711	0.013	1.7279	0.0517	0.0035	0.0087	0.569226	Not FDR-significant
Rosacea	Dermatological System	0.0232	0.0333	0.697	0.4858	0.0163	0.0022	1.069	0.0095	-0.0041	0.006	0.569341	Not FDR-significant
Fracture of clavicle or scapula	Injuries And Poisonings	0.0501	0.0719	0.6974	0.4856	0.0026	0.0012	1.0161	0.0075	0.0075	0.0056	0.569341	Not FDR-significant
Takes medication for celiac disease/sprue?	Disease Diagnosis	0.0607	0.0881	0.6886	0.4911	0.0019	0.0015	1.0023	0.0062	0.0092	0.0055	0.574722	Not FDR-significant
Secondary hypothyroidism	Endocrine Or Metabolic	0.0359	0.0522	0.6887	0.491	0.0046	0.0011	1.0107	0.0065	0.0116	0.0053	0.574722	Not FDR-significant
Stress fracture	Musculoskeletal System	0.3502	0.5123	0.6835	0.4943	0.0004	0.001	1.0018	0.0061	0.0069	0.0056	0.578049	Not FDR-significant
Hyperaldosteronism	Endocrine Or Metabolic	0.0599	0.0883	0.6785	0.4975	0.0019	0.001	1.0089	0.0062	0.0061	0.0057	0.581372	Not FDR-significant
Type 1 diabetes with ophthalmic manifestations	Endocrine Or Metabolic	-0.037	0.0547	-0.676	0.4991	0.0046	0.0012	1.0224	0.0071	0.0074	0.0057	0.582822	Not FDR-significant
Mycoses	Infectious Diseases	0.417	0.6179	0.6748	0.4998	0.0004	0.0009	1.0175	0.0059	0.0109	0.0052	0.58322	Not FDR-significant
Other disorders of metabolism	Endocrine Or Metabolic	-0.03	0.0448	-0.6694	0.5033	0.0067	0.0011	1.0267	0.0061	0.0067	0.006	0.586882	Not FDR-significant
Irregular menstrual cycle	Genitourinary System	-0.0834	0.1248	-0.6684	0.5039	0.0121	0.0142	1.0034	0.006	0.0203	0.0054	0.587159	Not FDR-significant
Crohn's Disease	Disease Diagnosis	0.0379	0.057	0.6651	0.506	0.0058	0.0017	1.0188	0.0071	0.0046	0.0052	0.589183	Not FDR-significant
Biological Mother: Alzheimer's / Other Dementia	Family History	-0.0416	0.0628	-0.6614	0.5083	0.0045	0.0036	1.0632	0.027	0.0075	0.0054	0.591013	Not FDR-significant
Rhabdomyolysis	Symptoms	0.1115	0.1686	0.6615	0.5083	0.0007	0.001	0.998	0.0064	0.003	0.0054	0.591013	Not FDR-significant
Dyspareunia	Genitourinary System	0.4725	0.727	0.65	0.5157	0.0057	0.0156	1.001	0.0074	0.0158	0.0055	0.599187	Not FDR-significant
Lymphoid leukemia	Neoplasms	0.0274	0.0423	0.6487	0.5166	0.0059	0.0015	1.0304	0.0092	-0.0058	0.0055	0.599803	Not FDR-significant
Other disorders of arteries and arterioles	Circulatory System	0.0616	0.0952	0.6471	0.5176	0.0014	0.001	1.0017	0.0058	0.0059	0.0049	0.600105	Not FDR-significant
Muscular dystrophies and other myopathies	Neurological	0.3388	0.5234	0.6474	0.5174	0.0006	0.001	1.0037	0.0066	-0.0046	0.0058	0.600105	Not FDR-significant
body mass index (BMI, mean, inv-normal transformed)	Vitals	-0.0114	0.0177	-0.6455	0.5186	0.4342	0.014	2.049	0.042	0.0466	0.0119	0.600835	Not FDR-significant
Mineral deficiency NEC	Endocrine Or Metabolic	0.3007	0.4667	0.6443	0.5194	0.0004	0.001	0.9952	0.0066	-0.0031	0.005	0.601332	Not FDR-significant
Postmenopausal atrophic vaginitis	Genitourinary System	0.2321	0.3633	0.6389	0.5229	0.0063	0.0147	1.0057	0.006	0.0132	0.0055	0.604953	Not FDR-significant
Cardiogenic shock	Symptoms	-0.0809	0.1273	-0.6353	0.5253	0.0008	0.001	1.005	0.0065	0.0087	0.0057	0.607296	Not FDR-significant
Malignant neoplasm of bladder	Neoplasms	0.0263	0.0417	0.6325	0.527	0.0099	0.0017	1.068	0.0084	0.0123	0.0061	0.608828	Not FDR-significant
Infective connective tissue disorders	Musculoskeletal System	-0.0619	0.0985	-0.6286	0.5296	0.0011	0.0009	1.0021	0.0062	0.0072	0.0049	0.611396	Not FDR-significant
Ulceration of the lower GI tract	Digestive System	0.0355	0.0568	0.6246	0.5322	0.0031	0.0011	0.9936	0.0065	0.0039	0.005	0.613755	Not FDR-significant
mean corpuscular hemoglobin (MCH, maximum, inv-norm transformed)	Labs	-0.0098	0.0158	-0.6244	0.5324	0.3396	0.0278	2.4547	0.1255	-0.0246	0.0122	0.613755	Not FDR-significant
basophil (absolute count, minimum, inv-norm transformed)	Labs	-0.0198	0.0317	-0.6234	0.533	0.0606	0.0115	1.3115	0.0244	0.0056	0.0071	0.61401	Not FDR-significant
Chondrocalcinosis	Endocrine Or Metabolic	0.0375	0.0602	0.6226	0.5336	0.003	0.0011	1.0105	0.0062	0.0058	0.0052	0.614265	Not FDR-significant
Scleritis and episcleritis	Sense Organs	0.1477	0.2376	0.6218	0.534	0.0005	0.001	1.0017	0.0066	0.0075	0.0059	0.614289	Not FDR-significant
Rupture of synovium	Musculoskeletal System	0.144	0.232	0.6208	0.5347	0.0005	0.0009	1.016	0.0063	0.0095	0.0053	0.614659	Not FDR-significant
Biological Sibling: Cancer, Prostate	Family History	0.0375	0.0611	0.6137	0.5394	0.0047	0.0016	1.0389	0.007	-0.0072	0.0054	0.619622	Not FDR-significant
Parkinson's disease	Personality, Cognition, And Wellbeing	-0.0167	0.0275	-0.6097	0.54204	0.0167	0.0017	0.9806	0.0074	0.0051363	0.0059	0.622214	Not FDR-significant
Biological Father: Bipolar Disorder	Family History	0.0422	0.0699	0.6043	0.5456	0.0038	0.0016	1.0129	0.0064	0.002	0.0058	0.625858	Not FDR-significant
Biological Grandparent (maternal): Bipolar Disorder	Family History	0.3524	0.5837	0.6036	0.5461	0.0006	0.0016	1.0003	0.0064	0.0013	0.005	0.625989	Not FDR-significant
monocyte (absolute count, minimum, inv-norm transformed)	Labs	-0.0119	0.0197	-0.6023	0.547	0.1856	0.0217	1.6628	0.0543	-0.0166	0.0082	0.626578	Not FDR-significant
Disorders of calcium/phosphorus metabolism	Endocrine Or Metabolic	0.1989	0.3334	0.5966	0.5508	0.0004	0.001	1.0253	0.0065	0.0119	0.0056	0.629496	Not FDR-significant
Absent or infrequent menstruation	Genitourinary System	-0.0758	0.1272	-0.5962	0.551	0.0135	0.0143	1.0034	0.0066	0.0107	0.0056	0.629496	Not FDR-significant
Anemia of chronic disease	Hematopoietic	0.0201	0.0337	0.5961	0.5511	0.0107	0.0013	1.0513	0.0073	0.0081	0.0054	0.629496	Not FDR-significant
Anorexia Nervosa	Psychiatric Traits	0.0146	0.0245	0.5964	0.55094	0.1785	0.0118	1.0252	0.01	0.0043063	0.0071	0.629496	Not FDR-significant
Ileostomy status	Digestive System	0.0386	0.0649	0.5944	0.5523	0.0025	0.001	1.0087	0.0066	-0.0041	0.0051	0.630423	Not FDR-significant
Other disorders of middle ear and mastoid	Sense Organs	0.0292	0.0495	0.5902	0.5551	0.004	0.0012	1.0131	0.0065	0.005	0.0051	0.633173	Not FDR-significant
Extraversion	Personality, Cognition, And Wellbeing	-0.0149	0.0254	-0.5858	0.558	0.0513	0.0025	1.0222	0.0082	-0.01772	0.0072	0.636034	Not FDR-significant
glucose (finger stick, minimum, inv-norm transformed)	Labs	-0.06	0.1037	-0.5786	0.5629	0.0078	0.0069	1.0112	0.0065	0.0042	0.0055	0.641168	Not FDR-significant
Other cerebral degenerations	Neurological	0.577	1.0062	0.5734	0.5663	0.0004	0.001	1.0095	0.0066	-0.0058	0.0054	0.644588	Not FDR-significant
Intracranial hemorrhage	Circulatory System	0.043	0.0751	0.5722	0.5672	0.0021	0.001	1.0168	0.0056	0.0183	0.0049	0.64516	Not FDR-significant
Diabetes type 2 with peripheral circulatory	Endocrine Or Metabolic	0.0183	0.0321	0.5694	0.5691	0.0132	0.0013	1.0676	0.0077	0.0154	0.0056	0.646415	Not FDR-significant
Biological Grandparent (maternal) (maternal): Asthma	Family History	0.6032	1.0596	0.5693	0.5691	0.0005	0.0014	1.0101	0.0064	0.0015	0.0058	0.646415	Not FDR-significant
Biological Mother: Schizophrenia	Family History	-0.043	0.0757	-0.5678	0.5702	0.0032	0.0016	1.0035	0.0065	0.0026	0.0055	0.647211	Not FDR-significant
Arterial embolism and thrombosis of lower extremity artery	Circulatory System	0.04	0.0706	0.5672	0.5706	0.0028	0.001	1.0189	0.0066	-0.0004	0.0058	0.647212	Not FDR-significant
Endocarditis	Circulatory System	0.0588	0.105	0.5594	0.5759	0.0011	0.001	1.015	0.0063	0.01	0.0059	0.651856	Not FDR-significant
Type 1 diabetes with ketoacidosis	Endocrine Or Metabolic	0.046	0.0822	0.5594	0.5759	0.0019	0.0011	1.0019	0.0068	0.0061	0.0055	0.651856	Not FDR-significant
Traumatic amputation	Injuries And Poisonings	-0.0286	0.0511	-0.5604	0.5752	0.0043	0.001	1.0106	0.0062	0.0121	0.0054	0.651856	Not FDR-significant
Vaginitis and vulvovaginitis	Genitourinary System	0.0404	0.0725	0.5567	0.5777	0.0415	0.0168	0.9859	0.007	0.0215	0.0057	0.653438	Not FDR-significant
Aseptic necrosis of bone	Musculoskeletal System	0.054	0.0974	0.5539	0.5796	0.0013	0.0009	1.0252	0.0056	0.0068	0.0059	0.65513	Not FDR-significant
Biological Grandparent (paternal): Liver Condition	Family History	0.1043	0.1893	0.5511	0.5816	0.0008	0.0014	1.0001	0.0059	0.0112	0.006	0.656933	Not FDR-significant
Occlusion of cerebral arteries, with cerebral infarction	Circulatory System	-0.0385	0.0701	-0.5496	0.5826	0.0028	0.001	1.0229	0.0071	0.0134	0.0056	0.657147	Not FDR-significant
Takes medication for colon cancer/rectal cancer?	Disease Diagnosis	-0.0358	0.0651	-0.5499	0.5824	0.0035	0.0013	0.9937	0.0056	0.0056	0.0057	0.657147	Not FDR-significant
Other nonspecific findings on examination of urine	Genitourinary System	0.3744	0.686	0.5458	0.5852	0.0004	0.0011	1.0183	0.007	0.0066	0.006	0.659621	Not FDR-significant
Crystal arthropathies	Endocrine Or Metabolic	0.0297	0.0549	0.5414	0.5882	0.0036	0.0011	1.0177	0.0059	0.0059	0.0051	0.662542	Not FDR-significant
Chronic laryngitis	Respiratory System	0.241	0.4504	0.5351	0.5926	0.0003	0.0009	1.003	0.0059	0.0126	0.0049	0.667035	Not FDR-significant
Polyp of female genital organs	Genitourinary System	0.1479	0.2778	0.5324	0.5944	0.0053	0.0131	0.9919	0.006	0.0002	0.0055	0.668597	Not FDR-significant
Cardiomegaly	Circulatory System	-0.0223	0.0425	-0.5255	0.5993	0.0068	0.0011	1.0171	0.0065	0.0096	0.0053	0.673641	Not FDR-significant
Splenomegaly	Digestive System	0.0344	0.0659	0.522	0.6017	0.0032	0.0012	1.0307	0.0064	0.0145	0.0061	0.67574	Not FDR-significant
albumin (mean, inv-norm transformed)	Labs	-0.01	0.0192	-0.5215	0.602	0.0949	0.006	1.4575	0.023	-0.0025	0.0077	0.67574	Not FDR-significant
Other and unspecified coagulation defects	Hematopoietic	0.023	0.0442	0.5201	0.603	0.0053	0.0013	1.0294	0.0079	0.0148	0.0052	0.676394	Not FDR-significant
Appendicitis	Digestive System	0.0433	0.0835	0.5184	0.6042	0.0018	0.001	1.0161	0.0056	0.0161	0.0055	0.677028	Not FDR-significant
Cancer of other male genital organs	Neoplasms	0.0634	0.1224	0.518	0.6044	0.0011	0.0012	1.0161	0.0068	-6.56e-05	0.0062	0.677028	Not FDR-significant
Adrenal hyperfunction	Endocrine Or Metabolic	0.0775	0.1503	0.5152	0.6064	0.0007	0.001	1.0177	0.006	0.0098	0.0054	0.678332	Not FDR-significant
Cancer of bladder	Neoplasms	0.0204	0.0395	0.5155	0.6062	0.0105	0.0016	1.0659	0.0083	0.0129	0.006	0.678332	Not FDR-significant
Disorders resulting from impaired renal function	Genitourinary System	0.0229	0.0447	0.5115	0.609	0.0056	0.0012	1.0413	0.0072	0.0113	0.0052	0.680771	Not FDR-significant
Other inflammatory disorders of male genital organs	Genitourinary System	0.0391	0.0779	0.5015	0.616	0.0019	0.001	0.9958	0.0061	0.0006	0.0054	0.688121	Not FDR-significant
Disorders of protein plasma/amino-acid transport and metabolism	Endocrine Or Metabolic	0.0341	0.0682	0.5009	0.6165	0.0027	0.0011	1.0094	0.0068	0.0111	0.0056	0.688206	Not FDR-significant
Complication of amputation stump	Injuries And Poisonings	-0.0301	0.0605	-0.4979	0.6185	0.0028	0.001	1.0151	0.006	0.0113	0.0057	0.689964	Not FDR-significant
C-reactive protein (CRP, dL, minimum, inv-norm transformed)	Labs	0.0562	0.1139	0.4938	0.6215	0.0204	0.0219	1.0055	0.0061	-0.0109	0.0052	0.692834	Not FDR-significant
Biological Mother: Cancer, Colon	Family History	-0.058	0.1184	-0.4893	0.6246	0.0013	0.0016	1.0258	0.0068	-0.0117	0.0059	0.694127	Not FDR-significant
Open wound of foot except toe(s) alone	Injuries And Poisonings	0.0238	0.0486	0.4893	0.6246	0.0063	0.0012	1.0272	0.0074	0.005	0.0061	0.694127	Not FDR-significant
glucose (finger stick, mean, inv-norm transformed)	Labs	-0.0174	0.0354	-0.4913	0.6232	0.0914	0.0099	1.0943	0.0087	0.0044	0.0065	0.694127	Not FDR-significant
Retinal detachment with retinal defect	Sense Organs	0.0177	0.036	0.4907	0.6236	0.0088	0.0013	1.0406	0.0072	0.0008	0.0052	0.694127	Not FDR-significant
Abnormal posture	Symptoms	0.0424	0.0868	0.489	0.6248	0.0013	0.001	1.0059	0.0065	0.0032	0.0051	0.694127	Not FDR-significant
Chronic Kidney Disease, Stage IV	Genitourinary System	0.0178	0.0364	0.4882	0.6254	0.011	0.0012	1.0649	0.0075	0.0086	0.0057	0.694318	Not FDR-significant
Disorders of phosphorus metabolism	Endocrine Or Metabolic	0.123	0.2559	0.4806	0.6308	0.0005	0.0011	1.0194	0.0062	0.0131	0.0057	0.699834	Not FDR-significant
Ulcerative colitis	Digestive System	0.0218	0.0457	0.4767	0.6336	0.0075	0.0015	1.0263	0.0088	0.0089	0.0062	0.702423	Not FDR-significant
Urethritis and urethral syndrome	Genitourinary System	0.2162	0.4541	0.4762	0.634	0.0004	0.001	0.9987	0.0066	0.0022	0.0055	0.702423	Not FDR-significant
Kidney replaced by transpant	Genitourinary System	-0.0544	0.1159	-0.4696	0.6387	0.0009	0.001	1.0156	0.0067	-0.0042	0.0055	0.707148	Not FDR-significant
Abnormal results of function study of pulmonary system	Respiratory System	0.1132	0.2433	0.465	0.6419	0.0004	0.001	1.0072	0.0061	0.0028	0.0057	0.710206	Not FDR-significant
C-reactive protein (CRP, L, mean, inv-norm transformed)	Labs	-0.0288	0.0621	-0.464	0.6427	0.0417	0.0172	1.0171	0.0066	-0.005	0.0056	0.710606	Not FDR-significant
Male infertility and abnormal spermatozoa	Genitourinary System	0.596	1.2987	0.4589	0.6463	0.0004	0.0011	1.0097	0.0061	-0.0027	0.0055	0.713128	Not FDR-significant
low density lipoprotein cholesterol (LDLC, mean, inv-norm transformed)	Labs	0.0125	0.0272	0.4598	0.6457	0.0837	0.0165	1.6431	0.1212	-0.0107	0.01	0.713128	Not FDR-significant
estimated glomerular filtration rate (eGFR, maximum, inv-norm transformed)	Labs	0.008	0.0174	0.4595	0.6459	0.1601	0.0123	1.683	0.0465	-0.0087	0.0087	0.713128	Not FDR-significant
Sinoatrial node dysfunction (Bradycardia)	Circulatory System	0.023	0.0508	0.4533	0.6503	0.0059	0.0011	1.0324	0.0061	0.0153	0.006	0.716191	Not FDR-significant
Alopecia Areata	Dermatological System	-0.0285	0.0629	-0.4535	0.6502	0.0028	0.001	0.9961	0.0062	-0.002	0.0056	0.716191	Not FDR-significant
Viral hepatitis B	Infectious Diseases	0.0344	0.0759	0.4533	0.6504	0.0022	0.001	1.0091	0.0058	0.0019	0.0064	0.716191	Not FDR-significant
Cardiac arrest and ventricular	Circulatory System	0.026	0.0575	0.4516	0.6516	0.0039	0.0009	1.0047	0.0061	0.0028	0.0061	0.717025	Not FDR-significant
Acquired hemolytic anemias	Hematopoietic	0.0415	0.0938	0.4423	0.6583	0.0012	0.0009	0.9924	0.0056	-0.0015	0.0055	0.723416	Not FDR-significant
aspartate aminotransferase (AST, maximum, inv-norm transformed)	Labs	0.0087	0.0197	0.4426	0.658	0.0891	0.007	1.3991	0.0234	0.0188	0.007	0.723416	Not FDR-significant
eosinophil (fraction, mean, inv-norm transformed)	Labs	-0.0076	0.0175	-0.4341	0.6642	0.2444	0.0274	1.7571	0.0595	0.0028	0.0089	0.729351	Not FDR-significant
Benign neoplasm of pituitary gland and craniopharyngeal duct (pouch)	Neoplasms	0.0288	0.0664	0.4335	0.6646	0.0025	0.0011	0.9911	0.0064	0.0059	0.0057	0.729351	Not FDR-significant
Paralytic ileus	Digestive System	0.5913	1.3688	0.432	0.6658	0.0003	0.0009	1.0005	0.0063	0.0093	0.0053	0.730119	Not FDR-significant
Cancer of liver and intrahepatic bile duct	Neoplasms	0.0256	0.0593	0.4314	0.6662	0.0045	0.001	1.0234	0.0063	-0.0005	0.006	0.730119	Not FDR-significant
Jaundice (not of newborn)	Digestive System	-0.0168	0.0391	-0.4287	0.6682	0.0087	0.0058	0.979	0.0193	0.003	0.0054	0.731817	Not FDR-significant
Biological Mother: Cancer, Skin	Family History	0.0212	0.0499	0.4241	0.6715	0.0081	0.002	1.0301	0.008	0.0097	0.0059	0.734935	Not FDR-significant
Other disorders of lipoid metabolism	Endocrine Or Metabolic	0.0284	0.0675	0.421	0.6738	0.0023	0.001	1.0019	0.0061	0.0157	0.0052	0.736955	Not FDR-significant
Colorectal cancer	Neoplasms	0.0164	0.0392	0.4182	0.6758	0.0089	0.0012	1.0484	0.0067	-0.0042	0.0054	0.738644	Not FDR-significant
Fracture of humerus	Injuries And Poisonings	0.0332	0.0796	0.4175	0.6763	0.0019	0.001	1.0234	0.0063	0.0083	0.0057	0.738693	Not FDR-significant
C-reactive protein (CRP, dL, mean, inv-norm transformed)	Labs	0.0334	0.0815	0.4092	0.6824	0.0341	0.0207	1.0039	0.0056	-0.0118	0.0054	0.744854	Not FDR-significant
Peripheral retinal degenerations	Sense Organs	-0.0208	0.0514	-0.4039	0.6863	0.0049	0.0013	1.034	0.0069	0.0156	0.0064	0.748607	Not FDR-significant
Rickets or osteomalacia	Endocrine Or Metabolic	0.0516	0.1284	0.4022	0.6876	0.0008	0.001	1.0036	0.0066	0.0033	0.0057	0.749018	Not FDR-significant
Corneal degenerations	Sense Organs	0.0379	0.0942	0.4021	0.6876	0.0013	0.0009	1.0084	0.0057	0.009	0.0058	0.749018	Not FDR-significant
Colon cancer	Neoplasms	0.0159	0.0396	0.401	0.6884	0.0094	0.0012	1.0447	0.0065	-0.0032	0.0056	0.749386	Not FDR-significant
Anemia in chronic kidney disease	Hematopoietic	-0.0144	0.0364	-0.3964	0.6918	0.0094	0.0012	1.0425	0.0072	0.0073	0.0054	0.752582	Not FDR-significant
Nephritis; nephrosis; renal sclerosis	Genitourinary System	0.0216	0.0549	0.3934	0.694	0.0035	0.0011	1.0254	0.007	0.0031	0.0051	0.754469	Not FDR-significant
rheumatoid factor (RF, minimum, inv-norm transformed)	Labs	-0.039	0.0998	-0.3905	0.6961	0.0902	0.07	1.0089	0.0059	-0.0062	0.0056	0.756245	Not FDR-significant
Cancer of oropharynx	Neoplasms	0.0671	0.1741	0.3854	0.7	0.0005	0.001	1.0178	0.0066	0.004	0.0055	0.759973	Not FDR-significant
Angiodysplasia of intestine (without mention of hemorrhage)	Digestive System	0.0621	0.1654	0.3757	0.7071	0.0005	0.0009	1.0017	0.0059	0.0024	0.0056	0.766872	Not FDR-significant
rheumatoid factor (RF, maximum, inv-norm transformed)	Labs	-0.0461	0.1228	-0.3755	0.7073	0.0619	0.0689	1.0133	0.0059	-0.0049	0.0057	0.766872	Not FDR-significant
Decubitus ulcer	Dermatological System	-0.0183	0.0491	-0.3718	0.71	0.0057	0.001	1.0282	0.0063	0.0107	0.0056	0.768988	Not FDR-significant
Other disorders of peritoneum	Digestive System	0.0503	0.1353	0.3715	0.7102	0.0007	0.0009	1.0164	0.0058	0.0061	0.0059	0.768988	Not FDR-significant
Rheumatic disease of the heart valves	Circulatory System	-0.0205	0.056	-0.3663	0.7141	0.0041	0.0011	1.0196	0.0066	0.0119	0.0058	0.772695	Not FDR-significant
Mechanical complication of unspecified genitourinary device, implant, and graft	Injuries And Poisonings	0.0536	0.1467	0.3655	0.7147	0.0006	0.0009	1.0079	0.006	0.0043	0.0054	0.772829	Not FDR-significant
alcohol use disorder	Substance Use And Addiction	-0.009	0.0246	-0.3648	0.71529	0.0977	0.0052	1.0079	0.0091	0.000799	0.0071	0.772952	Not FDR-significant
Fracture of pelvis	Injuries And Poisonings	0.0478	0.1322	0.3618	0.7175	0.0008	0.001	1.0037	0.0061	0.0085	0.0057	0.774824	Not FDR-significant
Bipolar disorder clinical	Psychiatric Traits	-0.0079	0.0224	-0.3506	0.72586	0.0295	0.0014	1.0211	0.0101	-0.0021927	0.0076	0.78333	Not FDR-significant
Dysmetabolic syndrome X	Endocrine Or Metabolic	-0.0244	0.0708	-0.3447	0.7303	0.0026	0.001	1.0102	0.0058	0.011	0.006	0.787597	Not FDR-significant
Leukoplakia of oral mucosa	Digestive System	0.03	0.0875	0.3432	0.7314	0.0016	0.0011	1.0024	0.0068	0.0048	0.006	0.787736	Not FDR-significant
Malignant neoplasm of female breast	Neoplasms	0.2786	0.8116	0.3433	0.7314	0.0036	0.0135	1.0099	0.0065	-0.0033	0.0056	0.787736	Not FDR-significant
Pyogenic granuloma	Dermatological System	-0.1545	0.4567	-0.3382	0.7352	0.0003	0.0011	1.003	0.0072	0.0116	0.0056	0.791304	Not FDR-significant
rheumatoid factor (RF, mean, inv-norm transformed)	Labs	-0.0331	0.101	-0.3271	0.7436	0.0875	0.0706	1.0143	0.006	-0.006	0.0057	0.799814	Not FDR-significant
Chronic ulcer of skin	Dermatological System	-0.0089	0.0273	-0.3245	0.7456	0.0244	0.0018	1.0884	0.0079	0.0122	0.0066	0.801434	Not FDR-significant
C-reactive protein (CRP, L, maximum, inv-norm transformed)	Labs	-0.0235	0.0729	-0.323	0.7467	0.0315	0.0174	1.014	0.0065	-0.0061	0.0056	0.802084	Not FDR-significant
Heart valve replaced	Circulatory System	0.0105	0.0324	0.3223	0.7472	0.0135	0.0013	1.0479	0.0076	0.0134	0.006	0.80209	Not FDR-significant
Disorders of plasma protein metabolism	Endocrine Or Metabolic	0.0204	0.0642	0.3179	0.7505	0.0032	0.0012	1.0102	0.0073	0.0089	0.0056	0.8051	Not FDR-significant
Cancer of connective tissue	Neoplasms	0.0553	0.1743	0.3174	0.751	0.0005	0.001	0.9998	0.0068	0.0008	0.0055	0.805104	Not FDR-significant
Scar conditions and fibrosis of skin	Dermatological System	0.018	0.0575	0.3125	0.7547	0.0035	0.0012	1.0186	0.0066	0.0116	0.0054	0.808536	Not FDR-significant
Complications of transplants and reattached limbs	Injuries And Poisonings	0.0255	0.0828	0.3075	0.7585	0.0016	0.001	1.0123	0.0061	0.0134	0.0054	0.812071	Not FDR-significant
Abnormal results of function study of thyro	Endocrine Or Metabolic	0.0353	0.1165	0.3029	0.7619	0.0009	0.001	1.0037	0.0067	0.0048	0.0061	0.814099	Not FDR-significant
Biological Sibling: Kidney Disease	Family History	0.839	2.764	0.3035	0.7615	0.0003	0.0013	1.0317	0.0064	0.0009	0.0058	0.814099	Not FDR-significant
prothrombin time (PT, maximum, inv-norm transformed)	Labs	-0.0129	0.0425	-0.3032	0.7618	0.0416	0.0087	1.087	0.0168	-0.0011	0.0057	0.814099	Not FDR-significant
Carditis	Circulatory System	0.0176	0.0595	0.2958	0.7674	0.0024	0.0011	1.018	0.0068	0.0174	0.005	0.818678	Not FDR-significant
Pericarditis	Circulatory System	-0.0179	0.0606	-0.2954	0.7677	0.0025	0.0011	1.0095	0.0067	0.0135	0.0051	0.818678	Not FDR-significant
total troponin (minimum, inv-norm transformed)	Labs	-0.1777	0.6012	-0.2955	0.7676	0.0301	0.0764	1.0282	0.0062	0.0036	0.0054	0.818678	Not FDR-significant
Abnormal results of function study of kidney	Genitourinary System	0.0297	0.1009	0.2941	0.7687	0.0012	0.0011	1.0167	0.0062	0.0084	0.0056	0.819206	Not FDR-significant
Conscientiousness	Personality, Cognition, And Wellbeing	-0.0073	0.025	-0.2922	0.77012	0.0472	0.0031	1.0197	0.0081	-0.0036243	0.0061	0.82018	Not FDR-significant
Cornea replaced by transplant	Sense Organs	0.0209	0.0717	0.2915	0.7707	0.0027	0.0018	1.008	0.0066	0.0047	0.0059	0.820259	Not FDR-significant
Nontoxic multinodular goiter	Endocrine Or Metabolic	0.0111	0.0393	0.2839	0.7765	0.0098	0.0028	1.0486	0.0104	0.0195	0.0064	0.82589	Not FDR-significant
Subarachnoid hemorrhage	Circulatory System	-0.0417	0.1482	-0.2817	0.7782	0.0007	0.001	0.9979	0.0063	0.0139	0.0056	0.826817	Not FDR-significant
Colon Cancer/Rectal Cancer	Disease Diagnosis	-0.0142	0.0505	-0.2808	0.7789	0.0065	0.0015	1.0227	0.0068	0.0018	0.0054	0.826817	Not FDR-significant
Melanomas of skin, dx or hx	Neoplasms	0.0057	0.0204	0.2813	0.7785	0.0427	0.0097	1.1629	0.0321	0.0059	0.0065	0.826817	Not FDR-significant
Portal hypertension	Digestive System	-0.0192	0.0694	-0.2766	0.7821	0.0028	0.0011	1.0292	0.0068	0.0041	0.0055	0.829671	Not FDR-significant
Squamous cell carcinoma	Neoplasms	0.0076	0.0275	0.2751	0.7832	0.0227	0.0044	1.1	0.0196	0.0027	0.0061	0.830294	Not FDR-significant
Primary thrombocytopenia	Hematopoietic	0.0388	0.1436	0.2703	0.7869	0.0007	0.001	0.9973	0.0061	-0.0036	0.0049	0.833672	Not FDR-significant
Malignant neoplasm of liver, primary	Neoplasms	0.0155	0.0579	0.2685	0.7883	0.0044	0.0011	1.0196	0.0067	-0.0028	0.006	0.834066	Not FDR-significant
Symptoms of the muscles	Symptoms	0.023	0.0855	0.2689	0.788	0.0013	0.001	1.0051	0.0061	0.0194	0.0051	0.834066	Not FDR-significant
Retinal hemorrhage/ischemia	Sense Organs	0.0146	0.0553	0.2635	0.7921	0.0038	0.0011	1.0041	0.0061	0.0003	0.0059	0.83754	Not FDR-significant
sodium (mean, inv-norm transformed)	Labs	-0.005	0.019	-0.2625	0.7929	0.1056	0.0059	1.4347	0.0183	0.0104	0.0077	0.83784	Not FDR-significant
glucose (finger stick, maximum, inv-norm transformed)	Labs	-0.0089	0.0348	-0.254	0.7995	0.0805	0.0094	1.0862	0.0082	0.0051	0.0061	0.844264	Not FDR-significant
Secondary malignancy of bone	Neoplasms	-0.0167	0.0671	-0.2495	0.803	0.0024	0.001	1.0103	0.0066	0.0054	0.0053	0.847408	Not FDR-significant
total cholesterol (minimum, inv-norm transformed)	Labs	-0.0056	0.023	-0.2442	0.8071	0.1003	0.0131	1.516	0.0749	-0.0215	0.0094	0.851181	Not FDR-significant
Lipoprotein disorders	Endocrine Or Metabolic	-0.1285	0.5289	-0.2431	0.808	0.0005	0.001	0.9995	0.0064	0.007	0.0054	0.851576	Not FDR-significant
Intracerebral hemorrhage	Circulatory System	0.0508	0.2136	0.2378	0.812	0.0004	0.001	1.0024	0.0063	0.0118	0.005	0.854548	Not FDR-significant
Multiple myeloma	Neoplasms	0.0167	0.0705	0.2374	0.8124	0.0023	0.0012	1.0089	0.0064	0.0039	0.0051	0.854548	Not FDR-significant
weight (maximum, inv-normal transformed)	Vitals	0.0041	0.017	0.2381	0.8118	0.5482	0.0177	2.2462	0.0504	0.0565	0.0123	0.854548	Not FDR-significant
Simple and unspecified goiter	Endocrine Or Metabolic	0.0272	0.116	0.2343	0.8147	0.0011	0.0013	1.0095	0.0074	0.014	0.0057	0.856412	Not FDR-significant
Cancer of prostate	Neoplasms	0.0047	0.0209	0.2258	0.8213	0.0677	0.0066	1.3056	0.0483	-0.0117	0.0077	0.862791	Not FDR-significant
Muscular wasting and disuse atrophy	Symptoms	0.02	0.0893	0.2239	0.8228	0.0016	0.001	1.0103	0.0061	0.0051	0.0063	0.863807	Not FDR-significant
Effects radiation NOS	Injuries And Poisonings	0.0102	0.0461	0.2205	0.8255	0.0048	0.0011	0.9945	0.0076	0.004	0.0052	0.866081	Not FDR-significant
Cancer of tongue	Neoplasms	0.0284	0.1301	0.2185	0.8271	0.0008	0.0009	1.0091	0.006	0.0031	0.0055	0.867199	Not FDR-significant
Ventricular fibrillation and flutter	Circulatory System	0.0442	0.2035	0.2171	0.8281	0.0004	0.0009	1.0126	0.006	-0.0017	0.0062	0.86765	Not FDR-significant
Methicillin resistant Staphylococcus aureus	Infectious Diseases	0.013	0.0599	0.2165	0.8286	0.0033	0.001	1.0172	0.0062	0.0239	0.0056	0.86765	Not FDR-significant
Cellulitis and abscess of foot, toe	Dermatological System	0.014	0.066	0.2127	0.8316	0.0032	0.0012	1.0245	0.0071	0.0085	0.0057	0.870229	Not FDR-significant
C-reactive protein (CRP, L, minimum, inv-norm transformed)	Labs	-0.0154	0.0755	-0.2044	0.838	0.0288	0.017	1.0239	0.0062	-0.0033	0.0056	0.876361	Not FDR-significant
Liver abscess and sequelae of chronic liver disease	Digestive System	-0.0103	0.0511	-0.2017	0.8401	0.0052	0.0013	1.024	0.0072	-0.0003	0.0055	0.877426	Not FDR-significant
Malignant neoplasm of rectum, rectosigmoid junction, and anus	Neoplasms	-0.0181	0.0897	-0.2018	0.8401	0.0015	0.001	1.0096	0.0067	-0.0021	0.0049	0.877426	Not FDR-significant
Atherosclerosis of the extremities	Circulatory System	0.0057	0.0286	0.1986	0.8426	0.0237	0.002	1.0983	0.0089	0.0074	0.0065	0.878905	Not FDR-significant
screening for infectious and parasitic diseases	Infectious Diseases	-0.017	0.0857	-0.1987	0.8425	0.0018	0.001	1.03	0.0057	0.0084	0.006	0.878905	Not FDR-significant
Subdural hemorrhage	Circulatory System	-0.0138	0.0698	-0.1976	0.8434	0.002	0.001	1.016	0.0061	0.0098	0.0051	0.879174	Not FDR-significant
Circadian rhythm sleep disorder	Neurological	0.0596	0.3062	0.1947	0.8456	0.0003	0.001	1.0138	0.0068	0.0123	0.0057	0.880901	Not FDR-significant
Biological Grandparent (paternal): Cancer, Colon	Family History	0.011	0.0576	0.1916	0.848	0.0058	0.0013	1.0013	0.0062	0.0064	0.0061	0.882684	Not FDR-significant
Disorders of muscle, ligament, and fascia	Musculoskeletal System	0.3136	1.6407	0.1912	0.8484	0.0002	0.0009	1.0152	0.0056	0.0141	0.0055	0.882684	Not FDR-significant
number of sex partners	Personality, Cognition, And Wellbeing	0.0036	0.0192	0.1877	0.85111	0.0789	0.0028	1.0084	0.0094	-0.013047	0.0067	0.884936	Not FDR-significant
Cardiac arrest	Circulatory System	0.0103	0.0582	0.1769	0.8595	0.0037	0.0009	0.9957	0.0057	0.0047	0.0057	0.893087	Not FDR-significant
Nonrheumatic aortic valve disorders	Circulatory System	-0.0048	0.0274	-0.1754	0.8608	0.0263	0.0022	1.0975	0.0099	0.012	0.0064	0.893865	Not FDR-significant
Cancer of larynx	Neoplasms	0.0129	0.0749	0.1718	0.8636	0.0021	0.0011	1.0085	0.0062	0.0065	0.0051	0.896199	Not FDR-significant
Hypertrophic obstructive cardiomyopathy	Circulatory System	-0.0114	0.0696	-0.1639	0.8698	0.0023	0.001	1.0058	0.0064	0.0069	0.0054	0.900904	Not FDR-significant
Spinal cord injury without evidence of spinal bone injury	Injuries And Poisonings	0.0136	0.0828	0.1641	0.8697	0.0018	0.0011	1.0018	0.0063	0.0062	0.0059	0.900904	Not FDR-significant
potassium (maximum, inv-norm transformed)	Labs	0.0034	0.0207	0.1651	0.8688	0.0776	0.005	1.3867	0.0172	0.0108	0.0081	0.900904	Not FDR-significant
Supraventricular premature beats	Circulatory System	-0.0912	0.5656	-0.1612	0.8719	0.0004	0.0011	1.0115	0.0063	0.0052	0.0061	0.902503	Not FDR-significant
Dermatomycoses	Infectious Diseases	0.0097	0.0609	0.1591	0.8736	0.0034	0.0011	1.0246	0.007	0.0134	0.0059	0.903686	Not FDR-significant
Polyarteritis nodosa and allied conditions	Circulatory System	0.3319	2.1142	0.157	0.8753	0.0002	0.001	1.0192	0.0068	0.0105	0.0055	0.904025	Not FDR-significant
Hidradenitis	Dermatological System	-0.0081	0.0517	-0.1569	0.8753	0.0046	0.001	0.9977	0.006	0.0216	0.0055	0.904025	Not FDR-significant
Poisoning by primarily systemic agents	Injuries And Poisonings	0.1306	0.8344	0.1565	0.8756	0.0002	0.0009	1.0119	0.0061	5.6e-05	0.0052	0.904025	Not FDR-significant
Alopecia	Dermatological System	-0.0115	0.075	-0.1535	0.878	0.0018	0.0011	1.0112	0.006	0.0029	0.0058	0.905926	Not FDR-significant
Other pulmonary inflamation or edema	Respiratory System	0.0135	0.0911	0.1477	0.8826	0.0015	0.001	1.0072	0.006	-0.0005	0.0054	0.910094	Not FDR-significant
Early or threatened labor; hemorrhage in early pregnancy	Pregnancy And Complications	0.0371	0.2614	0.1419	0.8872	0.0031	0.0133	1.0066	0.0058	0.016	0.0055	0.914256	Not FDR-significant
Atherosclerosis of native arteries of the extremities with intermittent claudication	Circulatory System	-0.0041	0.0306	-0.1345	0.893	0.021	0.0016	1.0615	0.008	0.0062	0.0062	0.918893	Not FDR-significant
Takes medication for liver condition (ex. Cirrhosis)?	Disease Diagnosis	0.0072	0.0533	0.1341	0.8934	0.0049	0.0019	0.9959	0.0076	0.0102	0.0053	0.918893	Not FDR-significant
C-reactive protein (CRP, dL, maximum, inv-norm transformed)	Labs	0.0104	0.0768	0.1349	0.8927	0.0389	0.0194	1.0084	0.0056	-0.0097	0.0057	0.918893	Not FDR-significant
Elevated prostate specific antigen [PSA]	Genitourinary System	0.0032	0.0243	0.1314	0.8955	0.0517	0.0045	1.2935	0.034	0.0028	0.0072	0.92047	Not FDR-significant
Optic atrophy	Sense Organs	0.0152	0.1184	0.1288	0.8975	0.0008	0.0009	1.0168	0.0059	0.0124	0.0051	0.921941	Not FDR-significant
Disorders of bilirubin excretion	Endocrine Or Metabolic	0.0045	0.0353	0.1278	0.8983	0.0092	0.006	0.995	0.008	0.0013	0.0056	0.922179	Not FDR-significant
Prostate Cancer	Disease Diagnosis	0.0027	0.0221	0.1238	0.9015	0.0604	0.0059	1.1605	0.0296	-0.0101	0.0065	0.924879	Not FDR-significant
Hodgkin's disease	Neoplasms	0.0235	0.1932	0.1217	0.9031	0.0004	0.001	0.9989	0.0061	0.0004	0.0055	0.925482	Not FDR-significant
Cancer of other endocrine glands	Neoplasms	-0.0232	0.1914	-0.1211	0.9036	0.0003	0.001	1.0046	0.0066	0.0122	0.0051	0.925482	Not FDR-significant
Progressive myopia	Sense Organs	0.0095	0.0783	0.1209	0.9038	0.0018	0.001	1.0046	0.0064	0.0023	0.0052	0.925482	Not FDR-significant
Secondary malignant neoplasm of digestive systems	Neoplasms	-0.0123	0.1027	-0.1201	0.9044	0.0012	0.0009	1.0041	0.0065	0.0025	0.0061	0.925512	Not FDR-significant
Other hypertrophic cardiomyopathy	Circulatory System	-0.0068	0.0576	-0.1183	0.9058	0.0031	0.001	0.9837	0.0062	0.0075	0.0057	0.925879	Not FDR-significant
Chronic venous hypertension	Circulatory System	-0.0053	0.0451	-0.1182	0.9059	0.0044	0.001	1.027	0.0063	0.011	0.0053	0.925879	Not FDR-significant
Neutropenia	Hematopoietic	0.0092	0.0853	0.1077	0.9143	0.0015	0.001	1.0142	0.0061	0.0033	0.0057	0.933876	Not FDR-significant
Encounter for long-term (current) use of antiplatelets/antithrombotics	Circulatory System	0.0073	0.0744	0.0986	0.9214	0.0019	0.001	1.0042	0.0062	0.0107	0.0055	0.940352	Not FDR-significant
Cancer of bone and connective tissue	Neoplasms	0.0174	0.1768	0.0982	0.9218	0.0003	0.001	0.9991	0.0067	0.0071	0.0057	0.940352	Not FDR-significant
Biological Grandparent (paternal): Asthma	Family History	0.0076	0.08	0.095	0.9244	0.0029	0.0015	0.9995	0.0059	0.0121	0.0056	0.94182	Not FDR-significant
Secondary thrombocytopenia	Hematopoietic	0.0055	0.058	0.0954	0.924	0.0025	0.0011	0.9994	0.0058	0.0056	0.005	0.94182	Not FDR-significant
Nephrotic syndrome without mention of glomerulonephritis	Genitourinary System	0.0067	0.075	0.0899	0.9284	0.0018	0.0011	0.9994	0.0063	-0.0023	0.0054	0.945301	Not FDR-significant
Cancer of brain	Neoplasms	-0.0234	0.2672	-0.0876	0.9302	0.0002	0.001	1.0083	0.0061	0.0021	0.0049	0.94654	Not FDR-significant
Postmenopausal bleeding	Genitourinary System	-0.2474	2.8623	-0.0864	0.9311	0.0035	0.0136	1.0046	0.0066	0.0105	0.0053	0.946573	Not FDR-significant
Secondary hyperparathyroidism (of renal origin)	Genitourinary System	0.0044	0.0517	0.0861	0.9314	0.0042	0.0012	1.0428	0.0075	0.0106	0.0052	0.946573	Not FDR-significant
Brain age gap	Health Outcomes	0.0028	0.0325	0.0848	0.93244	0.2022	0.0213	0.9988	0.0074	-0.0044944	0.0064	0.947037	Not FDR-significant
lymphocyte (absolute count, minimum, inv-norm transformed)	Labs	0.0017	0.0207	0.0831	0.9338	0.1015	0.0087	1.3429	0.02	0.003	0.0073	0.947825	Not FDR-significant
Secondary malignancy of brain/spine	Neoplasms	-0.0066	0.0872	-0.0756	0.9397	0.0014	0.0009	1.0044	0.0062	0.0046	0.0057	0.952621	Not FDR-significant
Keratoconus	Sense Organs	-0.0058	0.0758	-0.0759	0.9395	0.0021	0.001	1.007	0.007	0.0051	0.0054	0.952621	Not FDR-significant
Osteitis deformans and osteopathies associated with other disorders classified elsewhere	Musculoskeletal System	-0.0067	0.0912	-0.0738	0.9412	0.0013	0.001	1.0028	0.0065	0.006	0.0054	0.953546	Not FDR-significant
Intracranial hemorrhage (injury)	Injuries And Poisonings	-0.0093	0.1399	-0.0666	0.9469	0.0005	0.0009	1.014	0.0059	0.0072	0.0055	0.958721	Not FDR-significant
Disorders of conjunctiva	Sense Organs	0.0032	0.0498	0.0637	0.9492	0.0055	0.0012	1.0569	0.0066	0.0114	0.0058	0.960451	Not FDR-significant
Sexually transmitted infections (not HIV or hepatitis)	Infectious Diseases	0.0042	0.0683	0.0618	0.9507	0.0022	0.001	1.0009	0.0061	0.0041	0.0054	0.961369	Not FDR-significant
Esophageal bleeding (varices/hemorrhage)	Digestive System	0.0031	0.0509	0.0601	0.9521	0.0051	0.0013	1.0213	0.0073	0.0081	0.0054	0.962185	Not FDR-significant
problematic alcohol use	Substance Use And Addiction	-0.0012	0.0234	-0.0531	0.95763	0.0692	0.0032	1.0273	0.014	-0.0088861	0.0095	0.967171	Not FDR-significant
Have you ever had a stillbirth?	Pregnancy	0.0096	0.2166	0.0444	0.9646	0.0106	0.0359	0.9959	0.0069	0.0094	0.005	0.973604	Not FDR-significant
Abnormality of red blood cells	Hematopoietic	-0.0038	0.1033	-0.0368	0.9706	0.0011	0.0011	0.9958	0.0065	0.001	0.0055	0.97905	Not FDR-significant
Other heart block	Circulatory System	0.0028	0.0814	0.0348	0.9722	0.0017	0.001	1.0034	0.0067	0.0012	0.0052	0.980055	Not FDR-significant
Biological Father: Cancer, Breast	Family History	0.0025	0.0967	0.0261	0.9792	0.0019	0.0015	0.9911	0.0068	0.0102	0.0055	0.985476	Not FDR-significant
Nephritis and nephropathy in diseases classified elsewhere	Genitourinary System	-0.0012	0.048	-0.0259	0.9794	0.005	0.0011	1.0096	0.0073	-0.0029	0.0051	0.985476	Not FDR-significant
Wheezing	Respiratory System	0.0018	0.0665	0.0267	0.9787	0.0028	0.0011	1.004	0.0069	0.016	0.0053	0.985476	Not FDR-significant
Keratoderma, acquired	Dermatological System	0.0011	0.0455	0.024	0.9808	0.0072	0.0013	1.0364	0.0065	0.0208	0.0053	0.985855	Not FDR-significant
Multiple Sclerosis	Disease Diagnosis	0.0014	0.0629	0.023	0.9816	0.0043	0.0015	1.0147	0.0068	0.0027	0.0062	0.985855	Not FDR-significant
Uterine leiomyoma	Neoplasms	0.0044	0.1864	0.0234	0.9813	0.0051	0.0145	1.0062	0.006	0.008	0.0053	0.985855	Not FDR-significant
Takes medication for multiple sclerosis?	Disease Diagnosis	-0.0016	0.0808	-0.0199	0.9841	0.0027	0.0014	1.0132	0.0065	0.0063	0.0058	0.987243	Not FDR-significant
Biological Sibling: Schizophrenia	Family History	0.0021	0.1081	0.0198	0.9842	0.0015	0.0013	1.0297	0.0057	0.0028	0.0054	0.987243	Not FDR-significant
Bronchopneumonia and lung abscess	Respiratory System	0.0017	0.1068	0.0158	0.9874	0.0009	0.0009	1.0161	0.0065	0.0165	0.0058	0.989841	Not FDR-significant
Nephritis and nephropathy without mention of glomerulonephritis	Genitourinary System	-0.0007	0.055	-0.0133	0.9894	0.0037	0.0011	1.0214	0.0068	0.0007	0.0053	0.991233	Not FDR-significant
Secondary malignancy of lymph nodes	Neoplasms	0.0005	0.0665	0.0082	0.9934	0.003	0.0012	1.0118	0.0065	0.0047	0.0057	0.994626	Not FDR-significant
Pancreatic cancer	Neoplasms	-0.0004	0.0768	-0.0052	0.9958	0.0018	0.001	1.0078	0.0058	0.0127	0.0058	0.996414	Not FDR-significant
Benign neoplasm of uterus	Neoplasms	-0.0003	0.13	-0.002	0.9984	0.0104	0.0147	1.0049	0.006	0.0096	0.0053	0.9984	Not FDR-significant
Are you a twin, triplet, or other multiple birth?	Biological Family	NA	NA	NA	NA	-0.0024	0.0014	1.0291	0.0062	-0.0017	0.0054	NA	Missing or invalid p-value
Primary pulmonary hypertension	Circulatory System	NA	NA	NA	NA	-0.0005	0.001	1.0168	0.0058	0.0077	0.005	NA	Missing or invalid p-value
Acute pericarditis	Circulatory System	NA	NA	NA	NA	-0.0005	0.0009	1.0129	0.0063	0.0007	0.0059	NA	Missing or invalid p-value
Aneurysm of other specified artery	Circulatory System	NA	NA	NA	NA	-0.0001	0.0009	1.0097	0.0055	0.001	0.0054	NA	Missing or invalid p-value
Congenital anomalies of face and neck	Congenital Anomalies	NA	NA	NA	NA	NA	NA	NA	NA	NA	NA	NA	Missing or invalid p-value
Congenital anomalies of genital organs	Congenital Anomalies	NA	NA	NA	NA	-6.55e-05	0.001	1.0022	0.006	0.0092	0.006	NA	Missing or invalid p-value
Congenital anomalies of the eye	Congenital Anomalies	NA	NA	NA	NA	NA	NA	NA	NA	NA	NA	NA	Missing or invalid p-value
Congenital anomalies of skin	Dermatological System	NA	NA	NA	NA	-0.0011	0.001	1.0147	0.006	0.0077	0.0055	NA	Missing or invalid p-value
Sicca syndrome	Dermatological System	NA	NA	NA	NA	-0.0007	0.0009	1.0071	0.0063	0.0175	0.0056	NA	Missing or invalid p-value
Stomatitis and mucositis	Digestive System	NA	NA	NA	NA	-0.001	0.0009	1.0099	0.0058	0.0122	0.0053	NA	Missing or invalid p-value
Diseases and other conditions of the tongue	Digestive System	NA	NA	NA	NA	-0.0005	0.001	1.013	0.0064	0.0103	0.0057	NA	Missing or invalid p-value
Personal history of diseases of digestive system	Digestive System	NA	NA	NA	NA	-0.0006	0.001	1.0118	0.006	0.0034	0.0054	NA	Missing or invalid p-value
Anal and rectal polyp	Digestive System	NA	NA	NA	NA	-0.0002	0.0011	1.0251	0.0065	-0.0012	0.0051	NA	Missing or invalid p-value
Gastrointestinal complications	Digestive System	NA	NA	NA	NA	NA	NA	NA	NA	NA	NA	NA	Missing or invalid p-value
Cholelithiasis with acute cholecystitis	Digestive System	NA	NA	NA	NA	-0.0006	0.0009	1.0189	0.0058	0.0078	0.0055	NA	Missing or invalid p-value
Obstruction of bile duct	Digestive System	NA	NA	NA	NA	NA	NA	NA	NA	NA	NA	NA	Missing or invalid p-value
Other disorders of gallbladder	Digestive System	NA	NA	NA	NA	-0.0005	0.0009	1.0015	0.0061	-0.001	0.0058	NA	Missing or invalid p-value
Nonspecific abnormal findings on radiological and other examination of biliary tract	Digestive System	NA	NA	NA	NA	-0.0005	0.0011	1.0139	0.0065	0.0011	0.0061	NA	Missing or invalid p-value
Other biliary tract disease	Digestive System	NA	NA	NA	NA	-0.0003	0.0011	1.0122	0.0065	0.0144	0.0057	NA	Missing or invalid p-value
Breast Cancer	Disease Diagnosis	NA	NA	NA	NA	-0.0024	0.0013	1.017	0.0059	-0.0002	0.0051	NA	Missing or invalid p-value
Takes medication for breast cancer?	Disease Diagnosis	NA	NA	NA	NA	NA	NA	NA	NA	NA	NA	NA	Missing or invalid p-value
Takes medication for blindness, all causes?	Disease Diagnosis	NA	NA	NA	NA	NA	NA	NA	NA	NA	NA	NA	Missing or invalid p-value
Pituitary hyperfunction	Endocrine Or Metabolic	NA	NA	NA	NA	-0.0012	0.001	1.0155	0.0064	0.0085	0.0051	NA	Missing or invalid p-value
Pituitary hypofunction	Endocrine Or Metabolic	NA	NA	NA	NA	-0.0008	0.001	1.0042	0.0058	0.0134	0.0058	NA	Missing or invalid p-value
Cachexia	Endocrine Or Metabolic	NA	NA	NA	NA	-0.0001	0.0011	1.0078	0.0067	0.0087	0.0056	NA	Missing or invalid p-value
Other nutritional deficiency	Endocrine Or Metabolic	NA	NA	NA	NA	NA	NA	NA	NA	NA	NA	NA	Missing or invalid p-value
Disorders of amino acid metabolism	Endocrine Or Metabolic	NA	NA	NA	NA	-0.0003	0.001	1.0105	0.0068	0.0074	0.0056	NA	Missing or invalid p-value
Unspecified disorder of lipoid metabolism	Endocrine Or Metabolic	NA	NA	NA	NA	NA	NA	NA	NA	NA	NA	NA	Missing or invalid p-value
Localized adiposity	Endocrine Or Metabolic	NA	NA	NA	NA	NA	NA	NA	NA	NA	NA	NA	Missing or invalid p-value
Biological Grandparent (maternal): Cancer, Prostate	Family History	NA	NA	NA	NA	-0.0005	0.0014	1.0229	0.0066	0.0106	0.0058	NA	Missing or invalid p-value
Biological Grandparent (maternal): Kidney Disease	Family History	NA	NA	NA	NA	-0.0019	0.0013	1.0186	0.0071	0.0094	0.0054	NA	Missing or invalid p-value
Biological Grandparent (maternal): Schizophrenia	Family History	NA	NA	NA	NA	NA	NA	NA	NA	NA	NA	NA	Missing or invalid p-value
Biological Grandparent (paternal): Cancer, Lung	Family History	NA	NA	NA	NA	-1.81e-05	0.0014	1.0191	0.0061	0.0116	0.0058	NA	Missing or invalid p-value
Biological Grandparent (paternal): Kidney Disease	Family History	NA	NA	NA	NA	NA	NA	NA	NA	NA	NA	NA	Missing or invalid p-value
Biological Grandparent (paternal): Bipolar Disorder	Family History	NA	NA	NA	NA	-0.0006	0.0013	1.0052	0.0061	0.0069	0.0056	NA	Missing or invalid p-value
Biological Sibling: Cancer, Colon	Family History	NA	NA	NA	NA	NA	NA	NA	NA	NA	NA	NA	Missing or invalid p-value
Non-proliferative glomerulonephritis	Genitourinary System	NA	NA	NA	NA	-0.0004	0.0011	0.9995	0.0068	-0.005	0.0052	NA	Missing or invalid p-value
Glomerulonephritis	Genitourinary System	NA	NA	NA	NA	-0.0006	0.001	1.0128	0.0065	0.0009	0.0051	NA	Missing or invalid p-value
Nephritis and nephropathy with pathological lesion	Genitourinary System	NA	NA	NA	NA	NA	NA	NA	NA	NA	NA	NA	Missing or invalid p-value
Stricture/obstruction of ureter	Genitourinary System	NA	NA	NA	NA	-0.0002	0.001	1.0199	0.0061	0.0077	0.0056	NA	Missing or invalid p-value
Other specified benign mammary dysplasias	Genitourinary System	NA	NA	NA	NA	-0.0019	0.0009	1.0118	0.0066	0.0043	0.0052	NA	Missing or invalid p-value
Mammographic microcalcification	Genitourinary System	NA	NA	NA	NA	-0.0093	0.0125	1.0065	0.0062	0.0065	0.0047	NA	Missing or invalid p-value
Abnormal mammogram	Genitourinary System	NA	NA	NA	NA	NA	NA	NA	NA	NA	NA	NA	Missing or invalid p-value
Other signs and symptoms in breast	Genitourinary System	NA	NA	NA	NA	-0.0009	0.001	1.0089	0.0067	0.0112	0.006	NA	Missing or invalid p-value
Other specified disorders of breast	Genitourinary System	NA	NA	NA	NA	NA	NA	NA	NA	NA	NA	NA	Missing or invalid p-value
Breast disorder NOS	Genitourinary System	NA	NA	NA	NA	-8.94e-05	0.0009	0.9987	0.0058	0.0064	0.0056	NA	Missing or invalid p-value
Prolapse of vaginal walls	Genitourinary System	NA	NA	NA	NA	-0.0072	0.013	1.0038	0.0064	0.0121	0.0053	NA	Missing or invalid p-value
Genital prolapse	Genitourinary System	NA	NA	NA	NA	-0.0024	0.0132	1.0038	0.0069	0.0103	0.0054	NA	Missing or invalid p-value
Disorders of uterus, NEC	Genitourinary System	NA	NA	NA	NA	-0.006	0.0131	1.0046	0.0058	0.0115	0.0052	NA	Missing or invalid p-value
Noninflammatory female genital disorders	Genitourinary System	NA	NA	NA	NA	NA	NA	NA	NA	NA	NA	NA	Missing or invalid p-value
Excessive or frequent menstruation	Genitourinary System	NA	NA	NA	NA	-0.0068	0.0135	1.0179	0.0061	0.025	0.0055	NA	Missing or invalid p-value
Irregular menstrual bleeding	Genitourinary System	NA	NA	NA	NA	-0.0007	0.0137	0.9995	0.0065	0.0074	0.0059	NA	Missing or invalid p-value
Irregular menstrual cycle/bleeding	Genitourinary System	NA	NA	NA	NA	-0.0017	0.0149	1.0211	0.0058	0.0274	0.0055	NA	Missing or invalid p-value
Dysmenorrhea	Genitourinary System	NA	NA	NA	NA	-0.01	0.0121	1.0164	0.0052	0.03	0.0055	NA	Missing or invalid p-value
Disorders of menstruation and other abnormal bleeding from female genital tract	Genitourinary System	NA	NA	NA	NA	-0.0032	0.0161	1.0158	0.0062	0.0308	0.0058	NA	Missing or invalid p-value
Need for Hormone replacement therapy (postmenopausal)	Genitourinary System	NA	NA	NA	NA	NA	NA	NA	NA	NA	NA	NA	Missing or invalid p-value
Symptomatic menopause	Genitourinary System	NA	NA	NA	NA	-0.0308	0.0151	1.0162	0.0059	0.013	0.005	NA	Missing or invalid p-value
Menopausal and postmenopausal disorders	Genitourinary System	NA	NA	NA	NA	-0.0004	0.0146	0.9999	0.0059	0.0217	0.0053	NA	Missing or invalid p-value
Ovarian cyst	Genitourinary System	NA	NA	NA	NA	NA	NA	NA	NA	NA	NA	NA	Missing or invalid p-value
Papanicolaou smear of cervix or vagina with atypical squamous cells	Genitourinary System	NA	NA	NA	NA	NA	NA	NA	NA	NA	NA	NA	Missing or invalid p-value
Abnormal Papanicolaou smear of cervix and cervical HPV	Genitourinary System	NA	NA	NA	NA	NA	NA	NA	NA	NA	NA	NA	Missing or invalid p-value
Other hemoglobinopathies	Hematopoietic	NA	NA	NA	NA	-0.0005	0.0011	1.0145	0.0082	0.0051	0.0057	NA	Missing or invalid p-value
Hereditary hemolytic anemias	Hematopoietic	NA	NA	NA	NA	-0.0001	0.001	1.015	0.0079	0.0055	0.0055	NA	Missing or invalid p-value
Anemia in neoplastic disease	Hematopoietic	NA	NA	NA	NA	-0.0017	0.0009	1.0264	0.0063	0.0004	0.0058	NA	Missing or invalid p-value
Gram positive septicemia	Infectious Diseases	NA	NA	NA	NA	-0.0002	0.0009	1.0187	0.0067	0.0053	0.0054	NA	Missing or invalid p-value
E. coli	Infectious Diseases	NA	NA	NA	NA	-0.0009	0.001	1.008	0.0061	0.007	0.0058	NA	Missing or invalid p-value
Infection with drug-resistant microorganisms	Infectious Diseases	NA	NA	NA	NA	-0.0003	0.0009	1.0118	0.0059	0.0072	0.0054	NA	Missing or invalid p-value
Herpes zoster with nervous system complications	Infectious Diseases	NA	NA	NA	NA	NA	NA	NA	NA	NA	NA	NA	Missing or invalid p-value
Viral infection	Infectious Diseases	NA	NA	NA	NA	-2.21e-05	0.001	1.0101	0.0062	0.0215	0.0057	NA	Missing or invalid p-value
Infestation (lice, mites)	Infectious Diseases	NA	NA	NA	NA	NA	NA	NA	NA	NA	NA	NA	Missing or invalid p-value
Encounter for long-term (current) use of antibiotics	Infectious Diseases	NA	NA	NA	NA	-1.51e-05	0.0008	1.0182	0.0057	0.0131	0.0052	NA	Missing or invalid p-value
Crushing or internal injury to organs	Injuries And Poisonings	NA	NA	NA	NA	NA	NA	NA	NA	NA	NA	NA	Missing or invalid p-value
Complication due to other implant and internal device	Injuries And Poisonings	NA	NA	NA	NA	-0.0001	0.0009	1.0101	0.0064	0.0101	0.0053	NA	Missing or invalid p-value
Open wound or laceration of eye or eyelid	Injuries And Poisonings	NA	NA	NA	NA	NA	NA	NA	NA	NA	NA	NA	Missing or invalid p-value
Broken tooth	Injuries And Poisonings	NA	NA	NA	NA	-0.0004	0.001	1.0043	0.0063	0.0092	0.0054	NA	Missing or invalid p-value
Posttraumatic wound infection	Injuries And Poisonings	NA	NA	NA	NA	-0.0009	0.0009	0.9951	0.0061	0.0025	0.006	NA	Missing or invalid p-value
Allergic reaction to food	Injuries And Poisonings	NA	NA	NA	NA	-0.001	0.0009	1.0094	0.0062	0.01	0.0053	NA	Missing or invalid p-value
Certain early complications of trauma or procedure	Injuries And Poisonings	NA	NA	NA	NA	-0.0005	0.0009	1	0.0058	0.0129	0.0047	NA	Missing or invalid p-value
Antineoplastic and immunosuppressive drugs causing adverse effects	Injuries And Poisonings	NA	NA	NA	NA	-0.0002	0.001	1.0175	0.0063	0.0019	0.0053	NA	Missing or invalid p-value
Anticoagulants causing adverse effects	Injuries And Poisonings	NA	NA	NA	NA	-0.0009	0.0009	1.0109	0.0058	0.005	0.0055	NA	Missing or invalid p-value
Poisoning by agents primarily affecting blood constituents	Injuries And Poisonings	NA	NA	NA	NA	-0.0009	0.0009	1.0064	0.0058	0.0023	0.0054	NA	Missing or invalid p-value
Poisoning by analgesics, antipyretics, and antirheumatics	Injuries And Poisonings	NA	NA	NA	NA	-0.0009	0.001	1.0131	0.0063	0.0156	0.0056	NA	Missing or invalid p-value
Toxic effect of other substances, chiefly nonmedicinal as to source	Injuries And Poisonings	NA	NA	NA	NA	NA	NA	NA	NA	NA	NA	NA	Missing or invalid p-value
Systemic inflammatory response syndrome (SIRS)	Injuries And Poisonings	NA	NA	NA	NA	-0.0002	0.0009	1.0188	0.0065	0.0058	0.0053	NA	Missing or invalid p-value
hepatitis C virus RNA viral load (HCV_RNAVL, maximum, inv-norm transformed)	Labs	NA	NA	NA	NA	NA	NA	NA	NA	NA	NA	NA	Missing or invalid p-value
hepatitis C virus RNA viral load (HCV_RNAVL, mean, inv-norm transformed)	Labs	NA	NA	NA	NA	NA	NA	NA	NA	NA	NA	NA	Missing or invalid p-value
hepatitis C virus RNA viral load (HCV_RNAVL, minimum, inv-norm transformed)	Labs	NA	NA	NA	NA	-0.0004	0.0618	1.0049	0.0057	0.002	0.005	NA	Missing or invalid p-value
total troponin (maximum, inv-norm transformed)	Labs	NA	NA	NA	NA	-0.0035	0.0785	0.9856	0.0065	0.0011	0.0051	NA	Missing or invalid p-value
total troponin (mean, inv-norm transformed)	Labs	NA	NA	NA	NA	NA	NA	NA	NA	NA	NA	NA	Missing or invalid p-value
Unspecified polyarthropathy or polyarthritis	Musculoskeletal System	NA	NA	NA	NA	NA	NA	NA	NA	NA	NA	NA	Missing or invalid p-value
Other allied disorders of spine	Musculoskeletal System	NA	NA	NA	NA	-0.0003	0.0009	1.0049	0.0059	0.0086	0.0057	NA	Missing or invalid p-value
Chondromalacia	Musculoskeletal System	NA	NA	NA	NA	-0.0001	0.0008	1.0001	0.0056	0.0163	0.0056	NA	Missing or invalid p-value
Acquired deformities of finger	Musculoskeletal System	NA	NA	NA	NA	-0.001	0.001	1.0156	0.0067	0.0033	0.0052	NA	Missing or invalid p-value
Genu valgum or varum (acquired)	Musculoskeletal System	NA	NA	NA	NA	-0.0004	0.001	1.0143	0.0062	0.0097	0.0053	NA	Missing or invalid p-value
Ankylosis of joint	Musculoskeletal System	NA	NA	NA	NA	NA	NA	NA	NA	NA	NA	NA	Missing or invalid p-value
Pathological, developmental or recurrent dislocation	Musculoskeletal System	NA	NA	NA	NA	NA	NA	NA	NA	NA	NA	NA	Missing or invalid p-value
Nonspecific abnormal findings on radiologic imaging of limbs	Musculoskeletal System	NA	NA	NA	NA	NA	NA	NA	NA	NA	NA	NA	Missing or invalid p-value
Major depression EHR	Neoplasms	NA	NA	NA	NA	-0.0012	0.0009	1.0031	0.0057	0.0035	0.0052	NA	Missing or invalid p-value
Neoplasm of unspecified nature of digestive system	Neoplasms	NA	NA	NA	NA	NA	NA	NA	NA	NA	NA	NA	Missing or invalid p-value
Malignant neoplasm of other and ill-defined sites within the digestive organs and peritoneum	Neoplasms	NA	NA	NA	NA	NA	NA	NA	NA	NA	NA	NA	Missing or invalid p-value
Breast cancer	Neoplasms	NA	NA	NA	NA	-8.13e-05	0.0009	1.0132	0.0069	-0.0037	0.0055	NA	Missing or invalid p-value
Cervical intraepithelial neoplasia [CIN] [Cervical dysplasia]	Neoplasms	NA	NA	NA	NA	-0.0116	0.0126	1.0053	0.0053	-0.0016	0.0051	NA	Missing or invalid p-value
Cervical cancer and dysplasia	Neoplasms	NA	NA	NA	NA	-0.001	0.013	1.0017	0.0052	6.82e-05	0.0049	NA	Missing or invalid p-value
Neoplasm of uncertain behavior of male genital organs	Neoplasms	NA	NA	NA	NA	-0.0007	0.0011	1.0062	0.0067	0.0104	0.006	NA	Missing or invalid p-value
Cancer of brain and nervous system	Neoplasms	NA	NA	NA	NA	NA	NA	NA	NA	NA	NA	NA	Missing or invalid p-value
Manlignant and unknown neoplasms of brain and nervous system	Neoplasms	NA	NA	NA	NA	-0.0007	0.0009	1.0047	0.0058	0.0038	0.0045	NA	Missing or invalid p-value
Neuroendocrine tumors	Neoplasms	NA	NA	NA	NA	-0.0003	0.0008	1.0077	0.0064	-0.0032	0.0054	NA	Missing or invalid p-value
Benign neoplasm of bone and articular cartilage	Neoplasms	NA	NA	NA	NA	NA	NA	NA	NA	NA	NA	NA	Missing or invalid p-value
Other benign neoplasm of connective and other soft tissue	Neoplasms	NA	NA	NA	NA	-0.0008	0.001	1.0072	0.006	0.0095	0.005	NA	Missing or invalid p-value
Benign neoplasm of kidney and other urinary organs	Neoplasms	NA	NA	NA	NA	NA	NA	NA	NA	NA	NA	NA	Missing or invalid p-value
Meningitis	Neurological	NA	NA	NA	NA	-0.001	0.0009	1.0079	0.006	0.0045	0.0057	NA	Missing or invalid p-value
Generalized convulsive epilepsy	Neurological	NA	NA	NA	NA	-0.0003	0.0008	1.0031	0.0059	0.0036	0.0053	NA	Missing or invalid p-value
Partial epilepsy	Neurological	NA	NA	NA	NA	-0.0001	0.001	1.0102	0.0067	0.0142	0.0054	NA	Missing or invalid p-value
Nonspecific abnormal findings on radiological and other examinations of skull and head	Neurological	NA	NA	NA	NA	-0.0018	0.0009	1.0079	0.0061	0.0146	0.0058	NA	Missing or invalid p-value
Cerebral edema and compression of brain	Neurological	NA	NA	NA	NA	-0.0012	0.0009	1.0036	0.0069	0.0118	0.005	NA	Missing or invalid p-value
Disturbances of sensation of smell and taste	Neurological	NA	NA	NA	NA	-5.5e-05	0.001	1.0012	0.0064	0.0012	0.0052	NA	Missing or invalid p-value
Nerve plexus lesions	Neurological	NA	NA	NA	NA	-0.0003	0.001	1.015	0.0063	0.0154	0.0049	NA	Missing or invalid p-value
Myopathy	Neurological	NA	NA	NA	NA	-4.97e-05	0.0011	0.9996	0.0067	-0.0027	0.0057	NA	Missing or invalid p-value
Persons encountering health services in circumstances related to reproduction	Other	NA	NA	NA	NA	-0.0007	0.0009	0.9684	0.0063	0.0065	0.0049	NA	Missing or invalid p-value
Late effect	Other	NA	NA	NA	NA	-0.0009	0.0009	1.008	0.0059	0.0174	0.0053	NA	Missing or invalid p-value
Family history	Other	NA	NA	NA	NA	-0.0008	0.0009	1.0248	0.0061	0.0152	0.006	NA	Missing or invalid p-value
Known or suspected fetal abnormality affecting management of mother	Pregnancy And Complications	NA	NA	NA	NA	-0.0142	0.0135	1.0174	0.0063	0.0079	0.006	NA	Missing or invalid p-value
Other perinatal conditions of fetus or newborn	Pregnancy And Complications	NA	NA	NA	NA	-0.0091	0.0121	1.0084	0.0057	-0.002	0.0054	NA	Missing or invalid p-value
Acute tonsillitis	Respiratory System	NA	NA	NA	NA	-0.0009	0.001	1.0038	0.0064	0.0024	0.0049	NA	Missing or invalid p-value
Acute and chronic tonsillitis	Respiratory System	NA	NA	NA	NA	NA	NA	NA	NA	NA	NA	NA	Missing or invalid p-value
Postnasal drip	Respiratory System	NA	NA	NA	NA	-0.0011	0.0009	1.0125	0.0064	0.0045	0.0055	NA	Missing or invalid p-value
Viral pneumonia	Respiratory System	NA	NA	NA	NA	NA	NA	NA	NA	NA	NA	NA	Missing or invalid p-value
Acute bronchospasm	Respiratory System	NA	NA	NA	NA	NA	NA	NA	NA	NA	NA	NA	Missing or invalid p-value
Respiratory insufficiency	Respiratory System	NA	NA	NA	NA	-0.0005	0.001	1.0252	0.0069	0.0038	0.0057	NA	Missing or invalid p-value
Pulmonary insufficiency or respiratory failure following trauma and surgery	Respiratory System	NA	NA	NA	NA	-0.0005	0.0009	1.0089	0.007	-0.0002	0.0052	NA	Missing or invalid p-value
Nonsenile Cataract	Sense Organs	NA	NA	NA	NA	-0.0005	0.001	1.0419	0.0062	0.0129	0.0055	NA	Missing or invalid p-value
Traumatic cataract	Sense Organs	NA	NA	NA	NA	-1.24e-05	0.0009	1.0062	0.0056	-0.0044	0.0058	NA	Missing or invalid p-value
Superficial keratitis	Sense Organs	NA	NA	NA	NA	-3.71e-05	0.001	1.0043	0.0066	0.0063	0.0058	NA	Missing or invalid p-value
Paralytic strabismus	Sense Organs	NA	NA	NA	NA	NA	NA	NA	NA	NA	NA	NA	Missing or invalid p-value
Musculoskeletal symptoms referable to limbs	Symptoms	NA	NA	NA	NA	-0.0023	0.0009	1.0081	0.0065	-0.0002	0.0054	NA	Missing or invalid p-value
Nonspecific findings on examination of blood	Symptoms	NA	NA	NA	NA	-1.16e-05	0.001	1.0098	0.0061	0.0094	0.0059	NA	Missing or invalid p-value
Abnormal results of other function studies (bladder, pancreas, placenta, spleen, etc)	Symptoms	NA	NA	NA	NA	-0.0008	0.0011	1.0112	0.0064	0.0036	0.0052	NA	Missing or invalid p-value
Shock	Symptoms	NA	NA	NA	NA	NA	NA	NA	NA	NA	NA	NA	Missing or invalid p-value

### Sheet: ST 13. MR Migraine as Exposure
Supplementary Table 13.
Mendelian randomization results with migraine modeled as the exposure
Exposure	outcome_trait_description	trait_phenotype	MRcorrection_observed_effect	MRcorrection_observed_effect_se	MRcorrection_m_IVs	MRcorrection_observed_effect_p	MRcorrection_corrected_effect	MRcorrection_corrected_effect_se	MRcorrection_corrected_effect_p	MRcorrection_test_difference	MRcorrection_p_difference	MRcorrection_egger_b	MRcorrection_egger_se	MRcorrection_egger_intercept_p	FDR	FDR_significant	egger_pleiotropy
Migraine	Temporomandibular joint disorder, unspecified	Phe_526_41	0.0246919	0.0107532	283	0.021662	0.0231714	0.0125624	0.0651097	0.791399	0.428711	-0.0223481	0.0380187	0.198125	0.0424215	Yes	No evidence of directional pleiotropy
Migraine	Epistaxis or throat hemorrhage	Phe_477	0.0259995	0.0116148	283	0.0251902	0.0266031	0.0135714	0.0499692	-0.293617	0.76905	0.00408944	0.0411156	0.578943	0.0475579	Yes	No evidence of directional pleiotropy
Migraine	Chorioretinal scars	Phe_363_3	0.0249051	0.0109743	283	0.0232435	0.026882	0.0128273	0.0361095	-0.991661	0.321363	0.00664846	0.0388527	0.624589	0.0445417	Yes	No evidence of directional pleiotropy
Migraine	Abnormal findings on mammogram or breast exam	Phe_611	0.0276331	0.0117449	283	0.0186339	0.0268362	0.0137113	0.0503197	0.426992	0.669385	-0.0463748	0.0413434	0.0630429	0.0374637	Yes	No evidence of directional pleiotropy
Migraine	Pruritus and related conditions	Phe_698	0.0267883	0.0114664	283	0.019479	0.0279384	0.0133632	0.0365558	-0.527159	0.598084	-0.0467201	0.0403543	0.0585729	0.038741	Yes	No evidence of directional pleiotropy
Migraine	Diseases of sebaceous glands	Phe_706	0.034902	0.0145215	283	0.0162401	0.0379711	0.0169448	0.0250347	-1.29933	0.19383	0.03807	0.0514327	0.948844	0.0336869	Yes	No evidence of directional pleiotropy
Migraine	Costochondritis	Phe_733_6	0.0265377	0.0107	283	0.0131322	0.0279706	0.0125094	0.0253545	-0.77921	0.435856	0.0274495	0.0378306	0.979969	0.02819	Yes	No evidence of directional pleiotropy
Migraine	Concussion	Phe_817	0.0276176	0.0112591	283	0.01417	0.0284489	0.0132975	0.0324024	-0.877531	0.380198	0.056965	0.0398362	0.443095	0.030128	Yes	No evidence of directional pleiotropy
Migraine	Other acquired musculoskeletal deformity	Phe_738	0.0281868	0.0114091	283	0.0134909	0.0280883	0.0131378	0.0325184	0.0346129	0.972388	0.0214359	0.0404074	0.861848	0.0288215	Yes	No evidence of directional pleiotropy
Migraine	Other ill-defined and unknown causes of morbidity and mortality	Phe_1019	0.0318647	0.0119271	283	0.00754843	0.0282499	0.0139379	0.0426794	1.63349	0.102365	-0.0177897	0.042131	0.220196	0.0186208	Yes	No evidence of directional pleiotropy
Migraine	Calculus of ureter	Phe_594_3	0.0302647	0.0135194	283	0.025181	0.0341575	0.0157357	0.0299539	-1.48615	0.13724	0.0290092	0.0478837	0.978212	0.0475579	Yes	No evidence of directional pleiotropy
Migraine	Other intestinal obstruction	Phe_560_4	0.0266058	0.0112035	283	0.0175599	0.0289547	0.0131385	0.0275378	-1.42668	0.153672	0.0449981	0.0396648	0.629165	0.0357197	Yes	No evidence of directional pleiotropy
Migraine	Spermatocele	Phe_603_2	0.0263599	0.0115579	283	0.0225665	0.0291136	0.0133923	0.029712	-1.09102	0.275264	-0.0372199	0.0407449	0.104886	0.0439039	Yes	No evidence of directional pleiotropy
Migraine	Disturbance of salivary secretion	Phe_527_7	0.0275674	0.0118928	283	0.02045	0.0292742	0.0138654	0.0347457	-0.836729	0.402745	0.00303216	0.042095	0.5439	0.0404023	Yes	No evidence of directional pleiotropy
Migraine	Disorders of tooth development	Phe_520	0.0259407	0.0114225	283	0.0231462	0.0295497	0.0131376	0.0244971	-1.34985	0.177066	-0.049002	0.0401875	0.0528678	0.0445036	Yes	No evidence of directional pleiotropy
Migraine	Phlebitis and thrombophlebitis of lower extremities	Phe_451_2	0.0266525	0.0112756	283	0.0180921	0.0294993	0.0130778	0.024091	-1.31375	0.188931	0.0137619	0.0399286	0.736681	0.0367187	Yes	No evidence of directional pleiotropy
Migraine	Erythematosquamous dermatosis	Phe_690	0.0337405	0.0145387	283	0.0203014	0.035141	0.0167496	0.0359033	-0.436448	0.662511	0.0706564	0.051443	0.454991	0.040287	Yes	No evidence of directional pleiotropy
Migraine	Circulatory disease NEC	Phe_459_9	0.0279506	0.0122939	283	0.0229938	0.0297257	0.0141799	0.0360532	-0.637608	0.523729	-0.0035468	0.0434992	0.45093	0.0444447	Yes	No evidence of directional pleiotropy
Migraine	Disorders of parathyroid gland	Phe_252	0.0263508	0.0116543	283	0.0237571	0.0296673	0.013539	0.0284336	-1.50163	0.133193	0.00196898	0.0412501	0.538238	0.0454285	Yes	No evidence of directional pleiotropy
Migraine	Pulpitis and necrosis of tooth pulp	Phe_522_1	0.0292651	0.0128366	283	0.0226186	0.0302167	0.0150193	0.0442348	-0.510147	0.609949	-0.0551202	0.0451616	0.0524028	0.0439096	Yes	No evidence of directional pleiotropy
Migraine	Takes medication for irritable bowel syndrome (IBS)?	GIIBSMed	0.0357326	0.0137005	283	0.00910409	0.0373605	0.0159386	0.0190768	-0.607837	0.543296	-0.00932043	0.0484444	0.333087	0.0210076	Yes	No evidence of directional pleiotropy
Migraine	Stiffness of joint	Phe_741_2	0.0269231	0.0107963	283	0.0126406	0.029618	0.0126397	0.0191164	-1.7781	0.0753872	-0.00874468	0.0381746	0.33084	0.0272659	Yes	No evidence of directional pleiotropy
Migraine	Myoclonus	Phe_333_2	0.0275116	0.0109327	283	0.0118548	0.0297441	0.0127441	0.0195983	-1.17545	0.239814	-0.0313152	0.038549	0.112736	0.0259469	Yes	No evidence of directional pleiotropy
Migraine	Other symptoms involving urinary system	Phe_599_8	0.0279026	0.0117044	283	0.0171285	0.0304607	0.0136575	0.025725	-1.43613	0.150966	0.00937791	0.0414395	0.641532	0.0350018	Yes	No evidence of directional pleiotropy
Migraine	Curvature of spine	Phe_737	0.0272271	0.0121053	283	0.0245004	0.0301059	0.0139987	0.0315068	-1.14489	0.252255	0.0325727	0.0428739	0.896667	0.04665	Yes	No evidence of directional pleiotropy
Migraine	Otitis externa	Phe_380_1	0.0336392	0.0132256	283	0.010975	0.0374722	0.0154954	0.0155941	-1.82955	0.0673175	-0.0197967	0.0467251	0.234147	0.0245016	Yes	No evidence of directional pleiotropy
Migraine	Pneumococcal pneumonia	Phe_480_11	0.0275997	0.0107298	283	0.0101043	0.0297148	0.0123009	0.0157069	-0.740578	0.45895	0.0338876	0.0379362	0.862928	0.0228435	Yes	No evidence of directional pleiotropy
Migraine	Takes medication for Dementia (includes Alzheimer's, Vascular, etc.)?	NSDemMed	0.0287137	0.013398	283	0.0321024	0.0352703	0.0154808	0.0227068	-2.28207	0.0224852	0.0511971	0.0474332	0.621565	0.0439853	Yes	No evidence of directional pleiotropy
Migraine	Lack of coordination	Phe_350_3	0.0285178	0.0117015	283	0.0148053	0.0308351	0.0135432	0.0227986	-0.885828	0.37571	0.022931	0.0414436	0.888331	0.0310355	Yes	No evidence of directional pleiotropy
Migraine	Blood in stool	Phe_578_2	0.0319358	0.0123624	283	0.0097861	0.0332991	0.0145294	0.021915	-0.942339	0.346019	-0.0477422	0.0435046	0.057222	0.0221802	Yes	No evidence of directional pleiotropy
Migraine	Bladder neck obstruction	Phe_596_1	0.0265698	0.0115624	283	0.0215644	0.0306447	0.0133797	0.021999	-1.66894	0.09513	-0.0230514	0.0408359	0.206252	0.0423232	Yes	No evidence of directional pleiotropy
Migraine	Takes medication for Sleep apnea?	DoApneaMed	0.0373532	0.0158866	283	0.0187109	0.036564	0.0184178	0.0471164	0.260814	0.794236	0.00664978	0.0562356	0.569661	0.0374637	Yes	No evidence of directional pleiotropy
Migraine	Osteoarthrosis, generalized	Phe_740_2	0.0303242	0.0123931	283	0.0144104	0.0311457	0.0144923	0.0316245	-0.46159	0.644375	-0.0147762	0.0438048	0.28401	0.030422	Yes	No evidence of directional pleiotropy
Migraine	Diplopia and disorders of binocular vision	Phe_368_2	0.0318314	0.0117368	283	0.00668594	0.0314056	0.0139136	0.0239966	0.560863	0.574891	0.0124547	0.0415527	0.627227	0.0167712	Yes	No evidence of directional pleiotropy
Migraine	Second degree AV block	Phe_426_23	0.0273153	0.0116813	283	0.0193679	0.0309491	0.013409	0.0209942	-1.24389	0.21354	-0.0113239	0.0413038	0.330244	0.0386061	Yes	No evidence of directional pleiotropy
Migraine	Hypotension NOS	Phe_458_9	0.0350753	0.0142126	283	0.0135908	0.0353196	0.0165516	0.0328507	-0.101279	0.919329	-0.0516634	0.0500492	0.0718555	0.0289656	Yes	No evidence of directional pleiotropy
Migraine	Diseases of pulp and periapical tissues	Phe_522	0.0310188	0.013054	283	0.0174921	0.0319913	0.0150174	0.0331487	-0.313193	0.754134	-0.05296	0.0459394	0.0576891	0.0356631	Yes	No evidence of directional pleiotropy
Migraine	Muscle weakness	Phe_772_3	0.0314096	0.0135426	283	0.0203775	0.0325406	0.0159441	0.0412592	-0.784817	0.432561	-0.0239513	0.0478421	0.22867	0.0403484	Yes	No evidence of directional pleiotropy
Migraine	Spondylosis with myelopathy	Phe_721_2	0.0303779	0.0120393	283	0.0116282	0.0321606	0.0141602	0.0231347	-1.13095	0.258077	0.00203667	0.0426051	0.488552	0.0256396	Yes	No evidence of directional pleiotropy
Migraine	Abnormal findings on exam of gastrointestinal tract/abdominal area	Phe_564_8	0.0328017	0.0124889	283	0.00862737	0.0358023	0.014473	0.0133714	-1.13502	0.256367	0.0472541	0.0442247	0.733578	0.0203223	Yes	No evidence of directional pleiotropy
Migraine	Central/nonobstroctive sleep apnea	Phe_327_31	0.0300047	0.0107403	283	0.00521156	0.0311167	0.0124473	0.0124237	-0.503441	0.614654	0.0616583	0.0379732	0.385554	0.0137284	Yes	No evidence of directional pleiotropy
Migraine	Nerve root and plexus disorders	Phe_353	0.0312825	0.0114501	283	0.00629358	0.032268	0.0133673	0.0157803	-0.505971	0.612877	1.96e-05	0.040508	0.421715	0.0160576	Yes	No evidence of directional pleiotropy
Migraine	Waking up in the morning earlier than planned or desired	SlpWakeAM	0.0433239	0.0165474	283	0.00884042	0.0452512	0.0190202	0.0173543	-0.480438	0.630916	-0.0473734	0.0583366	0.106159	0.0205052	Yes	No evidence of directional pleiotropy
Migraine	Bursitis	Phe_726_3	0.0294115	0.0118181	283	0.0128219	0.0324945	0.0136725	0.0174719	-1.25733	0.208634	3.78549e-05	0.0418182	0.464587	0.0275902	Yes	No evidence of directional pleiotropy
Migraine	Takes medication for enlarged prostrate (Benign prostatic hyperplasia)?	DoBPHMed	0.0400562	0.0160319	283	0.012471	0.0440971	0.0187624	0.0187586	-1.72769	0.0840441	-0.0287809	0.0566212	0.206025	0.0269651	Yes	No evidence of directional pleiotropy
Migraine	Fracture of radius and ulna	Phe_803_2	0.0269324	0.0119137	283	0.0237824	0.0324776	0.0138485	0.0190166	-2.43891	0.0147316	-0.0392042	0.0419956	0.101732	0.0379907	Yes	No evidence of directional pleiotropy
Migraine	Fracture of upper limb	Phe_803	0.0289569	0.0120252	283	0.0160394	0.0325675	0.0141682	0.0215257	-3.4653	0.00053	0.0137505	0.0425811	0.709936	0.0423232	Yes	No evidence of directional pleiotropy
Migraine	Bacterial pneumonia	Phe_480_1	0.0316958	0.0119421	283	0.00795159	0.0335513	0.0139211	0.0159482	-0.837962	0.402052	0.0337554	0.0422972	0.959548	0.0191913	Yes	No evidence of directional pleiotropy
Migraine	Keratitis	Phe_370	0.0330499	0.0124412	283	0.00789567	0.0337842	0.0141342	0.016837	-0.206251	0.836595	-0.026822	0.0439072	0.156237	0.0191435	Yes	No evidence of directional pleiotropy
Migraine	neutrophil (fraction, maximum, inv-norm transformed)	Neut_Fra_Max_INT	0.049548	0.0216526	282	0.0221192	0.0566031	0.0252344	0.0248907	-2.00034	0.0454637	-0.0933426	0.0761434	0.0513942	0.0472924	Yes	No evidence of directional pleiotropy
Migraine	Nontoxic nodular goiter	Phe_241	0.0319907	0.0131995	283	0.0153667	0.0348477	0.0155501	0.0250264	-2.35929	0.0183101	0.00595354	0.0467229	0.561712	0.0474493	Yes	No evidence of directional pleiotropy
Migraine	Diseases of pancreas	Phe_577	0.0317074	0.012081	283	0.00867602	0.0337018	0.0138832	0.0152024	-0.700046	0.483899	0.0187532	0.0427817	0.752474	0.0203351	Yes	No evidence of directional pleiotropy
Migraine	alanine transaminase (ALT, minimum, inv-norm transformed)	ALT_Min_INT	-0.0570272	0.0223242	282	0.010634	-0.0651361	0.0259325	0.0120132	2.08647	0.036936	-0.01553	0.0789693	0.584204	0.0262294	Yes	No evidence of directional pleiotropy
Migraine	Acute prostatitis	Phe_601_11	0.0281724	0.0112879	283	0.0125668	0.0332263	0.0132354	0.0120589	-2.99389	0.00275444	0.0598844	0.0399313	0.40839	0.0262649	Yes	No evidence of directional pleiotropy
Migraine	Benign neoplasm of skin	Phe_216	0.0351976	0.0133246	283	0.00825273	0.0382817	0.0154475	0.0132051	-1.17087	0.241652	-0.0413126	0.0469533	0.0904516	0.0196682	Yes	No evidence of directional pleiotropy
Migraine	Other unspecified back disorders	Phe_724_9	0.0313094	0.0115366	283	0.00664906	0.033844	0.0136615	0.0132372	-38.2945	0	-0.0253527	0.0407087	0.147854	0.0283473	Yes	No evidence of directional pleiotropy
Migraine	Biological Father: Cancer, Lung	DadCaLung	0.0381293	0.0136873	283	0.00534043	0.0397975	0.0159856	0.0127889	-0.680763	0.496021	-0.0272648	0.0483075	0.159252	0.0139853	Yes	No evidence of directional pleiotropy
Migraine	Protein-calorie malnutrition	Phe_260	0.0310318	0.0117227	283	0.00811714	0.033923	0.013674	0.0131074	-1.49024	0.136161	-0.016444	0.041415	0.233039	0.0194855	Yes	No evidence of directional pleiotropy
Migraine	Seborrheic dermatitis	Phe_690_1	0.0341437	0.0145076	283	0.0185976	0.0357467	0.016969	0.0351525	-0.785312	0.432271	0.0715254	0.0513313	0.448342	0.0374637	Yes	No evidence of directional pleiotropy
Migraine	Biological Grandparent (paternal): Coronary Artery / Coronary Heart Disease	PGpCircCAD	-0.0325368	0.0144953	283	0.024791	-0.0426982	0.0168306	0.0111824	3.29593	0.000981	-0.0826007	0.0512459	0.309305	0.0248404	Yes	No evidence of directional pleiotropy
Migraine	Other and unspecified disc disorder	Phe_722_9	0.0337237	0.0114526	283	0.00323341	0.0334762	0.0132037	0.0112331	0.0964396	0.923171	-0.0267206	0.040389	0.119823	0.00931429	Yes	No evidence of directional pleiotropy
Migraine	Mixed hyperlipidemia	Phe_272_13	0.0353402	0.0154331	283	0.0220275	0.035917	0.017983	0.0457951	-0.218519	0.827024	-0.00855537	0.0545938	0.402592	0.0430428	Yes	No evidence of directional pleiotropy
Migraine	Elevated blood pressure reading without diagnosis of hypertension	Phe_402	-0.0268681	0.0111495	283	0.0159608	-0.033254	0.0130021	0.0105401	3.09624	0.00195993	0.0248625	0.0394197	0.172352	0.0237086	Yes	No evidence of directional pleiotropy
Migraine	Other hypertensive complications	Phe_401_3	0.0298312	0.0112345	283	0.00792342	0.0335027	0.0131855	0.0110575	-2.48992	0.0127771	0.0133801	0.0397779	0.666668	0.0246242	Yes	No evidence of directional pleiotropy
Migraine	Elevated white blood cell count	Phe_288_2	0.0347548	0.0138926	283	0.0123605	0.0368679	0.0161222	0.0222087	-0.789676	0.429717	-0.000271	0.0491573	0.458183	0.0267912	Yes	No evidence of directional pleiotropy
Migraine	Takes medication for other nervous system problems?	NSOthMed	0.0337223	0.0133508	283	0.0115416	0.0358481	0.0157011	0.0224211	-1.14002	0.254279	-0.0539628	0.0469712	0.0526209	0.0255116	Yes	No evidence of directional pleiotropy
Migraine	Biological Grandparent (maternal): Depression	MGpMHDep	0.0341312	0.0142127	283	0.0163304	0.0364256	0.0165622	0.0278552	-0.966136	0.333976	0.025534	0.0503367	0.858801	0.033757	Yes	No evidence of directional pleiotropy
Migraine	opioid use disorder	NA	0.114204	0.0406225	205	0.00493345	0.120337	0.0492616	0.0145731	-0.530319	0.595891	-0.0427726	0.146444	0.265892	0.0131118	Yes	No evidence of directional pleiotropy
Migraine	Dependence on respirator [Ventilator] or supplemental oxygen	Phe_509_8	0.033327	0.0122957	283	0.00671911	0.0352171	0.0144223	0.014612	-1.30268	0.192684	-0.0460064	0.0432693	0.0569532	0.0168072	Yes	No evidence of directional pleiotropy
Migraine	Radiotherapy	Phe_196	0.0288113	0.0114634	283	0.0119596	0.0339197	0.0133028	0.0107778	-2.39313	0.0167054	0.00496435	0.0405746	0.540536	0.0241824	Yes	No evidence of directional pleiotropy
Migraine	Ulcer of esophagus	Phe_530_12	0.0309159	0.011879	283	0.00925272	0.0346165	0.0137121	0.0115856	-1.35288	0.176095	0.026805	0.0420729	0.918933	0.0212956	Yes	No evidence of directional pleiotropy
Migraine	Acute osteomyelitis	Phe_710_11	-0.0282344	0.0129661	283	0.0294386	-0.0362422	0.0148524	0.0146806	2.45986	0.0138991	-0.0104928	0.0459107	0.687337	0.0309193	Yes	No evidence of directional pleiotropy
Migraine	Other specified diseases of sebaceous glands	Phe_706_8	0.0310759	0.0127502	283	0.014798	0.0361529	0.0148273	0.0147576	-2.12918	0.0332393	0.0499455	0.0451442	0.663331	0.0310083	Yes	No evidence of directional pleiotropy
Migraine	Hematuria	Phe_593	0.0397258	0.013733	283	0.00381921	0.043201	0.0159873	0.00688806	-1.32554	0.184992	-0.00997346	0.0485421	0.286697	0.0105264	Yes	No evidence of directional pleiotropy
Migraine	Other derangement of joint	Phe_742_9	0.0345791	0.0108431	283	0.00142746	0.0343499	0.0127151	0.0069025	0.142299	0.886844	-0.0232874	0.0383367	0.116685	0.0049217	Yes	No evidence of directional pleiotropy
Migraine	Lump or mass in breast	Phe_611_3	0.0346133	0.012025	283	0.00399643	0.0355704	0.0139299	0.0106639	-0.37592	0.706976	-0.0447642	0.0423039	0.0514267	0.0108475	Yes	No evidence of directional pleiotropy
Migraine	Abnormal electrocardiogram [ECG] [EKG]	Phe_426_7	0.0344798	0.0127977	283	0.00705527	0.0367094	0.0149448	0.0140362	-1.02544	0.305158	-0.0328064	0.045134	0.121244	0.017501	Yes	No evidence of directional pleiotropy
Migraine	Inflammatory diseases of prostate	Phe_601	0.0361492	0.013941	283	0.00951374	0.0375549	0.0162692	0.0209801	-0.623758	0.532787	-0.0177024	0.0492632	0.255392	0.0216177	Yes	No evidence of directional pleiotropy
Migraine	Other disorders of liver	Phe_573	0.0314439	0.0121171	283	0.0094591	0.0357518	0.014035	0.0108551	-1.72309	0.0848726	0.0511757	0.0428996	0.631932	0.0215599	Yes	No evidence of directional pleiotropy
Migraine	Functional disorders of bladder	Phe_596_5	0.032187	0.0117385	283	0.00610674	0.0356738	0.0135864	0.00864724	-1.35843	0.174329	0.059877	0.0415406	0.487657	0.0157156	Yes	No evidence of directional pleiotropy
Migraine	Biological Grandparent (paternal): Chronic Lung Disease including COPD, Emphysema or Bronchitis	PGpDoLung	0.0325388	0.0131198	283	0.0131338	0.0375004	0.0153071	0.0142908	-2.00039	0.0454577	-0.051578	0.0461732	0.0585464	0.0303129	Yes	No evidence of directional pleiotropy
Migraine	Ganglion and cyst of synovium, tendon, and bursa	Phe_727_4	0.0327287	0.0109687	283	0.00284672	0.0350936	0.0128813	0.00644207	-1.38442	0.16623	0.0329423	0.0388497	0.995431	0.00844558	Yes	No evidence of directional pleiotropy
Migraine	Hypercholesterolemia	Phe_272_11	0.0362967	0.0136388	283	0.00778439	0.0380639	0.0156853	0.0152355	-0.578433	0.562972	0.0658724	0.0482717	0.523489	0.0189871	Yes	No evidence of directional pleiotropy
Migraine	Debility unspecified	Phe_799	0.032398	0.0116324	283	0.00535027	0.0361855	0.0137024	0.00827087	-3.54925	0.000386323	-0.0252907	0.0410438	0.143937	0.0196682	Yes	No evidence of directional pleiotropy
Migraine	Biological Grandparent (maternal): Alzheimer's / Other Dementia	MGpNSAlz	0.0330185	0.0130443	283	0.0113654	0.0374037	0.014977	0.0125106	-1.35109	0.176667	0.0638344	0.0461613	0.48701	0.0251844	Yes	No evidence of directional pleiotropy
Migraine	Arthralgia/ankylosis of temporomandibular joint	Phe_526_42	0.0320212	0.0106999	283	0.00276551	0.0349305	0.0123876	0.00480541	-1.25825	0.208301	-0.0305565	0.0378303	0.0857012	0.00825954	Yes	No evidence of directional pleiotropy
Migraine	Bursitis disorders	Phe_727_2	0.0329035	0.012012	283	0.00615856	0.0370762	0.0139046	0.00766516	-1.68008	0.0929426	0.0239018	0.0425412	0.825557	0.0158034	Yes	No evidence of directional pleiotropy
Migraine	Intervertebral disc disorder with myelopath	Phe_722_7	0.0346868	0.0117703	283	0.00320901	0.0369089	0.0138674	0.00777808	-2.16579	0.0303273	-0.00107125	0.0416294	0.371272	0.0189871	Yes	No evidence of directional pleiotropy
Migraine	Hypersomnia	Phe_327_1	0.0321688	0.0111138	283	0.00379769	0.0358212	0.0129555	0.00569317	-1.90989	0.0561476	0.0395383	0.0393608	0.845378	0.0105028	Yes	No evidence of directional pleiotropy
Migraine	Voice disturbance	Phe_473_4	0.0333733	0.0122877	283	0.0066079	0.0375543	0.014333	0.00878944	-1.97302	0.0484935	-0.0316068	0.0433334	0.11909	0.0204534	Yes	No evidence of directional pleiotropy
Migraine	white blood cell count (WBC, maximum, inv-norm transformed)	WBC_Max_INT	0.0636061	0.0249941	282	0.0109325	0.0727107	0.028764	0.0114768	-1.63138	0.102811	0.0388502	0.0884793	0.770721	0.024468	Yes	No evidence of directional pleiotropy
Migraine	Prostatitis	Phe_601_1	0.03765	0.0128898	283	0.00348995	0.0410861	0.0148971	0.00581582	-1.25977	0.207753	0.0284868	0.0456502	0.834388	0.00987414	Yes	No evidence of directional pleiotropy
Migraine	Superficial injury without mention of infection	Phe_915	0.0348183	0.0118443	283	0.00328552	0.0374653	0.0135918	0.00584313	-0.900784	0.367703	-0.0277989	0.0417696	0.119195	0.00942705	Yes	No evidence of directional pleiotropy
Migraine	screening for other diseases and disorders	Phe_1010_3	0.0425378	0.0146543	283	0.00369903	0.0412285	0.0171408	0.0161599	0.561784	0.574263	-0.0173292	0.0517698	0.228972	0.0103226	Yes	No evidence of directional pleiotropy
Migraine	Hypertension	Phe_401	0.0667476	0.0216063	282	0.00200654	0.068179	0.0252604	0.00695372	-0.470982	0.637654	-3.63096e-05	0.0763807	0.362757	0.00637665	Yes	No evidence of directional pleiotropy
Migraine	Chronic osteomyelitis	Phe_710_12	-0.0314863	0.0124107	283	0.0111797	-0.0385468	0.0143705	0.00731072	2.57381	0.0100584	-0.00969355	0.043936	0.605474	0.0180844	Yes	No evidence of directional pleiotropy
Migraine	Facial nerve disorders [CN7]	Phe_352_2	0.0334287	0.0106969	283	0.00177754	0.0361878	0.0124189	0.00356926	-1.398	0.162113	0.0448761	0.0378197	0.752565	0.00579685	Yes	No evidence of directional pleiotropy
Migraine	Osteoarthritis, localized	Phe_740_1	0.0607483	0.0181859	283	0.000836541	0.0628328	0.0214209	0.0033544	-1.59705	0.110254	-0.0129232	0.0642486	0.232908	0.00315203	Yes	No evidence of directional pleiotropy
Migraine	Torsion dystonia	Phe_333_4	0.0324098	0.0106892	283	0.00242919	0.0362018	0.0123606	0.00340257	-1.65069	0.0988021	-0.00203289	0.0377924	0.342845	0.007429	Yes	No evidence of directional pleiotropy
Migraine	Chorioretinal inflammations, scars, and other disorders of choroid	Phe_363	0.0333561	0.0108322	283	0.00207456	0.0367672	0.0126416	0.00363236	-1.5932	0.111116	0.00674062	0.0383304	0.469711	0.00654622	Yes	No evidence of directional pleiotropy
Migraine	mean corpuscular volume (MCV, minimum, inv-norm transformed)	MCV_Min_INT	-0.0941389	0.0315888	277	0.00288121	-0.102733	0.0361482	0.00448343	1.11388	0.265329	0.0222501	0.110895	0.274532	0.00851962	Yes	No evidence of directional pleiotropy
Migraine	Kyphoscoliosis and scoliosis	Phe_737_3	0.0333164	0.0114897	283	0.00373545	0.0384735	0.0135586	0.00454567	-5.14864	2.62e-07	0.021339	0.0406881	0.759143	0.0122637	Yes	No evidence of directional pleiotropy
Migraine	mean corpuscular hemoglobin (MCH, mean, inv-norm transformed)	MCH_Mean_INT	-0.0815344	0.0313744	277	0.00935634	-0.0886774	0.0361749	0.0142321	1.01137	0.311838	-0.0257306	0.110387	0.598385	0.0214236	Yes	No evidence of directional pleiotropy
Migraine	Dermatophytosis of nail	Phe_110_11	0.0399503	0.0149734	282	0.00762865	0.0426872	0.0174238	0.0142879	-1.06052	0.288907	-0.0386487	0.0527845	0.121672	0.0187669	Yes	No evidence of directional pleiotropy
Migraine	Spinal stenosis of lumbar region	Phe_720_1	0.0408545	0.0151118	283	0.00686168	0.0428409	0.0175255	0.0145059	-0.684337	0.493762	0.0338238	0.0535221	0.891166	0.0171159	Yes	No evidence of directional pleiotropy
Migraine	Hyperglyceridemia	Phe_272_12	0.0381989	0.0141747	282	0.00704171	0.043874	0.0163626	0.00733243	-1.7785	0.0753213	0.0506585	0.0501156	0.795642	0.017501	Yes	No evidence of directional pleiotropy
Migraine	Difficulty in walking	Phe_741_3	0.0380803	0.0130707	283	0.00357503	0.0403797	0.015114	0.00754747	-0.830836	0.406066	0.0222752	0.0462842	0.722095	0.0100078	Yes	No evidence of directional pleiotropy
Migraine	emotional abuse	emotional abuse	0.0682108	0.0233853	283	0.00353616	0.0764443	0.0269546	0.00456767	-1.51195	0.130548	0.168941	0.0826928	0.205191	0.00993016	Yes	No evidence of directional pleiotropy
Migraine	Phlebitis and thrombophlebitis	Phe_451	0.0353755	0.0117358	283	0.00257553	0.039272	0.0138509	0.0045776	-5.4833	4.17e-08	-0.00899069	0.0414749	0.265696	0.0123126	Yes	No evidence of directional pleiotropy
Migraine	Skin condition (ex. Eczema, Psoriasis)	DoSkin	0.0401623	0.0170131	283	0.0182421	0.0446868	0.0197627	0.0237485	-1.39359	0.163441	-0.0506651	0.0599927	0.115593	0.0368557	Yes	No evidence of directional pleiotropy
Migraine	Other digestive system problems	GIOth	0.0438174	0.0138956	283	0.0016142	0.0470158	0.016057	0.00341083	-1.04142	0.297679	0.0115679	0.0491754	0.494713	0.0053988	Yes	No evidence of directional pleiotropy
Migraine	Intestinal obstruction without mention of hernia	Phe_560	0.0348982	0.0111314	283	0.00171783	0.0377899	0.0129174	0.00343909	-1.29273	0.196105	0.0576832	0.0394003	0.547053	0.00568155	Yes	No evidence of directional pleiotropy
Migraine	Ulcerative Colitis	GIUC	0.0367092	0.0139678	283	0.00858556	0.0420731	0.016368	0.0101568	-2.52953	0.0114216	0.0961812	0.0493336	0.20986	0.0229041	Yes	No evidence of directional pleiotropy
Migraine	Osteoarthrosis involving more than one site, but not specified as generalized	Phe_740_3	0.0340151	0.0115143	283	0.00313517	0.0387225	0.0132369	0.00344072	-1.66066	0.0967821	0.0207924	0.0407737	0.735539	0.00906053	Yes	No evidence of directional pleiotropy
Migraine	Electrolyte imbalance	Phe_276_1	0.0404519	0.0143059	283	0.00468914	0.0430938	0.0168441	0.0105156	-1.78103	0.0749076	0.0446433	0.0506687	0.931334	0.0125371	Yes	No evidence of directional pleiotropy
Migraine	Tachycardia NOS	Phe_427_7	0.0405536	0.0133617	283	0.00240484	0.0421642	0.015517	0.00658181	-0.622187	0.533819	-0.00481757	0.0472411	0.317541	0.00740524	Yes	No evidence of directional pleiotropy
Migraine	Disorders of esophageal motility	Phe_530_5	0.0356861	0.011762	283	0.00241326	0.0405026	0.0136538	0.00301318	-1.95219	0.0509157	-0.0175483	0.0415276	0.182476	0.00740565	Yes	No evidence of directional pleiotropy
Migraine	Takes medication for memory loss or impairment?	NSMemLossMed	0.0447313	0.014384	283	0.0018721	0.0499691	0.0169126	0.00313122	-3.18347	0.00145521	0.0340978	0.0509417	0.827879	0.00906053	Yes	No evidence of directional pleiotropy
Migraine	Ventral hernia	Phe_550_5	0.0366512	0.0120341	283	0.00232198	0.0407742	0.013824	0.00318259	-1.38965	0.164636	-0.0375879	0.0423721	0.0688116	0.00722372	Yes	No evidence of directional pleiotropy
Migraine	Aneurysm of iliac artery	Phe_442_2	0.0367544	0.0126932	283	0.00378444	0.0422921	0.0146549	0.00390345	-1.96579	0.0493228	0.112902	0.0447075	0.0768582	0.0106926	Yes	No evidence of directional pleiotropy
Migraine	Diseases of white blood cells	Phe_288	0.0404847	0.0139336	283	0.00366623	0.0446392	0.0163271	0.00625587	-2.18616	0.028804	-0.0113325	0.0492457	0.273575	0.0160071	Yes	No evidence of directional pleiotropy
Migraine	Disorders of lipoid metabolism	Phe_272	0.0489463	0.0194417	282	0.0118161	0.0499623	0.0226366	0.027304	-0.31675	0.751433	-0.0446109	0.0685433	0.155801	0.0259258	Yes	No evidence of directional pleiotropy
Migraine	Cancer of bronchus; lung	Phe_165_1	0.0398691	0.0135785	283	0.00332271	0.0445986	0.0158309	0.00484474	-1.96943	0.0489041	-0.0454492	0.0477996	0.0638022	0.0129145	Yes	No evidence of directional pleiotropy
Migraine	Testicular hypofunction	Phe_257_1	0.0441462	0.0143338	283	0.00207097	0.0453301	0.0166602	0.00651126	-0.42398	0.671581	0.00548915	0.0507115	0.427432	0.00654622	Yes	No evidence of directional pleiotropy
Migraine	Abnormality of gait	Phe_350_2	0.0450507	0.0153061	283	0.00324723	0.0469614	0.018061	0.00931816	-3.03065	0.00244028	-0.0493863	0.053893	0.0687754	0.021391	Yes	No evidence of directional pleiotropy
Migraine	Biological Mother: Asthma	MomDoAsth	0.0435375	0.0150665	283	0.00385621	0.0465888	0.0175906	0.00808469	-1.1273	0.259614	-0.0190764	0.0532212	0.221011	0.0105957	Yes	No evidence of directional pleiotropy
Migraine	Biological Father: High blood pressure	DadCircHTN	0.0427368	0.0157399	283	0.0066237	0.0470161	0.0181626	0.0096363	-1.22233	0.221582	-0.0130405	0.0556404	0.296858	0.0166891	Yes	No evidence of directional pleiotropy
Migraine	Respiratory failure	Phe_509_1	0.0409855	0.0133699	283	0.00217295	0.0441232	0.0153697	0.0040945	-1.00846	0.313234	-0.00654429	0.0472619	0.295317	0.00683256	Yes	No evidence of directional pleiotropy
Migraine	Contusion	Phe_916	0.0441838	0.0132043	283	0.000819367	0.0439123	0.0152203	0.00391272	0.0896883	0.928535	-0.00780554	0.0466559	0.246322	0.0031004	Yes	No evidence of directional pleiotropy
Migraine	Testicular dysfunction	Phe_257	0.0444468	0.0140928	283	0.00161125	0.0453613	0.0164101	0.0057058	-0.364859	0.715216	0.00274853	0.0498474	0.383882	0.0053988	Yes	No evidence of directional pleiotropy
Migraine	Peripheral or central vertigo	Phe_386_2	0.0414329	0.0130498	283	0.00149849	0.0433914	0.0149582	0.00372173	-0.614317	0.539006	-0.00707584	0.0461221	0.27379	0.00510744	Yes	No evidence of directional pleiotropy
Migraine	red cell diameter width (RDW, maximum, inv-norm transformed)	RDW_Max_INT	0.0630354	0.0251684	282	0.0122609	0.0687431	0.0290794	0.0180797	-1.09831	0.272071	-0.0586334	0.0887501	0.154012	0.0266398	Yes	No evidence of directional pleiotropy
Migraine	Constipation	Phe_563	0.0513001	0.0153771	283	0.000849545	0.0528417	0.017779	0.0029573	-0.484968	0.627699	-0.0482866	0.0541104	0.0560245	0.00318758	Yes	No evidence of directional pleiotropy
Migraine	Hemorrhage of gastrointestinal tract	Phe_578_9	0.0365457	0.0122419	283	0.0028331	0.0421567	0.0141858	0.00296096	-2.23611	0.0253447	-0.00496032	0.0432824	0.318275	0.00866929	Yes	No evidence of directional pleiotropy
Migraine	Nonallopathic lesions NEC	Phe_769	0.0423513	0.0118968	283	0.000371015	0.0442517	0.0141284	0.00173551	-52.22	0	0.0178229	0.0421092	0.544148	0.00569782	Yes	No evidence of directional pleiotropy
Migraine	Calculus of bile duct	Phe_574_2	0.0361825	0.0111651	283	0.00119245	0.0405468	0.0130103	0.00182997	-2.17752	0.0294418	0.0460802	0.0395404	0.794303	0.0059424	Yes	No evidence of directional pleiotropy
Migraine	Other disorders of stomach and duodenum	Phe_537	0.0391472	0.011585	283	0.000727	0.0416757	0.0134193	0.00189863	-0.99703	0.31875	-0.0173102	0.0408819	0.151043	0.00285346	Yes	No evidence of directional pleiotropy
Migraine	Hyperlipidemia	Phe_272_1	0.0510065	0.0195306	282	0.00901149	0.0522256	0.022818	0.0220917	-0.436531	0.662452	-0.0322321	0.0689103	0.208913	0.0208478	Yes	No evidence of directional pleiotropy
Migraine	Diseases of the oral soft tissues, excluding lesions specific for gingiva and tongue	Phe_528	0.0392333	0.0109293	283	0.000331016	0.0407082	0.0128008	0.00147206	-0.832093	0.405356	-0.0112898	0.0386414	0.173927	0.00150049	Yes	No evidence of directional pleiotropy
Migraine	Endometriosis	Endometriosis	0.0859818	0.02597	283	0.00093	0.0934986	0.0296712	0.00162623	-1.1319	0.257678	0.0543883	0.0920122	0.72064	0.00344602	Yes	No evidence of directional pleiotropy
Migraine	Unable to work due to sickness or disability	Unable to work due to sickness or disability	-0.0930823	0.0316724	151	0.00329366	-0.105544	0.0395192	0.00756907	1.19731	0.231184	-0.116088	0.118562	0.840693	0.00942705	Yes	No evidence of directional pleiotropy
Migraine	Degenerative skin conditions and other dermatoses	Phe_702	0.0465944	0.0158601	283	0.00330513	0.0492355	0.0184363	0.00757217	-0.99562	0.319435	-0.0568975	0.0558044	0.0541791	0.00942965	Yes	No evidence of directional pleiotropy
Migraine	Other disorders of bladder	Phe_596	0.0453609	0.013078	283	0.000523388	0.0505764	0.0154767	0.00108343	-6.85111	7.32787e-12	0.03162	0.0463125	0.7573	0.00390123	Yes	No evidence of directional pleiotropy
Migraine	Dermatophytosis / Dermatomycosis	Phe_110	0.0469753	0.0154788	282	0.00240679	0.0501657	0.0182386	0.00595002	-2.01383	0.0440278	-0.0442696	0.0545045	0.0820102	0.0154011	Yes	No evidence of directional pleiotropy
Migraine	UKB AUDIT-P	UKB AUDIT-P	-0.0882748	0.0266215	284	0.000913	-0.101325	0.0306263	0.000938	2.12946	0.0332161	-0.109456	0.0948154	0.816094	0.0034613	Yes	No evidence of directional pleiotropy
Migraine	Other cancer	CaOth	0.0395359	0.01329	283	0.00293118	0.0458087	0.0154054	0.00294366	-2.41288	0.0158269	-0.00625527	0.0469851	0.310466	0.00864701	Yes	No evidence of directional pleiotropy
Migraine	bicarbonate (minimum, inv-norm transformed)	Bicarbonate_Min_INT	-0.0675051	0.0218344	283	0.00199024	-0.0724774	0.0254018	0.00432762	1.38349	0.166515	-0.07607	0.0773326	0.908157	0.00634744	Yes	No evidence of directional pleiotropy
Migraine	Other arthropathies	Phe_716	0.046982	0.0146326	283	0.00132376	0.0488897	0.0171371	0.00433291	-0.951065	0.341572	-0.0481744	0.0514876	0.0550104	0.0046724	Yes	No evidence of directional pleiotropy
Migraine	Cyst of kidney, acquired	Phe_586_2	0.0420651	0.0131306	283	0.00135726	0.0463309	0.0154876	0.00277616	-3.50013	0.000465	0.069018	0.0464766	0.545923	0.00826371	Yes	No evidence of directional pleiotropy
Migraine	Enlarged Prostrate (Benign Prostatic Hyperplasia)	DoBPH	0.0480278	0.0176323	283	0.00645263	0.052384	0.0204651	0.0104772	-1.2422	0.214164	0.00925267	0.0624047	0.517643	0.0163699	Yes	No evidence of directional pleiotropy
Migraine	total cholesterol (maximum, inv-norm transformed)	TotChol_Max_INT	0.0734511	0.0238975	279	0.00211501	0.0852914	0.0274546	0.00189232	-2.07239	0.0382287	0.0956136	0.0842666	0.784055	0.00607857	Yes	No evidence of directional pleiotropy
Migraine	Biological Sibling: Depression	SibMHDep	0.0516676	0.0146983	283	0.000439405	0.0555867	0.0173792	0.00138166	-5.42151	5.90993e-08	-0.00724372	0.0519302	0.237917	0.00481052	Yes	No evidence of directional pleiotropy
Migraine	Abnormal sputum	Phe_516	0.0394574	0.0113761	283	0.000523	0.043015	0.0134511	0.00138444	-5.05564	4.29e-07	0.00699227	0.0402419	0.401011	0.00481052	Yes	No evidence of directional pleiotropy
Migraine	hemoglobin (maximum, inv-norm transformed)	Hemoglobin_Max_INT	0.0810346	0.0257779	282	0.00166901	0.0905285	0.029564	0.0021978	-1.55926	0.118936	0.0249419	0.0911684	0.521724	0.0055613	Yes	No evidence of directional pleiotropy
Migraine	Solitary pulmonary nodule	Phe_514_2	0.0404939	0.01277	283	0.00151904	0.0453539	0.0148465	0.00225175	-2.0341	0.0419415	-0.0240451	0.045051	0.136412	0.00705549	Yes	No evidence of directional pleiotropy
Migraine	Acquired absence of limb	Phe_1089	-0.0359392	0.0122961	283	0.00346885	-0.0445977	0.0141333	0.0016022	2.9116	0.00359579	-0.0402349	0.0435502	0.918164	0.0053988	Yes	No evidence of directional pleiotropy
Migraine	Other specified gastritis	Phe_535_8	0.0385494	0.0114744	283	0.000781	0.042959	0.0132735	0.00121029	-1.75848	0.0786666	0.0236768	0.04063	0.703023	0.00300618	Yes	No evidence of directional pleiotropy
Migraine	Dermatochalasis	Phe_374_6	0.0442893	0.0130884	283	0.000714774	0.0491178	0.0151036	0.00114571	-1.59677	0.110318	0.0466483	0.0463572	0.957727	0.00282431	Yes	No evidence of directional pleiotropy
Migraine	Dental abrasion, erosion and attrition	Phe_521_2	0.0399451	0.0114031	283	0.000460073	0.0427799	0.0132044	0.00119605	-1.14906	0.250532	0.00201115	0.0403194	0.327492	0.00198476	Yes	No evidence of directional pleiotropy
Migraine	Dermatophytosis	Phe_110_1	0.0479735	0.0157462	282	0.00231393	0.051406	0.0182153	0.0047705	-1.06327	0.287657	-0.0280414	0.0555456	0.154744	0.00722372	Yes	No evidence of directional pleiotropy
Migraine	Biological Sibling: High blood pressure	SibCircHTN	0.048222	0.0165112	283	0.0034941	0.0523626	0.0191936	0.00636939	-1.31802	0.187497	-0.0366622	0.0582417	0.129763	0.00987414	Yes	No evidence of directional pleiotropy
Migraine	Childhood physical abuse	Childhood physical abuse	0.0530923	0.022485	283	0.0182145	0.0586372	0.0259392	0.0237865	-1.06795	0.285542	-0.0608852	0.0794215	0.135768	0.0368557	Yes	No evidence of directional pleiotropy
Migraine	Lipoma	Phe_214	0.0416639	0.0119824	283	0.000507	0.0449256	0.0140822	0.00142151	-2.20673	0.0273326	-0.016686	0.0422846	0.151354	0.00492018	Yes	No evidence of directional pleiotropy
Migraine	Cancer within the respiratory system	Phe_165	0.043117	0.0137651	283	0.00173422	0.048462	0.016012	0.00247316	-2.13615	0.0326672	-0.0464195	0.0484351	0.0549523	0.00753767	Yes	No evidence of directional pleiotropy
Migraine	Psychophysical visual disturbances	Phe_368_91	0.0362641	0.0106833	283	0.000688	0.0423241	0.0123874	0.000634	-2.56612	0.0102842	0.0181565	0.0377715	0.617603	0.00259707	Yes	No evidence of directional pleiotropy
Migraine	Hemoptysis	Phe_516_1	0.0402062	0.0114371	283	0.000439041	0.0440331	0.013446	0.00105733	-2.60334	0.00923212	-0.00205562	0.0404231	0.27665	0.00384096	Yes	No evidence of directional pleiotropy
Migraine	Abnormal findings examination of lungs	Phe_514	0.0446072	0.0133771	283	0.000854258	0.0482872	0.0155291	0.00187426	-1.4626	0.143578	-0.0418979	0.0470734	0.0563933	0.00319185	Yes	No evidence of directional pleiotropy
Migraine	Barrett's esophagus	Phe_530_13	0.0470121	0.0148096	283	0.00150135	0.052559	0.0173134	0.00239944	-2.58004	0.00987898	0.0382961	0.0524509	0.862581	0.00740524	Yes	No evidence of directional pleiotropy
Migraine	Symptoms and disorders of the joints	Phe_741	0.0481919	0.0143052	283	0.000754875	0.0501927	0.0165665	0.00244738	-0.692583	0.488572	-0.0315538	0.0504237	0.100299	0.00294368	Yes	No evidence of directional pleiotropy
Migraine	Other disorders of the kidney and ureters	Phe_586	0.0457154	0.0140549	283	0.00114346	0.050044	0.0164368	0.00232971	-2.11708	0.0342529	0.0368406	0.0497776	0.852674	0.00722372	Yes	No evidence of directional pleiotropy
Migraine	Inflammatory and toxic neuropathy	Phe_357	0.041704	0.0122614	283	0.000670767	0.0465455	0.0144341	0.00126112	-3.32417	0.000886837	0.00422939	0.0433654	0.368388	0.00448676	Yes	No evidence of directional pleiotropy
Migraine	Urinary incontinence	Phe_599_4	0.0457065	0.0132332	283	0.000552469	0.0485628	0.0153324	0.00153839	-1.0436	0.29667	0.0539241	0.0468673	0.855086	0.00232714	Yes	No evidence of directional pleiotropy
Migraine	Diseases of the larynx and vocal cords	Phe_473	0.0415003	0.0122469	283	0.00070241	0.0469656	0.0143483	0.00106316	-3.0213	0.00251691	-0.0370394	0.0431009	0.0584827	0.00384374	Yes	No evidence of directional pleiotropy
Migraine	creatine kinase-MB (CKMB, absolute, maximum, inv-norm transformed)	CKMB_Abs_Max_INT	-0.115086	0.0474174	283	0.0152203	-0.129529	0.0553533	0.0192813	1.93397	0.0531174	-0.0666498	0.167919	0.763841	0.0318308	Yes	No evidence of directional pleiotropy
Migraine	household income	household income	0.0535185	0.0221163	151	0.0155259	0.0638256	0.0272833	0.0193167	-1.51178	0.13059	0.0138193	0.0829985	0.620379	0.0323939	Yes	No evidence of directional pleiotropy
Migraine	Townsend deprivation index at recruitment	Townsend deprivation index at recruitment	-0.046253	0.0179519	151	0.00998077	-0.0596576	0.0224861	0.00797591	2.68873	0.00717239	0.0785453	0.0665862	0.053668	0.0191981	Yes	No evidence of directional pleiotropy
Migraine	Osteoarthrosis, localized, primary	Phe_740_11	0.0526437	0.0162064	283	0.00116084	0.0549517	0.0188424	0.00354119	-0.819553	0.412471	-0.0288474	0.0571765	0.138419	0.0041465	Yes	No evidence of directional pleiotropy
Migraine	Atopic/contact dermatitis due to other or unspecified	Phe_939	0.0485691	0.0147825	283	0.00101772	0.0526689	0.0173198	0.00235815	-1.91015	0.0561141	-0.0048744	0.0522519	0.287182	0.00372468	Yes	No evidence of directional pleiotropy
Migraine	educational attainment	educational attainment	-0.0556706	0.0219198	279	0.0110933	-0.0644719	0.0255677	0.0116818	2.50667	0.0121875	0.0448298	0.0769263	0.174063	0.0256943	Yes	No evidence of directional pleiotropy
Migraine	Peptic ulcer, site unspecified	Phe_531_4	0.0448455	0.0122932	283	0.000264298	0.0489359	0.0143407	0.000643964	-1.89421	0.0581967	-0.017015	0.0433705	0.138124	0.00124877	Yes	No evidence of directional pleiotropy
Migraine	Peripheral autonomic neuropathy	Phe_337_1	0.0443314	0.0121811	283	0.000273322	0.0485332	0.0141923	0.000626928	-1.78325	0.0745453	0.0356193	0.0431404	0.833395	0.00127355	Yes	No evidence of directional pleiotropy
Migraine	Cholelithiasis	Phe_574_1	0.0501367	0.0128178	283	9.17238e-05	0.0546115	0.014927	0.000253629	-1.9197	0.0548961	0.000335101	0.0452929	0.252624	0.000502512	Yes	No evidence of directional pleiotropy
Migraine	Hereditary and idiopathic peripheral neuropathy	Phe_356	0.0515247	0.0157346	283	0.00105809	0.0560024	0.0182647	0.00216828	-1.54701	0.121861	0.0040448	0.0556515	0.374504	0.00384096	Yes	No evidence of directional pleiotropy
Migraine	Peptic Ulcers	GIUlcer	0.0501225	0.013456	283	0.000195373	0.0519948	0.015584	0.000848617	-0.653377	0.513513	-0.0366161	0.0473529	0.0571864	0.000968795	Yes	No evidence of directional pleiotropy
Migraine	Arthropathy NOS	Phe_716_9	0.0510972	0.0140529	283	0.000276853	0.0538917	0.0163772	0.000999549	-1.21326	0.225031	-0.0173068	0.0495914	0.151526	0.00128098	Yes	No evidence of directional pleiotropy
Migraine	Rotator cuff (capsule) sprain	Phe_840_2	0.0434176	0.0111362	283	9.66768e-05	0.0477252	0.0131033	0.000270287	-3.74633	0.000179442	0.0712496	0.0394048	0.462115	0.00127035	Yes	No evidence of directional pleiotropy
Migraine	Ingrowing nail	Phe_703_1	0.0509839	0.0139103	283	0.000247159	0.0537035	0.0160164	0.000799316	-0.865534	0.386746	-0.038521	0.0489529	0.0576411	0.001174	Yes	No evidence of directional pleiotropy
Migraine	Essential hypertension	Phe_401_1	0.0681658	0.0218137	282	0.00177865	0.0696694	0.0253834	0.00605691	-0.399239	0.689717	0.00941874	0.0771415	0.427868	0.00579685	Yes	No evidence of directional pleiotropy
Migraine	Ptosis of eyelid	Phe_374_3	0.0452001	0.0118613	283	0.000138552	0.0502874	0.0138195	0.000273821	-2.34789	0.0188801	0.0410242	0.0420101	0.917533	0.00127355	Yes	No evidence of directional pleiotropy
Migraine	Astigmatism	Phe_367_2	0.0560428	0.0146062	283	0.000124588	0.0593	0.0167882	0.000412054	-0.932381	0.35114	-0.012407	0.0515577	0.16741	0.000650628	Yes	No evidence of directional pleiotropy
Migraine	Traumatic Brain Injury (TBI)	NSTBI	0.0507512	0.0130243	283	9.75252e-05	0.0537028	0.0152165	0.000416747	-1.2947	0.195424	0.0230905	0.046098	0.532094	0.000527818	Yes	No evidence of directional pleiotropy
Migraine	Vertiginous syndromes and other disorders of vestibular system	Phe_386	0.0509584	0.0131384	283	0.000105069	0.0540057	0.0152625	0.000402475	-1.2386	0.215494	-0.000888549	0.0464226	0.245253	0.000561836	Yes	No evidence of directional pleiotropy
Migraine	Fracture of vertebral column without mention of spinal cord injury	Phe_805	0.0446953	0.011533	283	0.000106	0.0503676	0.0134094	0.000173	-2.46654	0.0136426	-0.0189261	0.0406563	0.10391	0.000882794	Yes	No evidence of directional pleiotropy
Migraine	mean corpuscular hemoglobin (MCH, minimum, inv-norm transformed)	MCH_Min_INT	-0.089851	0.0289323	278	0.00189918	-0.0982085	0.0340527	0.00392642	2.60417	0.00920961	0.0240704	0.101746	0.243893	0.0107226	Yes	No evidence of directional pleiotropy
Migraine	sodium (minimum, inv-norm transformed)	Sodium_BSP_Min_INT	-0.063769	0.0212493	283	0.00269097	-0.0718114	0.0249188	0.00395397	3.39117	0.00069596	-0.00945319	0.0751861	0.451977	0.0107649	Yes	No evidence of directional pleiotropy
Migraine	Neuralgia, neuritis, and radiculitis NOS	Phe_766	0.0535301	0.0123547	283	1.47237e-05	0.0536027	0.0146063	0.000242717	-0.225064	0.82193	0.0485666	0.0437574	0.905945	0.000112378	Yes	No evidence of directional pleiotropy
Migraine	Derangement of joint, non-traumatic	Phe_742	0.0496022	0.0114067	283	1.37054e-05	0.050831	0.0132458	0.000124276	-0.555687	0.578425	0.00290917	0.0402963	0.228036	0.000106425	Yes	No evidence of directional pleiotropy
Migraine	neutrophil (absolute count, mean, inv-norm transformed)	Neut_Abs_Mean_INT	0.067273	0.026309	281	0.0105569	0.079341	0.0302838	0.00879518	-2.03389	0.0419623	0.0708943	0.0930883	0.967675	0.0204534	Yes	No evidence of directional pleiotropy
Migraine	Diseases of the salivary glands	Phe_527	0.0487155	0.0123842	283	8.36507e-05	0.0532644	0.0144469	0.000226996	-2.34758	0.018896	0.000393671	0.0437599	0.250605	0.00110167	Yes	No evidence of directional pleiotropy
Migraine	Urinary tract infection	Phe_591	0.0539353	0.0144845	283	0.000196363	0.058959	0.0168031	0.000450096	-1.74303	0.0813281	0.000903855	0.0511961	0.281091	0.000968795	Yes	No evidence of directional pleiotropy
Migraine	Symptoms concerning nutrition, metabolism, and development	Phe_1002	0.0533003	0.0132347	283	5.64208e-05	0.0606501	0.015332	7.6286e-05	-2.7427	0.00609359	-0.0202209	0.046652	0.101494	0.000445251	Yes	No evidence of directional pleiotropy
Migraine	Gastric ulcer	Phe_531_2	0.0436556	0.0107302	283	4.73e-05	0.0494081	0.01251	7.83e-05	-2.8333	0.00460702	-0.0052279	0.0379376	0.180234	0.000450317	Yes	No evidence of directional pleiotropy
Migraine	Seborrheic keratosis	Phe_702_2	0.0568818	0.0149131	283	0.000136619	0.0607314	0.0173614	0.000468632	-1.46027	0.144217	-0.0144305	0.0526337	0.158892	0.000706548	Yes	No evidence of directional pleiotropy
Migraine	Sleep apnea	DoApnea	0.0701679	0.0191443	282	0.000247143	0.072182	0.0224654	0.00131341	-0.945318	0.344497	-0.0427778	0.0674113	0.0817575	0.001174	Yes	No evidence of directional pleiotropy
Migraine	Hyperplasia of prostate	Phe_600	0.0624451	0.0180548	283	0.000542898	0.0676354	0.0211025	0.00135019	-2.10721	0.0350996	-0.0424862	0.0636136	0.0865824	0.00474694	Yes	No evidence of directional pleiotropy
Migraine	body mass index (BMI, minimum, inv-normal transformed)	BMI_Min_INT	-0.0736003	0.0322483	276	0.0224717	-0.0908235	0.037795	0.0162587	3.80398	0.000142	-0.077391	0.113263	0.97217	0.0336869	Yes	No evidence of directional pleiotropy
Migraine	diastolic blood pressure (DBP, mean, inv-normal transformed)	Diastolic_Mean_INT	0.119643	0.0332358	281	0.000318425	0.134518	0.0386924	0.000507809	-2.81245	0.00491659	0.133704	0.117439	0.900735	0.00214917	Yes	No evidence of directional pleiotropy
Migraine	Disorders of fluid, electrolyte, and acid-based balance	Phe_276	0.0600623	0.0157489	283	0.000136879	0.0645224	0.0183861	0.000449282	-1.79602	0.0724918	0.00834723	0.0556877	0.333779	0.000706548	Yes	No evidence of directional pleiotropy
Migraine	Displacement of intervertebral disc	Phe_722_1	0.0561708	0.0132589	283	2.27062e-05	0.0577774	0.0152774	0.000155653	-0.544926	0.585804	0.0256177	0.0469226	0.497787	0.000166202	Yes	No evidence of directional pleiotropy
Migraine	Takes medication for other skeletal/muscular problem?	SkMsOthMed	0.0680822	0.0164768	283	3.59598e-05	0.0724333	0.0191746	0.000158368	-1.46739	0.14227	-0.0303333	0.0580365	0.0781558	0.000239642	Yes	No evidence of directional pleiotropy
Migraine	Hypopotassemia	Phe_276_14	0.0546628	0.0136542	283	6.24445e-05	0.0593005	0.0157337	0.000163904	-1.43976	0.149937	-0.000324449	0.0482401	0.235683	0.000374248	Yes	No evidence of directional pleiotropy
Migraine	Acute pulmonary heart disease	Phe_415_1	0.0545127	0.0138799	283	8.5851e-05	0.0609486	0.0162467	0.000175821	-3.23055	0.00123552	-0.033219	0.048857	0.0622274	0.000892094	Yes	No evidence of directional pleiotropy
Migraine	calcium (maximum, inv-norm transformed)	Calcium_mg_Max_INT	0.0791135	0.0262439	282	0.0025736	0.0864721	0.030563	0.00466483	-1.72173	0.0851179	0.00771447	0.0927607	0.422919	0.0077906	Yes	No evidence of directional pleiotropy
Migraine	neutrophil (absolute count, maximum, inv-norm transformed)	Neut_Abs_Max_INT	0.0719666	0.0234737	282	0.00217061	0.0818284	0.0276781	0.00311227	-8.27408	1.29451e-16	-0.000698656	0.0829865	0.362063	0.00905294	Yes	No evidence of directional pleiotropy
Migraine	Disorders of the autonomic nervous system	Phe_337	0.0524229	0.012387	283	2.31533e-05	0.0570942	0.0145288	8.50372e-05	-2.59633	0.00942242	0.0541797	0.0438729	0.96673	0.000480622	Yes	No evidence of directional pleiotropy
Migraine	triglyceride (minimum, inv-norm transformed)	Trig_Min_INT	0.079773	0.0267188	281	0.0028298	0.0907217	0.0312924	0.00374165	-3.04262	0.00234526	0.120603	0.0943957	0.652313	0.010409	Yes	No evidence of directional pleiotropy
Migraine	basophil (absolute count, maximum, inv-norm transformed)	Baso_Abs_Max_INT	0.0813323	0.0262596	283	0.00195333	0.0884812	0.0305918	0.00382411	-1.57356	0.115588	0.0402194	0.0929754	0.645145	0.00625206	Yes	No evidence of directional pleiotropy
Migraine	sexual abuse	sexual abuse	0.0674381	0.021416	283	0.00163851	0.0803998	0.0253544	0.00151897	-7.7697	7.87e-15	-0.0134546	0.0757791	0.266744	0.00515757	Yes	No evidence of directional pleiotropy
Migraine	Sciatica	Phe_764	0.053739	0.0117368	283	4.67935e-06	0.0558874	0.0136849	4.429e-05	-1.1228	0.261522	-0.00118394	0.0414296	0.168029	4.01794e-05	Yes	No evidence of directional pleiotropy
Migraine	Postinflammatory pulmonary fibrosis	Phe_502	0.0496616	0.0119277	283	3.13339e-05	0.0563058	0.0138135	4.5789e-05	-2.63952	0.00830236	-0.0198551	0.0420244	0.0856963	0.000289469	Yes	No evidence of directional pleiotropy
Migraine	Pulmonary embolism and infarction, acute	Phe_415_11	0.0566333	0.0138627	283	4.40208e-05	0.0635122	0.0163709	0.000104641	-9.12314	7.29805e-20	-0.0326347	0.0487849	0.0574459	0.000561836	Yes	No evidence of directional pleiotropy
Migraine	troponin I (minimum, inv-norm transformed)	TroponinI_Min_INT	-0.165729	0.0435655	283	0.000142	-0.195221	0.0498964	9.13e-05	2.64192	0.00824373	-0.104791	0.154029	0.680311	0.000502512	Yes	No evidence of directional pleiotropy
Migraine	Other disorders of eyelids	Phe_374	0.0601456	0.0137046	283	1.14022e-05	0.0660408	0.0161504	4.33029e-05	-5.33226	9.69973e-08	0.0133966	0.0484526	0.315323	0.000278198	Yes	No evidence of directional pleiotropy
Migraine	Cystic kidney disease	Phe_751_21	0.0490031	0.011873	283	3.67e-05	0.0569795	0.0139489	4.41e-05	-5.40242	6.57e-08	0.0986711	0.0419389	0.217969	0.000281295	Yes	No evidence of directional pleiotropy
Migraine	Spinal stenosis	Phe_720	0.0697787	0.016332	283	1.93281e-05	0.0750184	0.0188658	6.99576e-05	-1.54643	0.122	0.0166306	0.0577512	0.338145	0.000142645	Yes	No evidence of directional pleiotropy
Migraine	Biological Mother: Chronic Lung Disease including COPD, Emphysema or Bronchitis	MomDoLung	0.0564641	0.01378	283	4.1754e-05	0.0637154	0.0161002	7.57623e-05	-3.01329	0.0025843	-0.0208034	0.0485695	0.0983144	0.000445103	Yes	No evidence of directional pleiotropy
Migraine	mean corpuscular volume (MCV, mean, inv-norm transformed)	MCV_Mean_INT	-0.0949495	0.0330511	276	0.00406838	-0.105704	0.0389384	0.00663453	2.98732	0.00281437	0.000913	0.115952	0.389136	0.0166891	Yes	No evidence of directional pleiotropy
Migraine	Postlaminectomy syndrome	Phe_722_8	0.053942	0.0120253	283	7.26747e-06	0.0575578	0.013837	3.18669e-05	-1.21358	0.224907	0.0193404	0.0425376	0.397124	6.06528e-05	Yes	No evidence of directional pleiotropy
Migraine	eosinophil (fraction, minimum, inv-norm transformed)	Eos_Fra_Min_INT	-0.0716476	0.0206242	283	0.000512853	-0.0822894	0.0238586	0.000562582	2.53548	0.0112293	0.0569998	0.0726086	0.0657666	0.00234934	Yes	No evidence of directional pleiotropy
Migraine	Cholelithiasis and cholecystitis	Phe_574	0.0572768	0.0133141	283	1.69287e-05	0.0628444	0.0154993	5.02086e-05	-2.23649	0.0253199	-0.0105462	0.0469676	0.133316	0.000309216	Yes	No evidence of directional pleiotropy
Migraine	Biological Mother: High blood pressure	MomCircHTN	0.0639136	0.0158164	283	5.32315e-05	0.0710061	0.0183617	0.00011015	-2.30109	0.0213868	0.0380971	0.0559965	0.631128	0.000582034	Yes	No evidence of directional pleiotropy
Migraine	Childhood maltreatment	Childhood maltreatment	0.0853087	0.0244892	283	0.000495	0.0963558	0.028449	0.000707	-2.44662	0.0144203	0.0408052	0.0868004	0.593433	0.002806	Yes	No evidence of directional pleiotropy
Migraine	potassium (mean, inv-norm transformed)	Potas_BSP_Mean_INT	-0.0751292	0.0218985	283	0.00060181	-0.0855712	0.0253274	0.000728542	2.40092	0.016354	0.00768296	0.0773902	0.26554	0.00285346	Yes	No evidence of directional pleiotropy
Migraine	Disorders of other cranial nerves	Phe_352	0.0513603	0.0109543	283	2.75e-06	0.0552933	0.0126729	1.28e-05	-1.5711	0.116159	0.0763509	0.0387676	0.502092	2.55807e-05	Yes	No evidence of directional pleiotropy
Migraine	Calculus of kidney	Phe_594_1	0.0653022	0.0162537	283	5.87721e-05	0.0719165	0.0190183	0.000155927	-2.74697	0.00601481	0.0532042	0.0575634	0.826719	0.000800249	Yes	No evidence of directional pleiotropy
Migraine	Takes medication for spinal cord injury?	NSSCIMed	0.0623608	0.0152338	283	4.24753e-05	0.069637	0.0177469	8.7128e-05	-2.85321	0.00432803	-0.00553145	0.0537905	0.189282	0.000486283	Yes	No evidence of directional pleiotropy
Migraine	Orthostatic hypotension	Phe_458_1	0.054835	0.01262	283	1.39221e-05	0.0610052	0.0145775	2.85312e-05	-2.17034	0.0299813	0.0204732	0.0446471	0.423003	0.000197506	Yes	No evidence of directional pleiotropy
Migraine	Persons with potential health hazards related to socioeconomic, psychosocial, and other circumstances	Phe_1010_7	0.0598191	0.0123765	283	1.34307e-06	0.0614694	0.0144799	2.18434e-05	-0.819042	0.412762	0.0303916	0.0437977	0.484195	1.3476e-05	Yes	No evidence of directional pleiotropy
Migraine	hematocrit (maximum, inv-norm transformed)	HCT_Max_INT	0.0855552	0.0250167	282	0.000626	0.0949763	0.0295458	0.00130652	-9.54047	1.42e-21	0.0383243	0.0884922	0.578323	0.00462983	Yes	No evidence of directional pleiotropy
Migraine	Other symptoms/disorders or the urinary system	Phe_599	0.0664341	0.015096	283	1.0787e-05	0.0706655	0.0175641	5.73913e-05	-1.54726	0.121799	-0.00646963	0.0532755	0.154781	8.6782e-05	Yes	No evidence of directional pleiotropy
Migraine	Skull and face fracture and other intercranial injury	Phe_819	0.057537	0.0116295	283	7.51657e-07	0.059232	0.0135528	1.23978e-05	-0.791485	0.428661	0.00719228	0.0410708	0.202308	7.96346e-06	Yes	No evidence of directional pleiotropy
Migraine	Inguinal hernia	Phe_550_1	0.0600869	0.0141024	283	2.04e-05	0.0674852	0.0163054	3.49e-05	-2.46445	0.0137225	0.0453669	0.0499405	0.758844	0.000234329	Yes	No evidence of directional pleiotropy
Migraine	Joint/ligament sprain	Phe_840_3	0.0564438	0.0117325	283	1.50246e-06	0.0610102	0.0135648	6.86933e-06	-1.75129	0.0798953	0.0504575	0.0415531	0.880717	1.48845e-05	Yes	No evidence of directional pleiotropy
Migraine	Disorders of refraction and accommodation; blindness and low vision	Phe_367	0.0777051	0.0167778	283	3.63153e-06	0.0785793	0.019737	6.85332e-05	-0.58435	0.558985	-0.0262243	0.059072	0.0676717	3.21085e-05	Yes	No evidence of directional pleiotropy
Migraine	Urinary calculus	Phe_594	0.0704563	0.01665	283	2.32014e-05	0.0779061	0.0192343	5.11343e-05	-2.11574	0.0343673	0.0350906	0.0589308	0.532039	0.00031276	Yes	No evidence of directional pleiotropy
Migraine	triglyceride (maximum, inv-norm transformed)	Trig_Max_INT	0.098439	0.0274316	279	0.00033256	0.108334	0.0323095	0.00079936	-3.21491	0.00130486	0.083512	0.0967436	0.872271	0.00306364	Yes	No evidence of directional pleiotropy
Migraine	red blood cell count (RBC, maximum, inv-norm transformed)	RBC_Max_INT	0.126261	0.0290175	283	1.35407e-05	0.13885	0.033628	3.64361e-05	-2.25374	0.0242128	0.0499749	0.102692	0.439307	0.000241018	Yes	No evidence of directional pleiotropy
Migraine	Myopia	Phe_367_1	0.0759236	0.0169153	283	7.17e-06	0.0807632	0.0196507	3.96e-05	-1.47257	0.140867	0.0567316	0.0598998	0.738597	6.04039e-05	Yes	No evidence of directional pleiotropy
Migraine	Biological Father: Chronic Lung Disease including COPD, Emphysema or Bronchitis	DadDoLung	0.064764	0.014405	283	6.92611e-06	0.0724211	0.0165932	1.27411e-05	-2.28452	0.0223408	-0.0276187	0.0506958	0.058474	0.000100688	Yes	No evidence of directional pleiotropy
Migraine	triglyceride (mean, inv-norm transformed)	Trig_Mean_INT	0.102508	0.028601	279	0.000338284	0.113965	0.0333867	0.000641356	-2.57002	0.0101692	0.105186	0.100872	0.977927	0.00261521	Yes	No evidence of directional pleiotropy
Migraine	Cerebral aneurysm	Phe_433_5	0.0625958	0.012306	283	3.65e-07	0.0703945	0.0142333	7.58e-07	-2.9984	0.002714	0.0982807	0.0435296	0.393455	7.96346e-06	Yes	No evidence of directional pleiotropy
Migraine	Chronic pharyngitis and nasopharyngitis	Phe_472	0.0590816	0.0114001	283	2.18872e-07	0.0654256	0.0130501	5.34676e-07	-2.07858	0.0376564	0.0207861	0.0403073	0.322765	6.20086e-06	Yes	No evidence of directional pleiotropy
Migraine	Other nervous system problem	NSOth	0.0661076	0.0135394	283	1.04682e-06	0.0729207	0.0157214	3.51259e-06	-2.30537	0.021146	-0.00771021	0.0477342	0.108026	3.13675e-05	Yes	No evidence of directional pleiotropy
Migraine	Genitourinary congenital anomalies	Phe_751	0.0595723	0.0118002	283	4.45e-07	0.0686181	0.013806	6.69e-07	-3.99375	6.5e-05	0.0953757	0.0417352	0.371878	7.37552e-06	Yes	No evidence of directional pleiotropy
Migraine	Other upper respiratory disease	Phe_479	0.0626584	0.0119588	283	1.60977e-07	0.0685764	0.0138219	6.99802e-07	-2.24896	0.0245149	-8.40017e-05	0.0421761	0.122037	7.55947e-06	Yes	No evidence of directional pleiotropy
Migraine	heart rate (HR, mean, inv-normal transformed)	Pulse_Mean_INT	0.122877	0.0301925	280	4.70552e-05	0.142874	0.0350617	4.60298e-05	-3.67337	0.000239368	0.0432611	0.106566	0.436599	0.000289469	Yes	No evidence of directional pleiotropy
Migraine	Major depression Clinical	Major depression Clinical	0.128395	0.034433	279	0.000192	0.144237	0.0405349	0.000373	-3.45353	0.000553	-0.066455	0.12054	0.0928706	0.00166544	Yes	No evidence of directional pleiotropy
Migraine	mean platelet volume (MPV, maximum, inv-norm transformed)	MPV_Max_INT	-0.100536	0.0293663	279	0.000618	-0.120405	0.0339624	0.000392	3.23208	0.00122892	-0.105367	0.103312	0.961122	0.00174157	Yes	No evidence of directional pleiotropy
Migraine	Congenital anomalies of urinary system	Phe_751_2	0.0593812	0.0118184	283	5.05e-07	0.0692359	0.0136886	4.24e-07	-3.88437	0.000103	0.114892	0.0417165	0.166446	5.18674e-06	Yes	No evidence of directional pleiotropy
Migraine	Syncope and collapse	Phe_788	0.0762252	0.0150068	283	3.78689e-07	0.080753	0.0174625	3.75749e-06	-1.68324	0.0923287	-0.0152932	0.0528464	0.0720662	4.83099e-06	Yes	No evidence of directional pleiotropy
Migraine	Spinal Cord Injury	NSSCI	0.0835764	0.0158024	283	1.23094e-07	0.0923179	0.0182056	3.96021e-07	-2.36405	0.0180762	-0.0157247	0.0556281	0.0637769	4.92412e-06	Yes	No evidence of directional pleiotropy
Migraine	Ectropion or entropion	Phe_374_1	0.0611951	0.0119959	283	3.37257e-07	0.0707584	0.0139552	3.97018e-07	-4.12737	3.66941e-05	-0.00313724	0.0422989	0.113945	4.92412e-06	Yes	No evidence of directional pleiotropy
Migraine	Acute sinusitis	Phe_464	0.0769743	0.0131428	283	4.72001e-09	0.0806026	0.0155085	2.02181e-07	-2.58538	0.0097272	0.00804614	0.0463523	0.122181	2.82106e-06	Yes	No evidence of directional pleiotropy
Migraine	Septal Deviations/Turbinate Hypertrophy	Phe_470	0.0631832	0.0113885	283	2.88949e-08	0.0688665	0.0132601	2.06345e-07	-2.51807	0.0118001	0.0330131	0.0402927	0.435665	2.83487e-06	Yes	No evidence of directional pleiotropy
Migraine	Diverticulosis	Phe_562_1	0.0875039	0.0208717	283	2.75946e-05	0.10024	0.0241181	3.23561e-05	-3.09505	0.00196777	-0.00191912	0.0737153	0.207016	0.00021891	Yes	No evidence of directional pleiotropy
Migraine	Neuroticism	Neuroticism	0.0951892	0.0178846	280	1.02e-07	0.104758	0.0209099	5.44e-07	-3.47027	0.00052	-0.0091674	0.0618651	0.0792565	6.2281e-06	Yes	No evidence of directional pleiotropy
Migraine	Biological Sibling: Chronic Lung Disease including COPD, Emphysema or Bronchitis	SibDoLung	0.0697409	0.0135474	283	2.63373e-07	0.0789646	0.0157997	5.79753e-07	-3.84644	0.000119845	-0.015008	0.0476925	0.0649833	6.55341e-06	Yes	No evidence of directional pleiotropy
Migraine	GSCAN drinks per week	GSCAN drinks per week	-0.0832169	0.0161587	282	2.61e-07	-0.0927299	0.0188104	8.23e-07	3.50212	0.000462	-0.126175	0.0567991	0.4308	8.5458e-06	Yes	No evidence of directional pleiotropy
Migraine	Sleep related movement disorders	Phe_327_7	0.0713039	0.0122157	283	5.31204e-09	0.0734539	0.0143496	3.07374e-07	-1.30581	0.191617	0.00279764	0.0430558	0.0982644	1.15699e-07	Yes	No evidence of directional pleiotropy
Migraine	Thoracic or lumbosacral neuritis or radiculitis, unspecified	Phe_763	0.0796151	0.0145972	283	4.92104e-08	0.085029	0.0168381	4.4229e-07	-1.65489	0.0979474	-0.0130314	0.0513791	0.0611484	7.45837e-07	Yes	No evidence of directional pleiotropy
Migraine	Sprains and strains of back and neck	Phe_841	0.0694001	0.012138	283	1.08e-08	0.0748947	0.0143053	1.65e-07	-4.36435	1.28e-05	-0.0085035	0.0427172	0.0582799	2.37653e-06	Yes	No evidence of directional pleiotropy
Migraine	Diverticulosis and diverticulitis	Phe_562	0.0975274	0.0208508	282	2.9055e-06	0.11188	0.0244127	4.58691e-06	-5.25954	1.44417e-07	-0.00366859	0.0735137	0.152325	3.97681e-05	Yes	No evidence of directional pleiotropy
Migraine	mean platelet volume (MPV, mean, inv-norm transformed)	MPV_Mean_INT	-0.118299	0.0290594	279	4.68247e-05	-0.139913	0.0336638	3.23584e-05	3.53207	0.000412325	-0.0881709	0.102213	0.758703	0.00021891	Yes	No evidence of directional pleiotropy
Migraine	troponin I (maximum, inv-norm transformed)	TroponinI_Max_INT	-0.158277	0.0446839	283	0.000397	-0.186473	0.0519947	0.000335	3.5569	0.000375	-0.217334	0.158222	0.697462	0.00151088	Yes	No evidence of directional pleiotropy
Migraine	Gastritis and duodenitis	Phe_535	0.0772042	0.0131049	283	3.83345e-09	0.0838424	0.0152722	4.02269e-08	-2.802	0.0050787	-0.00489525	0.0461342	0.0645952	6.53139e-07	Yes	No evidence of directional pleiotropy
Migraine	troponin I (mean, inv-norm transformed)	TroponinI_Mean_INT	-0.167353	0.0439942	283	0.000142	-0.197901	0.0505733	9.11e-05	2.81085	0.00494113	-0.179133	0.15582	0.937234	0.000502512	Yes	No evidence of directional pleiotropy
Migraine	mean platelet volume (MPV, minimum, inv-norm transformed)	MPV_Min_INT	-0.130046	0.0273124	281	1.92239e-06	-0.15182	0.031827	1.84077e-06	4.59855	4.25439e-06	-0.0571216	0.0962537	0.430114	1.78675e-05	Yes	No evidence of directional pleiotropy
Migraine	Sprains and strains	Phe_840	0.0906185	0.0143534	283	2.73009e-10	0.0969904	0.0166536	5.74644e-09	-2.31315	0.0207145	0.00747064	0.0505741	0.0876184	1.2218e-07	Yes	No evidence of directional pleiotropy
Migraine	Diverticulitis	Phe_562_2	0.0875387	0.0148921	283	4.14711e-09	0.099875	0.0172973	7.7398e-09	-4.46604	7.96798e-06	-0.00235787	0.0524484	0.0750207	1.57083e-07	Yes	No evidence of directional pleiotropy
Migraine	platelet count (maximum, inv-norm transformed)	Platelet_Max_INT	0.145063	0.0314982	282	4.11614e-06	0.168838	0.036232	3.1636e-06	-3.41861	0.00062943	0.295487	0.111021	0.158837	2.85363e-05	Yes	No evidence of directional pleiotropy
Migraine	Osteoarthrosis NOS	Phe_740_9	0.114988	0.0193052	283	2.57991e-09	0.122933	0.0225404	4.9277e-08	-2.76	0.00578013	-0.000723747	0.0679965	0.0771176	7.45837e-07	Yes	No evidence of directional pleiotropy
Migraine	Other disorders of cervical region	Phe_723	0.0770261	0.0111507	283	4.93e-12	0.0824777	0.0129199	1.73e-10	-2.29324	0.0218343	0.0212372	0.0393417	0.140413	6.17956e-09	Yes	No evidence of directional pleiotropy
Migraine	Aortic aneurysm	Phe_442_1	0.110409	0.0174629	283	2.57343e-10	0.127338	0.0201321	2.53059e-10	-4.54299	5.54609e-06	0.200209	0.0615984	0.129662	8.69161e-09	Yes	No evidence of directional pleiotropy
Migraine	diastolic blood pressure (DBP, maximum, inv-normal transformed)	Diastolic_Max_INT	0.155697	0.0252047	283	6.51952e-10	0.169374	0.0294153	8.51096e-09	-3.68062	0.000232668	0.0940931	0.0891892	0.472049	1.65224e-07	Yes	No evidence of directional pleiotropy
Migraine	Degeneration of intervertebral disc	Phe_722_6	0.1125	0.015449	283	3.28781e-13	0.120311	0.0175684	7.4802e-12	-1.86351	0.0623907	0.0371197	0.0545169	0.150539	5.87202e-11	Yes	No evidence of directional pleiotropy
Migraine	Other aneurysm	Phe_442	0.11793	0.0172134	283	7.33214e-12	0.135456	0.0201437	1.7619e-11	-7.01456	2.30671e-12	0.228051	0.0605817	0.0591028	7.86687e-10	Yes	No evidence of directional pleiotropy
Migraine	UKB AUDIT-C	UKB AUDIT-C	-0.189911	0.025248	284	5.4e-14	-0.212031	0.029644	8.52e-13	7.06443	1.61e-12	-0.0798145	0.0896725	0.201807	1.1086e-10	Yes	No evidence of directional pleiotropy
Migraine	UKB AUDIT-T	UKB AUDIT-T	-0.193345	0.0263619	284	2.23e-13	-0.217277	0.0303894	8.69e-13	4.17196	3.02e-05	-0.099498	0.093719	0.297617	1.1086e-10	Yes	No evidence of directional pleiotropy
Migraine	Intervertebral disc disorders	Phe_722	0.125741	0.0167363	283	5.77424e-14	0.135301	0.0193591	2.76802e-12	-2.79491	0.00519137	0.0257665	0.0589505	0.0781283	2.47184e-10	Yes	No evidence of directional pleiotropy
Migraine	Breast conditions, congenital or relating to hormones	Phe_612	0.0261995	0.0111401	283	0.0186822	0.0262382	0.0127501	0.0396013	-0.0132927	0.989394	-0.0483732	0.0391832	0.0482062	0.0374637	Yes	Evidence of directional pleiotropy
Migraine	Herpes zoster	Phe_053	0.0272731	0.0114008	283	0.0167474	0.0283176	0.0131166	0.0308566	-0.393707	0.693797	-0.0536748	0.040065	0.036054	0.0344571	Yes	Evidence of directional pleiotropy
Migraine	Conjunctivitis, noninfectious	Phe_371_2	0.0268276	0.0118154	283	0.0231738	0.0288176	0.0138587	0.0375813	-1.15819	0.246786	-0.0606567	0.0414933	0.0287539	0.0445036	Yes	Evidence of directional pleiotropy
Migraine	Hypertrophy of breast (Gynecomastia)	Phe_612_2	0.0285791	0.0110139	283	0.00946416	0.0289947	0.0128263	0.0237866	-0.187966	0.850903	-0.0450972	0.0387397	0.0483642	0.0215599	Yes	Evidence of directional pleiotropy
Migraine	Biological Sibling: Asthma	SibDoAsth	0.0351178	0.0143461	283	0.0143692	0.0372934	0.0165729	0.0244325	-0.655004	0.512465	-0.0862339	0.0502482	0.0123632	0.0304069	Yes	Evidence of directional pleiotropy
Migraine	Other disorders of male genital organs	Phe_608	0.0296858	0.0123956	283	0.0166262	0.0298728	0.0143246	0.0370316	-0.0677775	0.945963	-0.076267	0.0434061	0.0114664	0.0342891	Yes	Evidence of directional pleiotropy
Migraine	Dyspepsia and other specified disorders of function of stomach	Phe_536_8	0.029572	0.0123704	283	0.0168234	0.0304817	0.0143214	0.033304	-0.353591	0.723646	-0.0780041	0.0433003	0.0100929	0.0344571	Yes	Evidence of directional pleiotropy
Migraine	Bronchitis	Phe_497	0.0307808	0.0138624	283	0.0263888	0.0301913	0.0162199	0.0626913	0.318525	0.750087	-0.106794	0.0483475	0.00326927	0.0497155	Yes	Evidence of directional pleiotropy
Migraine	Fracture of ankle and foot	Phe_801	0.0323025	0.0121199	283	0.00769346	0.0339481	0.0140015	0.0153248	-0.621201	0.534467	-0.096077	0.042178	0.00167427	0.0188743	Yes	Evidence of directional pleiotropy
Migraine	Sacroiliitis NEC	Phe_715_1	0.0298448	0.0108573	283	0.00598111	0.0307307	0.012705	0.0155722	-0.468821	0.639198	-0.0578201	0.0380667	0.0170018	0.0154368	Yes	Evidence of directional pleiotropy
Migraine	Chronic obstructive asthma	Phe_495_1	0.0286125	0.0108694	283	0.00847872	0.0312531	0.0126726	0.0136561	-1.40809	0.159103	-0.0482092	0.0382003	0.0369197	0.0200835	Yes	Evidence of directional pleiotropy
Migraine	Noninfectious gastroenteritis	Phe_558	0.0340243	0.0124823	283	0.00641475	0.0334114	0.0147232	0.0232497	0.42951	0.667552	-0.0957425	0.0434678	0.0020467	0.0163202	Yes	Evidence of directional pleiotropy
Migraine	Rash and other nonspecific skin eruption	Phe_687_1	0.0327276	0.0136863	283	0.0167898	0.0335992	0.0157003	0.0323523	-0.262405	0.79301	-0.0805864	0.0479598	0.0143671	0.0344571	Yes	Evidence of directional pleiotropy
Migraine	Fasciitis	Phe_728_7	0.0360458	0.0132755	283	0.0066232	0.0373839	0.0156253	0.0167328	-0.776543	0.437428	-0.0817354	0.0464458	0.00865756	0.0166891	Yes	Evidence of directional pleiotropy
Migraine	Disorder of skin and subcutaneous tissue NO	Phe_689	0.0320656	0.0132689	283	0.0156659	0.0347031	0.0154195	0.0244109	-1.08032	0.280001	-0.067869	0.0465837	0.0260972	0.0326099	Yes	Evidence of directional pleiotropy
Migraine	Cerebral ischemia	Phe_433_3	0.0468212	0.0158114	283	0.0030642	0.0461977	0.0181368	0.0108598	0.163145	0.870404	-0.158379	0.0545283	0.000109833	0.00894227	Yes	Evidence of directional pleiotropy
Migraine	Essential tremor	Phe_333_1	0.0402465	0.0145988	283	0.00583642	0.0429787	0.0169712	0.0113268	-0.980158	0.327008	-0.0674853	0.051271	0.0292968	0.0151951	Yes	Evidence of directional pleiotropy
Migraine	Otitis media	Phe_381_1	0.0344765	0.0119115	283	0.0037989	0.0352336	0.0139241	0.0113932	-0.366621	0.713902	-0.0677831	0.0417067	0.0111067	0.0105028	Yes	Evidence of directional pleiotropy
Migraine	Takes medication for asthma?	DoAsthMed	0.0359609	0.0158349	283	0.0231476	0.0380186	0.0184842	0.0397039	-0.826392	0.408582	-0.114516	0.0552986	0.00488513	0.0445036	Yes	Evidence of directional pleiotropy
Migraine	Otitis media and Eustachian tube disorders	Phe_381	0.0363112	0.0127307	283	0.00434108	0.0368208	0.0149473	0.0137636	-0.334027	0.738359	-0.0885953	0.0444161	0.00364604	0.0117472	Yes	Evidence of directional pleiotropy
Migraine	Asthma	Phe_495	0.045008	0.0153837	283	0.00343676	0.0472775	0.0179351	0.00838813	-0.902805	0.366629	-0.109676	0.0536307	0.00287676	0.00977397	Yes	Evidence of directional pleiotropy
Migraine	Conjunctivitis, infectious	Phe_369_5	0.0335333	0.011269	283	0.00292309	0.0358713	0.0128384	0.00520502	-0.755602	0.449888	-0.0870265	0.0392026	0.00150019	0.00861491	Yes	Evidence of directional pleiotropy
Migraine	Pulmonary heart disease	Phe_415	0.0422893	0.0147949	283	0.00425823	0.0457885	0.0174388	0.00864779	-3.8718	0.000108035	-0.0805212	0.0518418	0.0141133	0.0203223	Yes	Evidence of directional pleiotropy
Migraine	Takes medication for heart attack?	CircHrtAtkMed	-0.0623785	0.0236991	283	0.0084859	-0.0757614	0.0275083	0.00588483	3.09541	0.0019654	-0.349146	0.0820223	0.000318417	0.0152766	Yes	Evidence of directional pleiotropy
Migraine	Other acquired deformities of limbs	Phe_736	0.0343899	0.0114775	283	0.00273282	0.0363709	0.0132172	0.00592718	-0.750511	0.452947	-0.070442	0.0401253	0.00685712	0.0081893	Yes	Evidence of directional pleiotropy
Migraine	Diseases of hard tissues of teeth	Phe_521	0.0431775	0.0147991	283	0.00352761	0.0400462	0.0173527	0.0210112	1.5169	0.129292	-0.126552	0.0513423	0.000654566	0.00993016	Yes	Evidence of directional pleiotropy
Migraine	Sensorineural hearing loss	Phe_389_1	0.0413384	0.0183714	283	0.0244397	0.0401837	0.0216506	0.0634525	0.838279	0.401874	-0.13527	0.0641353	0.00440418	0.0466339	Yes	Evidence of directional pleiotropy
Migraine	Temporomandibular joint disorders	Phe_526_4	0.0359633	0.0110359	283	0.00111903	0.0361614	0.0128093	0.00475672	-0.088468	0.929505	-0.0504307	0.0387166	0.0207063	0.00401321	Yes	Evidence of directional pleiotropy
Migraine	Internal derangement of knee	Phe_835	0.0373017	0.013388	283	0.00533296	0.0391423	0.0155031	0.0115763	-0.677334	0.498194	-0.112594	0.046493	0.000883324	0.0139853	Yes	Evidence of directional pleiotropy
Migraine	Other circulatory problem	CircOth	0.0385109	0.0144752	283	0.00780319	0.0415867	0.0166649	0.0125792	-0.914775	0.36031	-0.0673085	0.0508451	0.0308591	0.0189871	Yes	Evidence of directional pleiotropy
Migraine	Severe hearing loss or partial deafness in one or both ears	HVHear	0.0430899	0.0186852	283	0.0211055	0.0446989	0.021568	0.0382227	-0.414583	0.678447	-0.143885	0.0651508	0.00301709	0.0416054	Yes	Evidence of directional pleiotropy
Migraine	Dental caries	Phe_521_1	0.0454497	0.0145958	283	0.0018464	0.0423489	0.0169717	0.0125863	1.08151	0.279472	-0.117625	0.0506917	0.000906197	0.00597405	Yes	Evidence of directional pleiotropy
Migraine	Other venous embolism and thrombosis	Phe_452	0.0488266	0.0161382	283	0.00248207	0.0532041	0.0189988	0.00510391	-3.02287	0.0025039	-0.127791	0.056094	0.00115842	0.0134846	Yes	Evidence of directional pleiotropy
Migraine	Hemorrhage of rectum and anus	Phe_578_8	0.0376732	0.012112	283	0.00186835	0.0395514	0.0141318	0.00513021	-0.874321	0.381943	-0.0499818	0.0425513	0.0325943	0.00602324	Yes	Evidence of directional pleiotropy
Migraine	Diseases of the jaws	Phe_526	0.0384221	0.0112609	283	0.000644875	0.0383763	0.0130204	0.00320469	0.0188103	0.984992	-0.0747114	0.0392589	0.0029009	0.00261761	Yes	Evidence of directional pleiotropy
Migraine	Transient cerebral ischemia	Phe_433_31	0.0468086	0.015551	283	0.0026124	0.0464197	0.0181385	0.010492	0.152874	0.878498	-0.162824	0.0535141	5.77517e-05	0.0078548	Yes	Evidence of directional pleiotropy
Migraine	Disorders of function of stomach	Phe_536	0.0409086	0.0129108	283	0.00153196	0.0416877	0.015009	0.00547765	-0.310906	0.755872	-0.0803945	0.0451016	0.00539823	0.00518196	Yes	Evidence of directional pleiotropy
Migraine	Trigeminal nerve disorders [CN5]	Phe_352_1	0.0368866	0.0110896	283	0.00088	0.0388008	0.0129236	0.0026793	-0.898725	0.368799	0.111901	0.0389998	0.0458861	0.00327433	Yes	Evidence of directional pleiotropy
Migraine	Hearing loss	Phe_389	0.049564	0.0176748	283	0.00504382	0.0492637	0.0205591	0.0165662	0.0959289	0.923577	-0.127407	0.0616264	0.00299925	0.0133654	Yes	Evidence of directional pleiotropy
Migraine	Other Arthritis	SkMsOthArth	0.0456201	0.0172421	283	0.00814852	0.0481714	0.020117	0.0166403	-0.986721	0.32378	-0.0772167	0.0605894	0.0354246	0.0195084	Yes	Evidence of directional pleiotropy
Migraine	Dentofacial anomalies, including malocclusion	Phe_524	0.0387829	0.0112727	283	0.000581	0.0399859	0.0132458	0.00253814	-0.887467	0.374827	-0.0996872	0.0389864	0.000256	0.00240857	Yes	Evidence of directional pleiotropy
Migraine	Emphysema	Phe_496_1	0.0440215	0.0140531	283	0.00173318	0.0473456	0.0163799	0.00384665	-1.47621	0.139887	-0.0715052	0.0492527	0.0150813	0.00569782	Yes	Evidence of directional pleiotropy
Migraine	Transient Ischemic Attack (TIA)	CircTIA	0.0424552	0.0150461	283	0.00477743	0.0466568	0.0176705	0.00828135	-2.0269	0.0426728	-0.153194	0.0518834	0.000106397	0.0196682	Yes	Evidence of directional pleiotropy
Migraine	Takes medication for Osteoarthritis?	SkMsOAMed	0.0432292	0.0152822	283	0.00467335	0.046722	0.0176464	0.00810461	-1.03916	0.29873	-0.063178	0.0537214	0.0398359	0.0125324	Yes	Evidence of directional pleiotropy
Migraine	Loss of teeth or edentulism	Phe_525_1	0.048318	0.0137635	283	0.000447109	0.0461046	0.015976	0.00390346	0.841349	0.400152	-0.0910306	0.0479718	0.0026864	0.0019382	Yes	Evidence of directional pleiotropy
Migraine	Malaise and fatigue	Phe_798	0.0485032	0.0142518	283	0.000665787	0.0479413	0.0164961	0.00365823	0.196096	0.844535	-0.0925471	0.0497099	0.00335694	0.00269026	Yes	Evidence of directional pleiotropy
Migraine	Cardiac dysrhythmias	Phe_427	0.0514841	0.0185299	283	0.00546216	0.0502628	0.0213083	0.0183323	0.29288	0.769614	-0.178497	0.0640527	0.000220217	0.0142623	Yes	Evidence of directional pleiotropy
Migraine	Cerebrovascular disease	Phe_433	0.0508599	0.0193423	283	0.00855182	0.0515185	0.0224724	0.0218755	-0.197833	0.843175	-0.128364	0.0675948	0.00608144	0.0202031	Yes	Evidence of directional pleiotropy
Migraine	Other inflammatory spondylopathies	Phe_715	0.0397242	0.0117197	283	0.000700126	0.0419317	0.0137488	0.00228959	-1.2639	0.206267	-0.0568943	0.0410722	0.0147929	0.00279113	Yes	Evidence of directional pleiotropy
Migraine	Palpitations	Phe_427_9	0.0432762	0.0128723	283	0.000773867	0.0438137	0.0148738	0.00322221	-0.194329	0.845918	-0.0570062	0.0451631	0.0213347	0.00300462	Yes	Evidence of directional pleiotropy
Migraine	Other tests	Phe_1010	0.0415315	0.0118671	283	0.000465737	0.0424203	0.0139265	0.00231895	-0.58616	0.557768	-0.0653725	0.0415023	0.00767257	0.00199536	Yes	Evidence of directional pleiotropy
Migraine	Abnormal involuntary movements	Phe_350_1	0.0434105	0.0138433	283	0.00171362	0.0460756	0.016142	0.00431183	-1.09352	0.274165	-0.0600703	0.0486069	0.0272468	0.00568155	Yes	Evidence of directional pleiotropy
Migraine	Other diseases of lung	Phe_510	0.038595	0.0121699	283	0.00151729	0.0454694	0.0142704	0.00144122	-3.93012	8.49022e-05	-0.0575231	0.0426875	0.0195924	0.00493109	Yes	Evidence of directional pleiotropy
Migraine	Infection of the eye	Phe_369	0.0382723	0.0119463	283	0.00135672	0.0424198	0.0138254	0.00215318	-1.73047	0.0835458	-0.0726465	0.0417459	0.00597713	0.00475118	Yes	Evidence of directional pleiotropy
Migraine	Otalgia	Phe_382	0.0393582	0.0117128	283	0.00077865	0.0418405	0.0133437	0.00171499	-0.754053	0.450817	-0.0455822	0.0411474	0.0322352	0.00300618	Yes	Evidence of directional pleiotropy
Migraine	Parasomnia	Phe_327_5	0.0390667	0.0108129	283	0.000303	0.0408066	0.0125478	0.00114562	-0.799576	0.423957	-0.0575046	0.0382297	0.00891597	0.00138758	Yes	Evidence of directional pleiotropy
Migraine	Anomalies of tooth position/malocclusion	Phe_524_3	0.0375808	0.0107413	283	0.000467	0.0405218	0.0122952	0.000982	-1.04178	0.297513	-0.0718106	0.0379765	0.00291278	0.00199536	Yes	Evidence of directional pleiotropy
Migraine	Other diseases of the teeth and supporting structures	Phe_525	0.0560245	0.0154771	283	0.000294795	0.0539118	0.0181047	0.00290344	1.00248	0.31611	-0.0922032	0.054037	0.00455614	0.00135697	Yes	Evidence of directional pleiotropy
Migraine	Painful respiration	Phe_512_2	0.0440891	0.0124765	283	0.000409674	0.0449922	0.0144844	0.00189477	-0.380789	0.70336	-0.122832	0.0429532	6.5893e-05	0.0018036	Yes	Evidence of directional pleiotropy
Migraine	Dysuria	Phe_599_3	0.0406179	0.0119539	283	0.000679081	0.0441469	0.0139366	0.0015365	-1.6185	0.105555	-0.0406788	0.042036	0.0447188	0.00273162	Yes	Evidence of directional pleiotropy
Migraine	Respiratory failure, insufficiency, arrest	Phe_509	0.0472174	0.0141014	283	0.000812737	0.0508315	0.0160933	0.0015856	-0.96659	0.333749	-0.0641076	0.049463	0.0196461	0.0031004	Yes	Evidence of directional pleiotropy
Migraine	Enthesopathy	Phe_726_1	0.0494664	0.0132834	283	0.00019615	0.0505677	0.0156202	0.00120657	-0.751911	0.452105	-0.0645765	0.0465102	0.0111028	0.000968795	Yes	Evidence of directional pleiotropy
Migraine	Pneumonia	Phe_480	0.0515146	0.0149891	283	0.000588608	0.0530416	0.0170269	0.00183838	-0.367542	0.713215	-0.0808289	0.0524473	0.00898888	0.00242224	Yes	Evidence of directional pleiotropy
Migraine	Other chronic ischemic heart disease, unspecified	Phe_411_8	-0.0668707	0.026222	283	0.0107669	-0.0811047	0.0305379	0.00791037	3.36453	0.000766754	-0.314624	0.0916035	0.00514853	0.0191435	Yes	Evidence of directional pleiotropy
Migraine	Irritable Bowel Syndrome	Phe_564_1	0.0499537	0.0123986	283	5.60217e-05	0.0483722	0.0144354	0.000805361	0.712602	0.476092	-0.0878776	0.0430694	0.000962827	0.000338023	Yes	Evidence of directional pleiotropy
Migraine	platelet count (mean, inv-norm transformed)	Platelet_Mean_INT	0.115243	0.0342667	278	0.000770637	0.136449	0.0396701	0.000582588	-2.99434	0.00275036	0.374388	0.120113	0.0252616	0.00240857	Yes	Evidence of directional pleiotropy
Migraine	Other nonmalignant breast conditions	Phe_613	0.0425839	0.010782	283	7.83e-05	0.0448294	0.0123075	0.00027	-0.749098	0.453798	-0.0474023	0.0380445	0.0142611	0.000450317	Yes	Evidence of directional pleiotropy
Migraine	Obstructive sleep apnea	Phe_327_32	0.0645318	0.0190101	282	0.000687263	0.0624573	0.0220326	0.00458598	0.584064	0.559177	-0.108063	0.0664376	0.00717399	0.00275213	Yes	Evidence of directional pleiotropy
Migraine	Cataract	Phe_366	0.0669038	0.0163354	283	4.21006e-05	0.0695815	0.0191329	0.000276105	-1.34046	0.180096	-0.0701173	0.0572266	0.0131231	0.000272434	Yes	Evidence of directional pleiotropy
Migraine	Fracture of hand or wrist	Phe_804	0.0412053	0.0112931	283	0.000263568	0.0470901	0.0130634	0.00031247	-2.41497	0.0157364	-0.052268	0.039574	0.0143958	0.00142365	Yes	Evidence of directional pleiotropy
Migraine	Hypotension	Phe_458	0.0553761	0.0148259	283	0.000187648	0.0573887	0.0174307	0.000993413	-1.29558	0.195122	-0.0691039	0.0519374	0.013034	0.000946724	Yes	Evidence of directional pleiotropy
Migraine	Coronary atherosclerosis	Phe_411_4	-0.0589003	0.027823	283	0.0342632	-0.0742496	0.0324454	0.0221116	3.38888	0.000701776	-0.313635	0.100145	0.00861364	0.0431128	Yes	Evidence of directional pleiotropy
Migraine	Osteoporosis, osteopenia and pathological fracture	Phe_743	0.0506745	0.0143908	283	0.000429416	0.0555437	0.016769	0.000925379	-1.84953	0.064382	-0.0895176	0.0502189	0.00389781	0.00187975	Yes	Evidence of directional pleiotropy
Migraine	Epilepsy	Phe_345_1	0.04482	0.011028	283	4.81956e-05	0.0483112	0.0128348	0.000167158	-1.71789	0.0858171	-0.0351876	0.0387413	0.0321624	0.00030097	Yes	Evidence of directional pleiotropy
Migraine	Osteoporosis NOS	Phe_743_11	0.0497621	0.0145186	283	0.000609223	0.0566291	0.0169235	0.000819321	-2.92038	0.00349604	-0.129287	0.0502026	0.000242019	0.0031004	Yes	Evidence of directional pleiotropy
Migraine	Cough	Phe_512_8	0.0619318	0.0146926	283	2.49586e-05	0.0611061	0.0170922	0.000350106	0.317549	0.750827	-0.108689	0.0509457	0.000557299	0.000178304	Yes	Evidence of directional pleiotropy
Migraine	Convulsions	Phe_345_3	0.0522098	0.0128578	283	4.89529e-05	0.0535763	0.0150065	0.000356683	-0.641216	0.521382	-0.0550197	0.0450494	0.0136644	0.000303576	Yes	Evidence of directional pleiotropy
Migraine	Ostearthritis	SkMsOA	0.0571738	0.0169562	283	0.000746657	0.0628973	0.0197339	0.00143623	-1.96334	0.0496068	-0.0874344	0.0593793	0.0116564	0.00493109	Yes	Evidence of directional pleiotropy
Migraine	Disturbance of skin sensation	Phe_687_4	0.0569616	0.0138441	283	3.88037e-05	0.0563036	0.0159774	0.000425157	0.210743	0.833088	-0.129017	0.0476502	6.13631e-05	0.000254792	Yes	Evidence of directional pleiotropy
Migraine	Leisure screen time	Leisure screen time	0.0617175	0.0187573	282	0.00100072	0.0665182	0.0215069	0.00198225	-1.0632	0.287692	-0.0792266	0.0649167	0.0241907	0.00367754	Yes	Evidence of directional pleiotropy
Migraine	anxiety	anxiety	0.0935682	0.0229007	275	4.39e-05	0.0976496	0.027274	0.000343	-6.97082	3.15e-12	-0.212855	0.0786977	6.42e-05	0.00153919	Yes	Evidence of directional pleiotropy
Migraine	Other disorders of eye	Phe_379	0.0514273	0.0133571	283	0.000118022	0.0549838	0.015375	0.000348641	-1.14912	0.250505	-0.106979	0.0462716	0.000421047	0.00061996	Yes	Evidence of directional pleiotropy
Migraine	Osteoporosis	Phe_743_1	0.0511016	0.0144431	283	0.000402982	0.0583063	0.0167046	0.000482214	-2.50682	0.0121822	-0.120825	0.0500255	0.000400137	0.00205056	Yes	Evidence of directional pleiotropy
Migraine	Other skeletal/muscular problem	SkMsOth	0.0693907	0.0172139	283	5.55174e-05	0.0746156	0.0202189	0.00022391	-3.13077	0.00174349	-0.0709394	0.0603412	0.0159554	0.00109263	Yes	Evidence of directional pleiotropy
Migraine	Tinnitus	Phe_389_4	0.0582369	0.0157786	283	0.000223474	0.0607726	0.0179379	0.000704189	-0.595313	0.551634	-0.134186	0.054589	0.000284821	0.00109263	Yes	Evidence of directional pleiotropy
Migraine	Acute pain	Phe_338_1	0.049979	0.0118426	283	2.44025e-05	0.0514436	0.0135637	0.00014899	-0.483551	0.628704	-0.0450356	0.0415267	0.0177212	0.000175737	Yes	Evidence of directional pleiotropy
Migraine	Disorders of vitreous body	Phe_379_2	0.0505662	0.0128306	283	8.11236e-05	0.054986	0.0149461	0.000234182	-2.00943	0.0444915	-0.0898986	0.0445966	0.00115402	0.0011304	Yes	Evidence of directional pleiotropy
Migraine	Effects of other external causes	Phe_1015	0.0538679	0.0125887	283	1.87695e-05	0.0544154	0.0148255	0.000242186	-0.469942	0.638397	-0.0450085	0.0441615	0.0202854	0.000139676	Yes	Evidence of directional pleiotropy
Migraine	Injury, NOS	Phe_1009	0.0560914	0.0133833	283	2.77557e-05	0.0568388	0.0158305	0.000330086	-1.406	0.159724	-0.0836371	0.0465985	0.00195632	0.000195164	Yes	Evidence of directional pleiotropy
Migraine	Obstructive chronic bronchitis	Phe_496_21	0.0575672	0.0151867	283	0.000150271	0.062817	0.0178837	0.000443853	-3.50225	0.000461355	-0.0898529	0.0530021	0.00402875	0.00193347	Yes	Evidence of directional pleiotropy
Migraine	Senile cataract	Phe_366_2	0.0624171	0.016015	283	9.72282e-05	0.0652691	0.0187982	0.00051642	-1.61933	0.105376	-0.0564805	0.056239	0.0283244	0.000527818	Yes	Evidence of directional pleiotropy
Migraine	Sleep apnea	Phe_327_3	0.0721922	0.0193631	282	0.000192743	0.0716092	0.0225777	0.00151564	0.190265	0.849101	-0.117616	0.0675242	0.00366032	0.000966964	Yes	Evidence of directional pleiotropy
Migraine	Abnormal movement	Phe_350	0.0635013	0.0161763	283	8.65221e-05	0.0656294	0.0186701	0.000439401	-0.600643	0.548078	-0.0770758	0.0566232	0.0101449	0.000485939	Yes	Evidence of directional pleiotropy
Migraine	Presbyopia	Phe_367_4	0.0707472	0.0159644	283	9.35516e-06	0.0719207	0.018543	0.000105062	-0.405044	0.685445	-0.0444988	0.0560875	0.0330346	7.59469e-05	Yes	Evidence of directional pleiotropy
Migraine	Gastrointestinal hemorrhage	Phe_578	0.0552121	0.0130523	283	2.33616e-05	0.0588814	0.0151916	0.000106224	-1.49513	0.13488	-0.095679	0.0452668	0.000590957	0.000169609	Yes	Evidence of directional pleiotropy
Migraine	Extrapyramidal disease and abnormal movement disorders	Phe_333	0.0585191	0.0142743	283	4.13857e-05	0.061773	0.0166453	0.000206331	-1.26303	0.20658	-0.0555894	0.0500571	0.0181425	0.000269762	Yes	Evidence of directional pleiotropy
Migraine	pcl avoidance	pcl avoidance	0.101578	0.0227154	279	7.76e-06	0.104636	0.0265754	8.24e-05	-0.816892	0.41399	-0.207932	0.077869	4.52e-05	6.3575e-05	Yes	Evidence of directional pleiotropy
Migraine	Takes medication for acid reflux/GERD?	GIRefluxMed	0.0718634	0.0179741	283	6.38365e-05	0.0731724	0.0210398	0.000505519	-0.517597	0.60474	-0.124681	0.0624772	0.00116979	0.00038004	Yes	Evidence of directional pleiotropy
Migraine	Inflammation of eyelids	Phe_371_3	0.0547063	0.0125315	283	1.26828e-05	0.0584033	0.0145196	5.76143e-05	-1.4284	0.153176	-0.0580665	0.0438271	0.00773643	0.000100688	Yes	Evidence of directional pleiotropy
Migraine	PCL re-experiencing	PCL re-experiencing	0.0996135	0.0229271	278	1.39e-05	0.103697	0.0267088	0.000103	-0.944857	0.344732	-0.211877	0.0784911	4.64e-05	0.000107006	Yes	Evidence of directional pleiotropy
Migraine	Hypovolemia	Phe_276_5	0.0592038	0.014144	283	2.84181e-05	0.0640789	0.0164154	9.47803e-05	-1.8766	0.0605734	-0.0591425	0.0495525	0.0133533	0.000197506	Yes	Evidence of directional pleiotropy
Migraine	Coronary Artery / Coronary Heart Disease (including heart attack, angina)	CircCAD	-0.0739641	0.0260695	282	0.00455124	-0.0904401	0.0299347	0.0025174	2.67639	0.00744196	-0.309211	0.0911142	0.00753167	0.00764639	Yes	Evidence of directional pleiotropy
Migraine	Other and unspecified disorder	Phe_724	0.0578385	0.0126585	283	4.89696e-06	0.0620156	0.0148254	2.87611e-05	-2.11699	0.0342607	-0.0748271	0.0440687	0.00187832	0.000197567	Yes	Evidence of directional pleiotropy
Migraine	potassium (minimum, inv-norm transformed)	Potas_BSP_Min_INT	-0.0828407	0.0202259	283	4.20749e-05	-0.0913818	0.0235882	0.000107046	2.92453	0.00344982	0.0694379	0.0710084	0.0261496	0.000569001	Yes	Evidence of directional pleiotropy
Migraine	Acute upper respiratory infections of multiple or unspecified sites	Phe_465	0.0774779	0.0155606	283	6.3881e-07	0.0799371	0.0183172	1.27685e-05	-1.69021	0.0909869	-0.148221	0.053296	1.44154e-05	7.13072e-06	Yes	Evidence of directional pleiotropy
Migraine	Other dyspnea	Phe_512_9	0.0735457	0.0179463	283	4.16554e-05	0.0776692	0.0211685	0.00024341	-2.83383	0.00459931	-0.0929874	0.0627138	0.00600609	0.00116863	Yes	Evidence of directional pleiotropy
Migraine	systolic blood pressure (SBP, minimum, inv-normal transformed)	Systolic_Min_INT	-0.0946423	0.0205457	283	4.09641e-06	-0.101214	0.0240708	2.61278e-05	2.73175	0.0062999	0.125121	0.0714749	0.00150342	0.000185176	Yes	Evidence of directional pleiotropy
Migraine	Feeling excessively sleepy during the day (does not include regular naps)	SlpExcDy	0.0754497	0.0165486	283	5.1329e-06	0.0830988	0.0193779	1.80024e-05	-3.12841	0.00175758	-0.0920321	0.0576798	0.00269678	0.000135093	Yes	Evidence of directional pleiotropy
Migraine	Cervical radiculitis	Phe_765	0.067395	0.0150714	283	7.75958e-06	0.0699436	0.0175652	6.83528e-05	-1.0735	0.283047	-0.0645337	0.0527464	0.00960337	6.3575e-05	Yes	Evidence of directional pleiotropy
Migraine	Irritable Bowel Syndrome (IBS)	GIIBS	0.0651838	0.0148207	283	1.09173e-05	0.0697285	0.0174801	6.63485e-05	-3.7575	0.000171621	-0.0727264	0.0517873	0.00586621	0.000392379	Yes	Evidence of directional pleiotropy
Migraine	Tinnitus or ringing in the ears	HVTin	0.0752419	0.0176809	283	2.08543e-05	0.0829849	0.0205007	5.16798e-05	-2.3608	0.0182357	-0.183224	0.060525	1.22738e-05	0.000313946	Yes	Evidence of directional pleiotropy
Migraine	Chronic lung diseases including COPD, Emphysema and Bronchitis	DoLung	0.0765874	0.0193969	283	7.86668e-05	0.0839174	0.0222848	0.000166093	-1.63982	0.101042	-0.184205	0.0667591	6.04722e-05	0.000450317	Yes	Evidence of directional pleiotropy
Migraine	Takes medication for Chronic lung diseases including COPD, Emphysema and Bronchitis?	DoLungMed	0.0730171	0.0185298	283	8.1307e-05	0.0805434	0.0213953	0.00016686	-1.91412	0.0556049	-0.175837	0.0637791	6.16718e-05	0.000462466	Yes	Evidence of directional pleiotropy
Migraine	Chronic airway obstruction	Phe_496	0.092815	0.0203509	283	5.09747e-06	0.101072	0.0234799	1.67281e-05	-2.02627	0.0427374	-0.166689	0.0702498	0.000145583	0.000126595	Yes	Evidence of directional pleiotropy
Migraine	Inflammation of the eye	Phe_371	0.0586093	0.0124191	283	2.36682e-06	0.0622661	0.0144827	1.713e-05	-1.63366	0.102331	-0.0572352	0.0433927	0.00574532	2.24848e-05	Yes	Evidence of directional pleiotropy
Migraine	Other symptoms	Phe_1005	0.0738142	0.0156865	283	2.53149e-06	0.0760017	0.0182986	3.27536e-05	-0.918414	0.358402	-0.0658189	0.0548766	0.0084364	2.3796e-05	Yes	Evidence of directional pleiotropy
Migraine	adhd	adhd	0.095816	0.0314577	270	0.00232013	0.110101	0.0365631	0.00260165	-2.13956	0.0323903	-0.182632	0.109779	0.00865434	0.0078489	Yes	Evidence of directional pleiotropy
Migraine	Neurodevelopmental Disorders (CDG)	Neurodevelopmental Disorders (CDG)	0.107052	0.0408217	210	0.0087303	0.126146	0.0484884	0.00927964	-1.74653	0.0807183	-0.26409	0.13694	0.00503699	0.0204088	Yes	Evidence of directional pleiotropy
Migraine	Spasm of muscle	Phe_772_2	0.0606889	0.0117727	283	2.53582e-07	0.0622455	0.0136845	5.40039e-06	-0.677093	0.498347	-0.0293846	0.0413194	0.0237974	3.33013e-06	Yes	Evidence of directional pleiotropy
Migraine	Takes medication for coronary artery/ coronary heart disease?	CircCADMed	-0.0823103	0.024492	282	0.000777	-0.0988204	0.0286526	0.000563	4.72949	2.25e-06	-0.304759	0.0855864	0.00714578	0.00234934	Yes	Evidence of directional pleiotropy
Migraine	Reflux esophagitis	Phe_530_14	0.0578597	0.0122085	283	2.14473e-06	0.0624184	0.0139534	7.70109e-06	-1.51259	0.130384	-0.109643	0.0419672	4.21217e-05	2.0594e-05	Yes	Evidence of directional pleiotropy
Migraine	Gastritis and duodenitis, NOS	Phe_535_9	0.0555587	0.0110123	283	4.53111e-07	0.059792	0.0127689	2.83238e-06	-1.89033	0.0587144	-0.0302207	0.0386723	0.0214706	5.46794e-06	Yes	Evidence of directional pleiotropy
Migraine	PCL Total score	PCL Total score	0.11602	0.0235833	279	8.67e-07	0.120784	0.0276029	1.21e-05	-1.20719	0.227358	-0.222263	0.0805724	1.7e-05	8.79808e-06	Yes	Evidence of directional pleiotropy
Migraine	Epilepsy, recurrent seizures, convulsions	Phe_345	0.0635562	0.0132161	283	1.51678e-06	0.0673138	0.0153855	1.21357e-05	-1.50214	0.13306	-0.0685572	0.0460826	0.00304716	1.48845e-05	Yes	Evidence of directional pleiotropy
Migraine	Acid Reflux/GERD	GIReflux	0.0963581	0.0186902	283	2.52895e-07	0.0994119	0.021802	5.12111e-06	-0.977527	0.328308	-0.181531	0.063902	8.58361e-06	3.33013e-06	Yes	Evidence of directional pleiotropy
Migraine	Functional digestive disorders	Phe_564	0.0657225	0.0127178	283	2.36902e-07	0.0673261	0.0147914	5.32144e-06	-0.684476	0.493675	-0.0295307	0.0446533	0.0269443	3.20535e-06	Yes	Evidence of directional pleiotropy
Migraine	Shortness of breath	Phe_512_7	0.0879715	0.0188024	283	2.88639e-06	0.0929678	0.021642	1.74129e-05	-1.21681	0.223677	-0.134718	0.0651393	0.000428712	2.65726e-05	Yes	Evidence of directional pleiotropy
Migraine	Chronic bronchitis	Phe_496_2	0.0708006	0.0157438	283	6.89036e-06	0.077434	0.0180383	1.76476e-05	-1.75325	0.0795589	-0.0739009	0.0550313	0.00651058	5.86009e-05	Yes	Evidence of directional pleiotropy
Migraine	Peptic ulcer (excl. esophageal)	Phe_531	0.0633797	0.0122472	283	2.27877e-07	0.0709782	0.0141372	5.14881e-07	-2.71035	0.00672132	-0.0336827	0.0429558	0.019171	6.04985e-06	Yes	Evidence of directional pleiotropy
Migraine	Nonspecific chest pain	Phe_418	0.094847	0.0203422	283	3.1228e-06	0.0954628	0.0234664	4.74065e-05	-0.141374	0.887575	-0.216606	0.0693965	4.48494e-06	2.84557e-05	Yes	Evidence of directional pleiotropy
Migraine	Diaphragmatic hernia	Phe_550_2	0.0710364	0.0134592	283	1.3067e-07	0.0777701	0.0156774	7.02616e-07	-2.9646	0.00303073	-0.0524359	0.047048	0.00661291	7.55947e-06	Yes	Evidence of directional pleiotropy
Migraine	Waking up during the night and not easily going back to sleep	SlpWakePM	0.0828448	0.0180316	283	4.33967e-06	0.0922235	0.0211401	1.28586e-05	-3.93578	8.29255e-05	-0.114773	0.0626717	0.00113951	0.000100725	Yes	Evidence of directional pleiotropy
Migraine	Dry eyes	Phe_375_1	0.0833955	0.0150275	283	2.86443e-08	0.0862415	0.0176611	1.04417e-06	-1.67129	0.0946651	-0.0583709	0.0524899	0.00520989	5.01556e-07	Yes	Evidence of directional pleiotropy
Migraine	Synovitis and tenosynovitis	Phe_727_1	0.0746704	0.0137008	283	5.03448e-08	0.0817174	0.0159502	3.00266e-07	-2.63578	0.0083943	-0.032896	0.0480628	0.0203373	3.88605e-06	Yes	Evidence of directional pleiotropy
Migraine	Concussion or loss of consciousness	NSLOC	0.0821291	0.0148638	283	3.28664e-08	0.0859264	0.017407	7.96085e-07	-1.66558	0.0957973	-0.0399519	0.0520951	0.015174	5.53768e-07	Yes	Evidence of directional pleiotropy
Migraine	Pain in limb	Phe_773	0.0876718	0.0160134	283	4.37757e-08	0.0908281	0.0187467	1.26594e-06	-1.42808	0.153269	-0.126655	0.0551286	6.54371e-05	6.89333e-07	Yes	Evidence of directional pleiotropy
Migraine	Other peripheral nerve disorders	Phe_351	0.0915551	0.0179562	283	3.41837e-07	0.0971994	0.0210283	3.79485e-06	-2.39058	0.0168217	-0.045875	0.0630215	0.0237496	3.32235e-05	Yes	Evidence of directional pleiotropy
Migraine	Other symptoms of respiratory system	Phe_512	0.0972599	0.0193549	283	5.03238e-07	0.10032	0.0227399	1.02602e-05	-1.48337	0.137976	-0.153137	0.0667601	0.000115602	5.99189e-06	Yes	Evidence of directional pleiotropy
Migraine	Visual disturbances	Phe_368	0.0845379	0.0138238	283	9.63309e-10	0.0876878	0.0162532	6.84784e-08	-2.03212	0.0421415	-0.0979934	0.0476278	8.24908e-05	1.01919e-06	Yes	Evidence of directional pleiotropy
Migraine	Restless legs syndrome	Phe_327_71	0.0721187	0.0122156	283	3.55159e-09	0.0757318	0.0142472	1.06325e-07	-1.53885	0.123841	-0.0265505	0.0428285	0.0169596	7.97002e-08	Yes	Evidence of directional pleiotropy
Migraine	PTSD diagnosis	PTSD diagnosis	0.11602	0.0235833	279	8.67e-07	0.120784	0.0277889	1.38e-05	-1.91325	0.0557166	-0.222263	0.0805724	1.7e-05	8.79808e-06	Yes	Evidence of directional pleiotropy
Migraine	Acute bronchitis and bronchiolitis	Phe_483	0.0825781	0.0143121	283	7.93589e-09	0.0868892	0.0166949	1.94487e-07	-1.92716	0.0539594	-0.116714	0.0491527	3.20363e-05	1.57483e-07	Yes	Evidence of directional pleiotropy
Migraine	Insomnia	Phe_327_4	0.088965	0.0149288	283	2.5335e-09	0.0903292	0.0172579	1.65814e-07	-0.42272	0.672499	-0.0597431	0.0520606	0.00315398	6.28449e-08	Yes	Evidence of directional pleiotropy
Migraine	Hierarchical p-factor (CDG)	Hierarchical p-factor (CDG)	0.07779	0.0130064	210	2.22e-09	0.0868532	0.015734	3.39e-08	-3.93789	8.22e-05	-0.0878879	0.0428118	7.29e-05	5.60606e-07	Yes	Evidence of directional pleiotropy
Migraine	Feeling unsatisfied or not rested by your night's sleep	SlpUnsat	0.106676	0.0192922	283	3.21222e-08	0.118401	0.0224146	1.27557e-07	-3.168	0.00153489	-0.106776	0.0670284	0.00101887	1.86735e-06	Yes	Evidence of directional pleiotropy
Migraine	Peripheral enthesopathies and allied syndromes	Phe_726	0.0878499	0.0154373	283	1.26482e-08	0.0938779	0.0178569	1.46247e-07	-1.89508	0.0580822	-0.0831906	0.053632	0.00100197	2.3531e-07	Yes	Evidence of directional pleiotropy
Migraine	pro-brain natriuretic peptide (proBNP, minimum, inv-norm transformed)	proBNP_Min_INT	-0.173093	0.0485886	283	0.000367	-0.198062	0.0560552	0.00041	2.29427	0.0217751	0.170211	0.170765	0.0369782	0.0018036	Yes	Evidence of directional pleiotropy
Migraine	Nausea and vomiting	Phe_789	0.0863869	0.0142694	283	1.41308e-09	0.0897023	0.0165925	6.43787e-08	-1.27657	0.201754	-0.0397995	0.0499273	0.00888078	3.80655e-08	Yes	Evidence of directional pleiotropy
Migraine	Symptoms involving digestive system	Phe_561	0.088444	0.0145857	283	1.32997e-09	0.0925652	0.0168996	4.31722e-08	-1.40616	0.159676	-0.102627	0.0502753	9.41883e-05	3.80655e-08	Yes	Evidence of directional pleiotropy
Migraine	PCL hyperarousal	PCL hyperarousal	0.12777	0.0233419	279	4.4e-08	0.134446	0.0271761	7.53e-07	-1.55732	0.119394	-0.199771	0.0798662	2.61e-05	6.89333e-07	Yes	Evidence of directional pleiotropy
Migraine	Memory Loss or Impairment	NSMemLoss	0.0899652	0.0148728	283	1.4578e-09	0.095914	0.0172544	2.7162e-08	-1.86949	0.0615548	-0.0284818	0.0521598	0.0185853	3.80655e-08	Yes	Evidence of directional pleiotropy
Migraine	Other disorders of synovium, tendon, and bursa	Phe_727	0.0878217	0.0148479	283	3.32362e-09	0.0955278	0.0172727	3.19184e-08	-2.86837	0.00412594	-0.0486596	0.0518996	0.00650499	5.48137e-07	Yes	Evidence of directional pleiotropy
Migraine	Myalgia and myositis unspecified	Phe_770	0.0837099	0.0128735	283	7.90043e-11	0.0875584	0.0151569	7.61303e-09	-2.30127	0.0213766	-0.0753508	0.0445101	0.000235406	1.57083e-07	Yes	Evidence of directional pleiotropy
Migraine	Trouble falling asleep when you first go to bed	SlpFall	0.117834	0.0198834	283	3.10005e-09	0.129063	0.0226962	1.29641e-08	-2.23669	0.0253068	-0.0697443	0.0694514	0.00520956	2.35939e-07	Yes	Evidence of directional pleiotropy
Migraine	Abdominal hernia	Phe_550	0.0952048	0.0157689	283	1.565e-09	0.104646	0.0184129	1.32105e-08	-3.98504	6.74682e-05	-0.0306218	0.0553001	0.018356	2.35939e-07	Yes	Evidence of directional pleiotropy
Migraine	Dysphagia	Phe_532	0.0883223	0.0143783	283	8.11124e-10	0.0949744	0.016335	6.09314e-09	-1.66344	0.0962243	-0.0174917	0.050499	0.0297467	2.58691e-08	Yes	Evidence of directional pleiotropy
Migraine	Dizziness and giddiness (Light-headedness and vertigo)	Phe_386_9	0.10222	0.0149727	283	8.66541e-12	0.10774	0.0175694	8.66239e-10	-2.69577	0.00702252	-0.0570039	0.0520983	0.00160338	2.62531e-08	Yes	Evidence of directional pleiotropy
Migraine	Subjective visual disturbances	Phe_368_9	0.0772801	0.0116176	283	2.89191e-11	0.082519	0.0134628	8.81964e-10	-2.09091	0.0365365	-0.0811859	0.0399503	4.68301e-05	2.62531e-08	Yes	Evidence of directional pleiotropy
Migraine	Osteoarthrosis	Phe_740	0.114549	0.0192957	283	2.91128e-09	0.121067	0.0224206	6.67076e-08	-1.85444	0.0636758	-0.019875	0.0678294	0.0397289	6.84151e-08	Yes	Evidence of directional pleiotropy
Migraine	heart rate (HR, maximum, inv-normal transformed)	Pulse_Max_INT	0.12547	0.0234613	283	8.89554e-08	0.138183	0.0265844	2.01561e-07	-1.97394	0.0483883	-0.0460524	0.0824089	0.0308478	2.82106e-06	Yes	Evidence of directional pleiotropy
Migraine	Major depression EHR	Major depression EHR	0.10096	0.0148086	275	9.25e-12	0.111017	0.0171656	9.97e-11	-3.19917	0.00137823	-0.0745573	0.0503171	0.000323	3.70967e-09	Yes	Evidence of directional pleiotropy
Migraine	Diarrhea	Phe_561_1	0.0916763	0.0138157	283	3.23067e-11	0.0975654	0.0161392	1.49193e-09	-2.5963	0.0094234	-0.0736038	0.0478414	0.000373545	3.80655e-08	Yes	Evidence of directional pleiotropy
Migraine	Chronic pain syndrome	Phe_355_1	0.0982383	0.0146594	283	2.06449e-11	0.102477	0.0171102	2.10833e-09	-1.87231	0.0611642	-0.0461813	0.0511387	0.00350737	8.77898e-10	Yes	Evidence of directional pleiotropy
Migraine	Pain in joint	Phe_745	0.114068	0.0176208	283	9.57703e-11	0.122283	0.0205983	2.91046e-09	-3.27294	0.00106433	-0.0556184	0.0615117	0.00433531	6.84151e-08	Yes	Evidence of directional pleiotropy
Migraine	physical activity	physical activity	-0.110586	0.018417	282	1.92e-09	-0.127189	0.021547	3.57e-09	6.59325	4.3e-11	0.0643268	0.0634996	0.00435114	7.97002e-08	Yes	Evidence of directional pleiotropy
Migraine	Back pain	Phe_760	0.134593	0.0201431	283	2.36013e-11	0.141944	0.0233367	1.18377e-09	-1.88865	0.0589393	-0.0817374	0.070064	0.00143698	9.57997e-10	Yes	Evidence of directional pleiotropy
Migraine	major depression	major depression	0.107954	0.0170646	264	2.51e-10	0.118514	0.0195919	1.46e-09	-2.33716	0.019431	-0.098148	0.0581684	0.000264	3.80655e-08	Yes	Evidence of directional pleiotropy
Migraine	Allergic rhinitis	Phe_476	0.100199	0.0140834	283	1.12149e-12	0.105809	0.0161428	5.58002e-11	-1.53517	0.124743	-0.00877278	0.049419	0.022242	1.25186e-10	Yes	Evidence of directional pleiotropy
Migraine	Pain	Phe_338	0.117982	0.0166883	283	1.55252e-12	0.123287	0.0195223	2.69816e-10	-2.09896	0.0358202	-0.134747	0.0569795	5.74063e-06	8.92391e-09	Yes	Evidence of directional pleiotropy
Migraine	Sleep disorders	Phe_327	0.117658	0.0160225	283	2.08383e-13	0.120652	0.0185401	7.63469e-11	-0.908753	0.36348	-0.0551466	0.0557223	0.00137012	4.65214e-11	Yes	Evidence of directional pleiotropy
Migraine	anxiety disorder	anxiety disorder	0.160814	0.0269605	278	2.45e-09	0.178842	0.0312036	9.96e-09	-3.19965	0.00137595	-0.131292	0.0925079	0.0011103	1.8924e-07	Yes	Evidence of directional pleiotropy
Migraine	overall wellbeing	overall wellbeing	-0.0673058	0.00938331	243	7.34e-13	-0.0762906	0.0111622	8.21e-12	5.42864	5.68e-08	0.0281265	0.0323993	0.00236551	5.89112e-10	Yes	Evidence of directional pleiotropy
Migraine	PTSD	PTSD	0.114024	0.0162795	273	2.49e-12	0.124744	0.0189105	4.21e-11	-3.35043	0.000807	-0.127162	0.0547816	6.62e-06	1.63458e-09	Yes	Evidence of directional pleiotropy
Migraine	Internalizing Disorders (CDG)	Internalizing Disorders (CDG)	0.10307	0.0144092	210	8.49e-13	0.116402	0.0171809	1.24e-11	-3.7008	0.000215	-0.0906385	0.0472161	2.72e-05	6.15178e-10	Yes	Evidence of directional pleiotropy
Migraine	Major depression all	Major depression all	0.108766	0.014857	276	2.46e-13	0.119495	0.017615	1.17e-11	-50.5367	0	-0.0721832	0.0505066	0.000224	6.15178e-10	Yes	Evidence of directional pleiotropy
Migraine	Spondylosis and allied disorders	Phe_721	0.120907	0.0166607	283	3.95646e-13	0.130565	0.0192574	1.20211e-11	-2.76494	0.00569326	0.0020729	0.0585451	0.035207	6.15178e-10	Yes	Evidence of directional pleiotropy
Migraine	Diseases of esophagus	Phe_530	0.142819	0.0192142	283	1.06187e-13	0.151869	0.0224583	1.35854e-11	-2.81915	0.00481508	-0.176419	0.0650934	5.87202e-07	6.38515e-10	Yes	Evidence of directional pleiotropy
Migraine	Abdominal aortic aneurysm	Phe_442_11	0.108897	0.0158474	283	6.35e-12	0.127255	0.018619	8.22e-12	-10.4555	1.38e-25	0.217411	0.0557221	0.0432665	5.89112e-10	Yes	Evidence of directional pleiotropy
Migraine	Spondylosis without myelopathy	Phe_721_1	0.119755	0.0163052	283	2.06425e-13	0.129497	0.018964	8.57609e-12	-3.36069	0.000777483	-0.0202259	0.0570907	0.0111061	5.89112e-10	Yes	Evidence of directional pleiotropy
Migraine	Cervicalgia	Phe_761	0.167948	0.0166522	283	6.39768e-24	0.181758	0.0190785	1.62121e-21	-3.32753	0.000876201	-0.0174619	0.0578416	0.000944738	1.44774e-18	Yes	Evidence of directional pleiotropy
Migraine	Abdominal pain	Phe_785	0.15355	0.0165012	283	1.33532e-20	0.16608	0.0190671	3.03046e-18	-3.59196	0.000328206	-0.0753658	0.0566843	3.4361e-05	1.3531e-15	Yes	Evidence of directional pleiotropy
Migraine	Chronic sinusitis	Phe_475	0.116274	0.0126309	283	3.39959e-20	0.127882	0.0149617	1.26008e-17	-39.8405	0	-0.0094989	0.0440477	0.00316498	3.75083e-15	Yes	Evidence of directional pleiotropy
Migraine	Chronic pain	Phe_338_2	0.121785	0.0157598	283	1.09612e-14	0.128268	0.0182392	2.02826e-12	-2.00866	0.0445729	-0.130689	0.053565	1.51764e-06	2.01248e-10	Yes	Evidence of directional pleiotropy
Migraine	Esophagitis, GERD and related diseases	Phe_530_1	0.143808	0.0193832	283	1.17812e-13	0.153201	0.0225427	1.07522e-11	-2.71345	0.00665858	-0.170147	0.0658171	1.1482e-06	6.15178e-10	Yes	Evidence of directional pleiotropy
Migraine	GERD	Phe_530_11	0.143282	0.0191495	283	7.30497e-14	0.152806	0.0225009	1.11291e-11	-4.51832	6.23309e-06	-0.177254	0.064829	4.79425e-07	6.15178e-10	Yes	Evidence of directional pleiotropy
Migraine	tobacco use disorder	tobacco use disorder	-0.00014938	0.0165484	210	0.992798	0.000395866	0.0190325	0.983406	-0.151268	0.879765	-0.0161153	0.0570794	0.770329	0.993911	No	No evidence of directional pleiotropy
Migraine	Hydronephrosis	Phe_595	-0.000657	0.0110994	283	0.952832	0.00025	0.0128421	0.984445	-0.378081	0.70537	-0.0198348	0.0392945	0.611262	0.96581	No	No evidence of directional pleiotropy
Migraine	lymphocyte (absolute count, mean, inv-norm transformed)	Lymph_Abs_Mean_INT	0.00680651	0.0291102	283	0.815126	0.00444548	0.0334463	0.894261	0.364994	0.715116	0.0735289	0.103021	0.500084	0.848733	No	No evidence of directional pleiotropy
Migraine	Benign neoplasm of other endocrine glands and other related structures	Phe_227	-0.00130815	0.0108362	283	0.903912	-0.00167361	0.0126272	0.894557	0.18618	0.852303	0.0627297	0.038173	0.081386	0.927809	No	No evidence of directional pleiotropy
Migraine	Disorders of diaphragm	Phe_513_8	9.91e-05	0.0109087	283	0.992748	0.000351	0.0128832	0.978247	-0.253225	0.800094	0.039319	0.03856	0.289869	0.993911	No	No evidence of directional pleiotropy
Migraine	Cystitis and urethritis	Phe_592	0.000487	0.0111231	283	0.965049	-0.000108	0.0129832	0.993373	0.310913	0.755867	0.0402463	0.0393187	0.292677	0.974874	No	No evidence of directional pleiotropy
Migraine	Organic or persistent insomnia	Phe_327_41	0.00220346	0.0107426	283	0.837483	-0.00225459	0.0125545	0.857479	2.35131	0.0187076	-0.0678088	0.0379814	0.0556414	0.884368	No	No evidence of directional pleiotropy
Migraine	Takes medication for kidney disease without dialysis?	KDNoDialMed	-0.00130278	0.0136144	283	0.923766	-0.00350281	0.0158235	0.824806	0.846987	0.397002	-0.00727274	0.0482189	0.897387	0.944929	No	No evidence of directional pleiotropy
Migraine	Eustachian tube disorders	Phe_381_2	-0.000808	0.0107994	283	0.940367	-0.00267748	0.0124136	0.829231	0.696127	0.486349	-0.0530598	0.038182	0.15476	0.959712	No	No evidence of directional pleiotropy
Migraine	Pulmonary collapse; interstitial and compensatory emphysema	Phe_508	0.000397	0.0111513	283	0.971626	-0.00164825	0.0129309	0.898571	0.928724	0.353032	-0.0497619	0.0393729	0.1852	0.979302	No	No evidence of directional pleiotropy
Migraine	Chronic periodontitis	Phe_523_32	0.00291228	0.0127064	283	0.818715	-0.00133936	0.014708	0.927442	1.51259	0.130383	-0.0651406	0.0448048	0.114425	0.851121	No	No evidence of directional pleiotropy
Migraine	Other specified erythematous conditions	Phe_695_8	0.00352912	0.0111982	283	0.752648	0.00194389	0.0131845	0.882787	1.31102	0.18985	0.00338801	0.0396625	0.997043	0.796344	No	No evidence of directional pleiotropy
Migraine	How many years have you or did you smoke cigarettes? (inv-normal transformed)	SmkYrs_INT	0.0127072	0.0296186	283	0.667902	0.0145189	0.0345063	0.67393	-0.384387	0.700692	-0.050562	0.104831	0.529711	0.720334	No	No evidence of directional pleiotropy
Migraine	Central origin vertigo	Phe_386_21	0.00635141	0.0106916	283	0.552474	0.00522229	0.012454	0.674977	0.542147	0.587717	-0.0322604	0.037801	0.28782	0.62136	No	No evidence of directional pleiotropy
Migraine	Cataplexy and narcolepsy	Phe_347	0.00597192	0.0107411	283	0.578221	0.00599623	0.012562	0.633126	-0.0129771	0.989646	-0.0561364	0.037847	0.088204	0.647056	No	No evidence of directional pleiotropy
Migraine	Biological Grandparent (paternal): High cholesterol	PGpCircChol	-0.00236991	0.0136368	283	0.862032	-0.00848119	0.0158507	0.592604	2.42966	0.0151129	-0.0256529	0.0482779	0.615498	0.659253	No	No evidence of directional pleiotropy
Migraine	Erythematous conditions	Phe_695	0.00814292	0.0129754	283	0.530289	0.0074443	0.0151101	0.622246	0.297763	0.765884	-0.0126659	0.0459389	0.637114	0.600188	No	No evidence of directional pleiotropy
Migraine	Ankylosing spondylitis	Phe_715_2	0.00549707	0.0106708	283	0.606446	0.00621045	0.0126246	0.622767	-1.07801	0.281031	-0.0332491	0.0377273	0.28521	0.672741	No	No evidence of directional pleiotropy
Migraine	Hypertensive chronic kidney disease	Phe_401_22	0.0106767	0.0154663	282	0.489993	0.0102173	0.0180547	0.571456	0.200568	0.841037	-0.0222671	0.0547177	0.530697	0.560261	No	No evidence of directional pleiotropy
Migraine	Vitiligo	Phe_694_1	-0.00364854	0.0106693	283	0.732376	-0.00686685	0.0124454	0.581112	1.5017	0.133174	0.0258073	0.037722	0.416273	0.778586	No	No evidence of directional pleiotropy
Migraine	Biological Grandparent (maternal): High blood pressure	MGpCircHTN	0.00825244	0.0136975	283	0.546856	0.00339259	0.0158207	0.830204	1.56028	0.118693	-0.0627249	0.0483134	0.126735	0.615816	No	No evidence of directional pleiotropy
Migraine	Perforation of tympanic membrane	Phe_384_4	0.00273628	0.011624	283	0.813899	0.00286321	0.013434	0.831225	-0.0499729	0.960144	0.02537	0.0411465	0.566768	0.848733	No	No evidence of directional pleiotropy
Migraine	Takes medication for colon polyps?	GIPolypMed	-0.00267682	0.0134738	283	0.842522	-0.00433403	0.0154729	0.779398	0.509729	0.610242	-0.0198836	0.0477104	0.707198	0.87181	No	No evidence of directional pleiotropy
Migraine	Iron deficiency anemia secondary to blood loss (chronic)	Phe_280_2	-0.004477	0.0115901	283	0.69929	-0.00360084	0.013319	0.786888	-0.313298	0.754054	-0.0356009	0.0410047	0.42941	0.75056	No	No evidence of directional pleiotropy
Migraine	Biological Sibling: Stroke / Transient Ischemic Attack (TIA)	SibCircStrk	0.00870808	0.0130847	283	0.50572	0.00850518	0.0154277	0.581433	0.156331	0.875772	-0.00908167	0.046331	0.689227	0.576031	No	No evidence of directional pleiotropy
Migraine	Cystitis	Phe_592_1	0.00507605	0.0111736	283	0.649621	0.00511982	0.0130108	0.693946	-0.0203781	0.983742	0.031586	0.0395411	0.485142	0.710051	No	No evidence of directional pleiotropy
Migraine	Paroxysmal supraventricular tachycardia	Phe_427_11	0.00522965	0.0118024	283	0.657693	0.00278491	0.013707	0.838999	1.02633	0.304737	-0.0479673	0.0416713	0.18429	0.715371	No	No evidence of directional pleiotropy
Migraine	Aplastic anemia	Phe_284	0.00880456	0.0109314	283	0.420565	0.0090746	0.0126172	0.472004	-0.109542	0.912772	-0.0460677	0.0385666	0.139099	0.495779	No	No evidence of directional pleiotropy
Migraine	Cancer of kidney and renal pelvis	Phe_189_1	-0.00178683	0.0122064	283	0.883617	-0.0020253	0.0142913	0.887305	0.137127	0.89093	-0.0422557	0.0431599	0.32913	0.908021	No	No evidence of directional pleiotropy
Migraine	Type 1 diabetes with neurological manifestations	Phe_250_14	0.00889522	0.011622	283	0.444046	0.0102124	0.0135162	0.449909	-0.581524	0.560888	0.0109793	0.0411632	0.957941	0.517667	No	No evidence of directional pleiotropy
Migraine	Chronic pancreatitis	Phe_577_2	0.0109734	0.0108038	283	0.309773	0.00946258	0.0126164	0.453242	0.783212	0.433502	-0.0469798	0.0380955	0.113859	0.381029	No	No evidence of directional pleiotropy
Migraine	Other disorders of bone and cartilage	Phe_733	0.0118344	0.0110703	283	0.28506	0.00941022	0.0128258	0.463134	0.995941	0.319279	-0.0140019	0.0391766	0.492298	0.356524	No	No evidence of directional pleiotropy
Migraine	Acute gastritis	Phe_535_1	0.00791746	0.0112976	283	0.483422	0.00898047	0.0131345	0.494143	-0.511725	0.608843	-0.0373343	0.0399154	0.238223	0.554166	No	No evidence of directional pleiotropy
Migraine	glucose (fasting status unknown, mean, inv-norm transformed)	Glucose_Mean_INT	-0.0127311	0.02881	280	0.658563	-0.0172125	0.0339506	0.612164	4.63602	3.55e-06	-0.0356958	0.101676	0.813957	0.678241	No	No evidence of directional pleiotropy
Migraine	Disorders of the pituitary gland and its hypothalamic control	Phe_253	-0.00321553	0.0117812	283	0.784902	-0.00687542	0.0136612	0.614767	1.56893	0.116665	-0.0461609	0.0416419	0.283205	0.822673	No	No evidence of directional pleiotropy
Migraine	Other disorders of urethra and urinary tract	Phe_597	0.00651217	0.0120714	283	0.589561	0.00607879	0.0138291	0.660253	0.145103	0.88463	0.00602072	0.0427551	0.990447	0.657276	No	No evidence of directional pleiotropy
Migraine	Atrial fibrillation	Atrial fibrillation	0.0143648	0.0150519	284	0.339908	0.0147089	0.0175058	0.400779	-0.153215	0.878229	-0.0742868	0.0535088	0.085449	0.412976	No	No evidence of directional pleiotropy
Migraine	Nonspecific abnormal findings on radiologic imaging of heart and coronary circulation	Phe_793_2	0.00971167	0.0108926	283	0.372617	0.0105258	0.012575	0.402568	-0.332766	0.739311	0.0107872	0.0385117	0.976792	0.446641	No	No evidence of directional pleiotropy
Migraine	Biological Grandparent (paternal): Diabetes / "Sugar"	PGpDoDM	-0.00632931	0.0144779	283	0.661988	-0.00754412	0.016776	0.65293	0.403388	0.686663	0.0235736	0.051245	0.543434	0.718293	No	No evidence of directional pleiotropy
Migraine	Other disorders of tympanic membrane	Phe_384	0.00569096	0.0118082	283	0.629841	0.00612126	0.013912	0.659937	-0.365029	0.71509	0.0223397	0.0418101	0.678348	0.693769	No	No evidence of directional pleiotropy
Migraine	Osteopenia or other disorder of bone and cartilage	Phe_743_9	0.0129724	0.0113445	283	0.252831	0.0115437	0.0131894	0.381449	0.705489	0.480506	0.00809417	0.0401794	0.899364	0.323929	No	No evidence of directional pleiotropy
Migraine	Hemorrhage or hematoma complicating a procedure	Phe_850	0.0109009	0.0107633	283	0.311163	0.0108332	0.0125328	0.387374	0.0321833	0.974326	0.0110808	0.0380544	0.996072	0.382213	No	No evidence of directional pleiotropy
Migraine	Chronic pulmonary heart disease	Phe_415_2	0.003965	0.0128588	283	0.757817	0.00219309	0.014933	0.883241	0.707556	0.479221	-0.0383379	0.0454682	0.332884	0.799918	No	No evidence of directional pleiotropy
Migraine	Fever of unknown origin	Phe_783	0.00200622	0.0127619	283	0.875084	-0.00301365	0.0147542	0.838153	1.79124	0.0732543	-0.0722016	0.0449645	0.0864205	0.900288	No	No evidence of directional pleiotropy
Migraine	glucose (fasting status unknown, maximum, inv-norm transformed)	Glucose_Max_INT	0.0211	0.0280486	281	0.451891	0.018802	0.0326707	0.564954	0.520297	0.602857	-0.0677916	0.0989684	0.349774	0.524757	No	No evidence of directional pleiotropy
Migraine	Cramp of limb	Phe_771_2	0.00780986	0.0116496	283	0.502605	0.00779066	0.0136362	0.56778	0.0113812	0.990919	-0.0408144	0.0411503	0.219005	0.573213	No	No evidence of directional pleiotropy
Migraine	Atrioventricular block, complete	Phe_426_24	-0.00224811	0.0125318	283	0.857629	-0.00472644	0.014474	0.74401	0.900699	0.367748	-0.0302859	0.0443515	0.510381	0.884368	No	No evidence of directional pleiotropy
Migraine	mean corpuscular hemoglobin concentration (MCHC, maximum, inv-norm transformed)	MCHC_Max_INT	0.0194201	0.0236522	280	0.411607	0.0212757	0.0273386	0.436434	-0.383879	0.701068	-0.0684309	0.0832735	0.272176	0.486841	No	No evidence of directional pleiotropy
Migraine	Peyronie's disease	Phe_604_3	0.00893423	0.0112163	283	0.425719	0.010197	0.0131364	0.437606	-0.679124	0.49706	-0.039766	0.039611	0.200968	0.500768	No	No evidence of directional pleiotropy
Migraine	Acquired toe deformities	Phe_735_2	0.00707129	0.0143858	282	0.62304	0.00628193	0.0167531	0.707682	0.312198	0.75489	-0.029277	0.0508803	0.457	0.687731	No	No evidence of directional pleiotropy
Migraine	Acute periodontitis	Phe_523_31	-0.000348051	0.0124035	283	0.977614	-0.005424	0.0144857	0.708077	2.44955	0.0143035	-0.045838	0.0438401	0.280266	0.757261	No	No evidence of directional pleiotropy
Migraine	Open wounds of head; neck; and trunk	Phe_870	0.00956723	0.0118235	283	0.418419	0.00876843	0.0138457	0.526541	0.449055	0.653392	0.00413732	0.041876	0.892561	0.494244	No	No evidence of directional pleiotropy
Migraine	Schizophrenia/Bipolar (CDG)	Schizophrenia/Bipolar (CDG)	-0.0315986	0.0443912	208	0.476575	-0.0431833	0.0534437	0.419082	1.30823	0.190794	-0.098358	0.151086	0.644317	0.549138	No	No evidence of directional pleiotropy
Migraine	Hereditary disturbances in tooth structure	Phe_520_1	0.00937629	0.0114056	283	0.411034	0.0105555	0.0132096	0.424244	-0.528146	0.597398	0.00159527	0.0403943	0.840979	0.486841	No	No evidence of directional pleiotropy
Migraine	Biological Grandparent (paternal): Stroke / Transient Ischemic Attack (TIA)	PGpCircStrk	0.0148029	0.0133118	283	0.266135	0.0155732	0.0154411	0.313188	-0.282403	0.777634	-0.00728348	0.0471286	0.625513	0.337104	No	No evidence of directional pleiotropy
Migraine	Retinal vascular changes and abnomalities	Phe_362_4	0.0120678	0.0107709	283	0.262539	0.0125951	0.01249	0.313259	-0.227893	0.819729	0.0139687	0.0380812	0.958532	0.333022	No	No evidence of directional pleiotropy
Migraine	Periodontitis (acute or chronic)	Phe_523_3	0.00521502	0.0134842	283	0.698941	-0.000362004	0.0157552	0.981669	2.68683	0.00721333	-0.0573188	0.0476005	0.17189	0.987196	No	No evidence of directional pleiotropy
Migraine	hemoglobin A1c (HbA1c, minimum, inv-norm transformed)	A1C_Min_INT	-0.00604687	0.0323576	277	0.851758	-0.00590624	0.0378142	0.875882	-0.0267928	0.978625	0.203902	0.113125	0.0538967	0.880347	No	No evidence of directional pleiotropy
Migraine	Hypertensive heart disease	Phe_401_21	0.00457029	0.0132388	283	0.729929	0.00232983	0.0154316	0.879993	0.996852	0.318837	-0.0559759	0.0467384	0.177918	0.776909	No	No evidence of directional pleiotropy
Migraine	Bipolar disorder all	Bipolar disorder all	0.00509826	0.0128794	278	0.692219	0.00447468	0.0150964	0.766919	0.332306	0.739658	-0.066659	0.0448954	0.0964552	0.743865	No	No evidence of directional pleiotropy
Migraine	Acquired spondylolisthesis	Phe_738_4	0.0125189	0.0115243	283	0.277345	0.0113595	0.0131902	0.389123	0.37993	0.703998	-0.0032812	0.0408057	0.68675	0.348339	No	No evidence of directional pleiotropy
Migraine	Screening for malignant neopla	Phe_216_1	0.0089658	0.0111379	283	0.42083	0.0116997	0.0130558	0.370183	-1.4602	0.144234	-0.002225	0.0394427	0.7676	0.495779	No	No evidence of directional pleiotropy
Migraine	ferritin (minimum, inv-norm transformed)	Ferritin_Min_INT	-0.0357477	0.0287314	283	0.213424	-0.0353139	0.0331805	0.287194	-0.0698612	0.944304	-0.0109872	0.101751	0.79991	0.281935	No	No evidence of directional pleiotropy
Migraine	Bacterial enteritis	Phe_008_5	0.0141957	0.0107762	283	0.187732	0.0133073	0.0125067	0.287322	0.398375	0.690354	-0.00218379	0.0381542	0.654807	0.252858	No	No evidence of directional pleiotropy
Migraine	Complications of surgical and medical procedures	Phe_1011	0.0131184	0.0110502	283	0.235166	0.0123238	0.012896	0.339259	0.387165	0.698634	-0.0505658	0.0389375	0.0892666	0.302598	No	No evidence of directional pleiotropy
Migraine	Hypercalcemia	Phe_275_6	-0.00891755	0.011729	283	0.447075	-0.0107268	0.0136623	0.432372	0.862613	0.38835	-0.0176742	0.0415388	0.826201	0.520518	No	No evidence of directional pleiotropy
Migraine	Chronic prostatitis	Phe_601_12	0.00945126	0.0122636	283	0.440897	0.00925556	0.0141963	0.514421	0.0751062	0.94013	0.0363122	0.0434037	0.519318	0.514826	No	No evidence of directional pleiotropy
Migraine	Strabismus and other disorders of binocular eye movements	Phe_378	0.0133126	0.0119337	283	0.264615	0.00999563	0.0140267	0.476083	2.11585	0.0343573	-0.0514353	0.0420752	0.109755	0.549138	No	No evidence of directional pleiotropy
Migraine	Gross hematuria	Phe_593_1	0.0111261	0.0113079	283	0.325156	0.0113876	0.0133892	0.395042	-0.241265	0.80935	-0.0208484	0.0400017	0.405352	0.398304	No	No evidence of directional pleiotropy
Migraine	Redundant prepuce and phimosis/BXO	Phe_604_1	0.0108203	0.0120192	283	0.367986	0.0105635	0.0139164	0.447809	0.100665	0.919816	-0.0119483	0.0425467	0.577339	0.441683	No	No evidence of directional pleiotropy
Migraine	Retention of urine	Phe_599_2	0.00563154	0.0133303	283	0.672689	0.00490218	0.0153565	0.749555	0.242451	0.80843	-0.00854348	0.0472059	0.754464	0.724621	No	No evidence of directional pleiotropy
Migraine	Pyelonephritis	Phe_590	0.0118607	0.0114986	283	0.30231	0.012135	0.0132999	0.361552	-0.118382	0.905765	0.0320078	0.0407073	0.606264	0.374429	No	No evidence of directional pleiotropy
Migraine	Acute kidney disease with no current dialysis	KDAcute	-0.00440042	0.013469	283	0.743889	-0.00505263	0.0156043	0.746092	0.227858	0.819756	-0.0281259	0.0476825	0.604341	0.788011	No	No evidence of directional pleiotropy
Migraine	Melanomas of skin	Phe_172_11	-0.0073777	0.0125657	283	0.557116	-0.0101633	0.014412	0.480689	0.864919	0.387083	-0.0607844	0.0443817	0.210675	0.625153	No	No evidence of directional pleiotropy
Migraine	Biological Father: Kidney Disease	DadDoKid	0.0167379	0.0127494	283	0.189239	0.0175606	0.0150081	0.241971	-0.636951	0.524157	0.00211412	0.0450765	0.735441	0.254121	No	No evidence of directional pleiotropy
Migraine	Cholelithiasis with other cholecystitis	Phe_574_12	0.0132086	0.0110338	283	0.23127	0.0146051	0.0124829	0.241997	-0.425019	0.670823	0.0349052	0.0390571	0.562945	0.29931	No	No evidence of directional pleiotropy
Migraine	monocyte (fraction, mean, inv-norm transformed)	Mono_Fra_Mean_INT	-0.0188317	0.030573	282	0.537922	-0.0195838	0.0356823	0.583117	0.153805	0.877764	0.0959391	0.108019	0.268912	0.607287	No	No evidence of directional pleiotropy
Migraine	Viral warts & HPV	Phe_078	0.00846975	0.0129076	283	0.511705	0.00819435	0.0149306	0.583124	0.101048	0.919512	-0.0125329	0.0456981	0.632197	0.581365	No	No evidence of directional pleiotropy
Migraine	Adverse drug events and drug allergies	Phe_979	0.0130748	0.0123287	283	0.288912	0.0109942	0.0143163	0.442519	0.909009	0.363346	-0.00434	0.0436533	0.677788	0.360837	No	No evidence of directional pleiotropy
Migraine	Chronic liver disease and cirrhosis	Phe_571	0.0176272	0.0145208	282	0.224778	0.0181282	0.0168008	0.280583	-0.163367	0.870229	-0.0480455	0.0512303	0.182448	0.29389	No	No evidence of directional pleiotropy
Migraine	Anal and rectal conditions	Phe_565	0.00949618	0.0120697	283	0.431413	0.011579	0.0140563	0.410076	-0.952297	0.340946	0.00113535	0.0427462	0.838564	0.506244	No	No evidence of directional pleiotropy
Migraine	severe protein-calorie malnutrition	Phe_260_2	0.0120688	0.0118034	283	0.306553	0.0125461	0.0137553	0.36172	-0.205056	0.837528	-0.0216622	0.0417533	0.400361	0.377656	No	No evidence of directional pleiotropy
Migraine	Secondary diabetes mellitus	Phe_249	0.00383139	0.0140111	283	0.784504	0.00415277	0.0162162	0.797883	-0.114571	0.908785	-0.0239853	0.0495951	0.559183	0.822673	No	No evidence of directional pleiotropy
Migraine	Flat foot	Phe_735_1	-0.00417528	0.0135044	283	0.757185	-0.00687056	0.0156572	0.660799	1.01296	0.311081	-0.0550934	0.0477257	0.266956	0.799918	No	No evidence of directional pleiotropy
Migraine	Congenital anomalies of limbs	Phe_755	0.0123906	0.0118771	283	0.296836	0.0126033	0.0139348	0.365757	-0.119955	0.904519	-0.0517053	0.0418776	0.111677	0.369184	No	No evidence of directional pleiotropy
Migraine	Bacterial infection NOS	Phe_041	-0.00183893	0.0135929	283	0.892386	-0.00609434	0.0159099	0.70168	2.32283	0.0201881	-0.0713512	0.0479497	0.131809	0.751319	No	No evidence of directional pleiotropy
Migraine	Allergies, other	Phe_949	0.0162044	0.0114524	283	0.157087	0.0141999	0.0133384	0.287061	0.88968	0.373637	-0.0383943	0.0404204	0.160155	0.217357	No	No evidence of directional pleiotropy
Migraine	Degeneration of macula and posterior pole of retina	Phe_362_2	0.00476413	0.0158637	282	0.763936	0.00491909	0.0183131	0.788229	-0.0442121	0.964735	-0.0650318	0.0559338	0.194285	0.804475	No	No evidence of directional pleiotropy
Migraine	Abnormal results of function study of liver	Phe_573_7	0.00567432	0.0142043	282	0.689541	0.00428172	0.0164798	0.795006	0.498606	0.618057	-0.0501286	0.0501529	0.246998	0.74188	No	No evidence of directional pleiotropy
Migraine	Takes medication for osteoporosis?	SkMsOPMed	0.00962552	0.0133117	283	0.469628	0.0085075	0.01559	0.58527	0.562499	0.573776	-0.066425	0.0469105	0.0920989	0.543235	No	No evidence of directional pleiotropy
Migraine	total creatine kinase (mean, inv-norm transformed)	TotalCK_Mean_INT	-0.0444126	0.0348206	283	0.202143	-0.0493404	0.0398082	0.215178	0.552738	0.580443	0.149759	0.122737	0.100191	0.269022	No	No evidence of directional pleiotropy
Migraine	Benign neoplasm of eye, uveal	Phe_224_1	0.0151323	0.0121908	283	0.214502	0.0150078	0.0143257	0.294817	0.0852376	0.932072	-0.0124249	0.0431442	0.506014	0.28294	No	No evidence of directional pleiotropy
Migraine	Cholecystitis without cholelithiasis	Phe_574_3	0.0139972	0.0117349	283	0.232954	0.0143345	0.01375	0.297175	-0.17408	0.861803	-0.0426146	0.0414141	0.15522	0.300618	No	No evidence of directional pleiotropy
Migraine	Strabismus (not specified as paralytic)	Phe_378_1	0.0180163	0.0113887	283	0.113662	0.0151784	0.0132716	0.252757	1.40685	0.159472	-0.0429059	0.0401588	0.114863	0.168885	No	No evidence of directional pleiotropy
Migraine	Iron deficiency anemias, unspecified or notdue to blood loss	Phe_280_1	0.00968559	0.0136379	283	0.477581	0.0072238	0.0160296	0.652239	2.10248	0.0355113	0.0241338	0.0482951	0.755348	0.711171	No	No evidence of directional pleiotropy
Migraine	Vitamin D deficiency	Phe_261_4	0.0159618	0.0134218	283	0.234346	0.0144637	0.0155019	0.350806	0.479123	0.631851	-0.0232448	0.0474757	0.389984	0.301979	No	No evidence of directional pleiotropy
Migraine	Cellulitis and abscess of trunk	Phe_681_7	-0.00920746	0.0121672	283	0.449203	-0.0132191	0.0141892	0.351527	1.88689	0.0591747	-0.0344882	0.0430659	0.541022	0.522316	No	No evidence of directional pleiotropy
Migraine	Biological Sibling: Cancer, Skin	SibCaSkin	0.00367839	0.0143397	283	0.797552	0.00512575	0.0166884	0.758733	-0.565382	0.571814	-0.0540824	0.0506621	0.23558	0.833974	No	No evidence of directional pleiotropy
Migraine	Encounter for long-term (current) use of anticoagulants	Phe_286_2	0.013621	0.0165199	283	0.409645	0.0130667	0.0187208	0.485193	0.11872	0.905497	-0.0908481	0.0581492	0.0620994	0.486453	No	No evidence of directional pleiotropy
Migraine	Biological Mother: Cancer, Breast	MomCaBrst	0.00736837	0.0129972	283	0.570768	0.0107353	0.0154283	0.486542	-4.6787	2.89e-06	-0.0614239	0.0458349	0.118764	0.557028	No	No evidence of directional pleiotropy
Migraine	Ill-defined descriptions and complications of heart disease	Phe_429	0.0127451	0.0121763	283	0.295233	0.0142693	0.014034	0.309264	-0.556805	0.577661	0.0139269	0.0431268	0.977229	0.367703	No	No evidence of directional pleiotropy
Migraine	Orchitis and epididymitis	Phe_601_3	0.014685	0.0121249	283	0.225842	0.014301	0.0141233	0.311261	0.171314	0.863977	-0.0653415	0.0426554	0.0514575	0.294849	No	No evidence of directional pleiotropy
Migraine	Cellulitis and abscess of arm/hand	Phe_681_3	0.0180088	0.0117837	283	0.126443	0.0190205	0.0136381	0.163119	-0.364953	0.715146	-0.00663608	0.0417082	0.538364	0.182413	No	No evidence of directional pleiotropy
Migraine	Substance use Disorders (CDG)	Substance use Disorders (CDG)	0.0172878	0.0239713	210	0.470794	0.0183469	0.0287338	0.52314	-0.191184	0.848382	-0.0222622	0.0819024	0.614029	0.543879	No	No evidence of directional pleiotropy
Migraine	Cardiac pacemaker in situ	Phe_426_91	-0.00754392	0.0136571	283	0.580688	-0.0100974	0.0159341	0.526277	1.07818	0.280951	-0.0963919	0.0480549	0.0549135	0.649004	No	No evidence of directional pleiotropy
Migraine	Other forms of chronic heart disease	Phe_414	-0.0177207	0.0123213	283	0.150374	-0.0197879	0.0143736	0.16861	1.05489	0.291477	-0.0863255	0.0434314	0.100704	0.20967	No	No evidence of directional pleiotropy
Migraine	Other endocrine disorders	Phe_259	0.0151863	0.0109858	283	0.166862	0.0173513	0.0128717	0.177653	-1.34361	0.179075	0.00204926	0.0389016	0.725045	0.228539	No	No evidence of directional pleiotropy
Migraine	Insulin pump user	Phe_250_3	0.0119088	0.0136888	282	0.384319	0.0114537	0.0158159	0.468951	0.155249	0.876625	-0.0766285	0.0481482	0.0562295	0.459198	No	No evidence of directional pleiotropy
Migraine	Takes medication for Traumatic Brain Injury (TBI)?	NSTBIMed	0.0139369	0.0127494	283	0.274331	0.0143594	0.0146511	0.327042	-0.132961	0.894225	-0.0170499	0.0450765	0.474159	0.345039	No	No evidence of directional pleiotropy
Migraine	Disorders of external ear	Phe_380	0.0154667	0.0116156	283	0.183008	0.0166795	0.0134241	0.214053	-0.482035	0.629781	-0.0365676	0.0410133	0.187002	0.247991	No	No evidence of directional pleiotropy
Migraine	Coagulation defects	Phe_286	-0.00717684	0.0132474	283	0.587988	-0.0123434	0.0155119	0.426185	2.7648	0.00569584	-0.0944519	0.0466056	0.0518894	0.500768	No	No evidence of directional pleiotropy
Migraine	Congenital deformities of feet	Phe_755_1	0.0157587	0.0115471	283	0.172338	0.0166095	0.0135654	0.220802	-0.541157	0.588399	-0.0373422	0.0407646	0.175529	0.235678	No	No evidence of directional pleiotropy
Migraine	Impaction of intestine	Phe_560_2	0.0163203	0.0107023	283	0.127274	0.0183168	0.0126616	0.147998	-9.82196	9.06e-23	0.00645543	0.0378387	0.78597	0.207151	No	No evidence of directional pleiotropy
Migraine	heart rate (HR, minimum, inv-normal transformed)	Pulse_Min_INT	0.0248488	0.0270413	281	0.358138	0.037893	0.0315217	0.229315	-3.06306	0.00219088	0.0752243	0.095545	0.58291	0.297643	No	No evidence of directional pleiotropy
Migraine	Lipoma of skin and subcutaneous tissue	Phe_214_1	0.0190755	0.0107857	283	0.0769611	0.0186074	0.0124356	0.134575	0.180179	0.857012	-0.00548134	0.0381336	0.502528	0.120572	No	No evidence of directional pleiotropy
Migraine	calcium (minimum, inv-norm transformed)	Calcium_mg_Min_INT	0.00946825	0.0220331	283	0.667393	0.0131691	0.0257449	0.608985	-1.21279	0.22521	0.0166608	0.0780369	0.923516	0.720334	No	No evidence of directional pleiotropy
Migraine	Sepsis	Phe_994_2	0.0127301	0.0137449	283	0.354358	0.0125428	0.0158232	0.427963	0.0608527	0.951477	0.0172332	0.0486816	0.923241	0.428119	No	No evidence of directional pleiotropy
Migraine	Osteoarthrosis, localized, secondary	Phe_740_12	0.0212061	0.0108232	283	0.0500769	0.0188273	0.0125917	0.134858	1.14532	0.252077	0.0506641	0.0382664	0.422892	0.0856679	No	No evidence of directional pleiotropy
Migraine	creatinine (maximum, inv-norm transformed)	Creat_BSP_Max_INT	0.0377181	0.0250309	281	0.131846	0.0382576	0.0290553	0.187934	-0.113668	0.909501	0.0351578	0.0885443	0.97597	0.188986	No	No evidence of directional pleiotropy
Migraine	Hydrocele	Phe_603_1	0.0138441	0.0122338	283	0.257794	0.0161083	0.0143261	0.260844	-1.09772	0.272325	-0.0300643	0.0432445	0.290701	0.329342	No	No evidence of directional pleiotropy
Migraine	Iron deficiency anemias	Phe_280	0.0171214	0.0126389	282	0.175526	0.01633	0.0146949	0.266451	0.340451	0.733517	0.00577938	0.0447405	0.791736	0.239305	No	No evidence of directional pleiotropy
Migraine	Hallux rigidus	Phe_735_23	0.015736	0.0124982	283	0.208011	0.0160198	0.014446	0.267454	-0.102932	0.918017	-0.00155209	0.044254	0.684108	0.275191	No	No evidence of directional pleiotropy
Migraine	Acute renal failure	Phe_585_1	0.0108997	0.0150274	282	0.468255	0.0071811	0.0175718	0.682781	1.62403	0.10437	-0.00383143	0.0531942	0.773001	0.542349	No	No evidence of directional pleiotropy
Migraine	sodium (maximum, inv-norm transformed)	Sodium_BSP_Max_INT	-0.013134	0.0212529	283	0.536585	-0.0200349	0.0246379	0.416119	1.72672	0.0842173	-0.104719	0.0750591	0.204384	0.606545	No	No evidence of directional pleiotropy
Migraine	Sepsis and SIRS	Phe_994	0.0131768	0.0136191	283	0.333282	0.0130475	0.0160499	0.416254	0.0955076	0.923912	-0.015117	0.0482049	0.541075	0.406585	No	No evidence of directional pleiotropy
Migraine	Takes medication for stroke?	CircStrkMed	0.00492369	0.0161184	283	0.760009	0.00305151	0.0186668	0.870146	0.574012	0.56596	-0.0693612	0.056902	0.174584	0.801285	No	No evidence of directional pleiotropy
Migraine	Renal failure	Phe_585	0.0337021	0.0188978	282	0.0745233	0.0334682	0.0220048	0.128272	0.0751316	0.94011	0.0534894	0.0668935	0.758002	0.116958	No	No evidence of directional pleiotropy
Migraine	Other sprains and strains	Phe_842	0.0188646	0.0108317	283	0.0815761	0.0193537	0.0127848	0.130074	-0.399235	0.68972	-0.0252697	0.0382961	0.230566	0.126691	No	No evidence of directional pleiotropy
Migraine	bone mineral density	bone mineral density	-0.0405429	0.0356798	284	0.255831	-0.053101	0.0411049	0.196412	1.69481	0.0901117	0.177142	0.12588	0.0725136	0.327303	No	No evidence of directional pleiotropy
Migraine	Symptoms affecting skin	Phe_687	0.0170254	0.0117629	283	0.147787	0.0179323	0.0139126	0.197424	-1.4304	0.152602	-0.0596787	0.0413884	0.054343	0.207151	No	No evidence of directional pleiotropy
Migraine	Takes medication for concussion or loss of consciousness?	NSLOCMed	0.0146612	0.0130406	283	0.260896	0.0157216	0.0151902	0.300676	-0.398925	0.689948	-0.00400661	0.0461735	0.673705	0.332097	No	No evidence of directional pleiotropy
Migraine	Biological Grandparent (maternal): High cholesterol	MGpCircChol	-0.00889323	0.0144467	283	0.538167	-0.0156504	0.0169292	0.355247	2.91374	0.00357126	0.0151978	0.0511464	0.623758	0.428119	No	No evidence of directional pleiotropy
Migraine	Rupture of tendon, nontraumatic	Phe_727_6	0.0155427	0.0134851	283	0.249081	0.0144533	0.0156363	0.355308	0.401697	0.687907	0.010045	0.0477612	0.904561	0.319583	No	No evidence of directional pleiotropy
Migraine	lymphocyte (absolute count, maximum, inv-norm transformed)	Lymph_Abs_Max_INT	0.0101858	0.0283103	283	0.719005	0.00625914	0.0327049	0.848226	0.689441	0.490546	0.0375792	0.100257	0.775958	0.766195	No	No evidence of directional pleiotropy
Migraine	Encephalopathy, not elsewhere classified	Phe_348_8	0.0161134	0.0118861	283	0.17521	0.0179701	0.0139759	0.198517	-1.37517	0.169079	0.0455074	0.0420592	0.466839	0.23924	No	No evidence of directional pleiotropy
Migraine	Rheumatoid arthritis	Phe_714_1	0.0155048	0.0138156	283	0.261749	0.017938	0.0161829	0.267667	-1.2634	0.206446	-0.0646485	0.0486784	0.0871383	0.332492	No	No evidence of directional pleiotropy
Migraine	Takes medication for epilepsy/seizure disorder?	NSEpilMed	0.0156961	0.0127494	283	0.218278	0.0163943	0.0148298	0.268944	-0.265094	0.790937	-0.0407316	0.0450765	0.192923	0.287072	No	No evidence of directional pleiotropy
Migraine	Takes medication for bowel obstruction?	GIObstMed	0.0153672	0.0127494	283	0.228077	0.0168202	0.0147554	0.254314	-0.521066	0.602321	-0.0152279	0.0450765	0.479761	0.296601	No	No evidence of directional pleiotropy
Migraine	Other anemias	Phe_285	-0.000758135	0.0162944	283	0.96289	-0.0042116	0.0186275	0.821127	0.862042	0.388665	0.0128048	0.0577065	0.806606	0.973795	No	No evidence of directional pleiotropy
Migraine	Symptoms involving nervous and musculoskeletal systems	Phe_781	0.0208098	0.0114259	283	0.0685639	0.0190799	0.0134308	0.155432	1.04242	0.297218	-0.0338258	0.0403261	0.158903	0.108752	No	No evidence of directional pleiotropy
Migraine	Fracture of unspecified bones	Phe_809	0.0208951	0.0107915	283	0.0528361	0.0203376	0.0125529	0.1052	0.258344	0.796141	-0.0493426	0.0381542	0.055964	0.0892696	No	No evidence of directional pleiotropy
Migraine	monocyte (absolute count, maximum, inv-norm transformed)	Mono_Abs_Max_INT	0.0402366	0.0268193	282	0.13354	0.046492	0.0314626	0.13949	-1.63611	0.101817	0.0510206	0.0949527	0.905827	0.190802	No	No evidence of directional pleiotropy
Migraine	Keratoconjunctivitis	Phe_370_3	0.0202883	0.0115728	283	0.0795852	0.019628	0.0132952	0.139856	0.245439	0.806117	-0.0379053	0.0408292	0.138408	0.124248	No	No evidence of directional pleiotropy
Migraine	Open wound of hand except finger(s)	Phe_871_1	0.0181417	0.0114057	283	0.111705	0.0197692	0.0132262	0.134993	-0.675874	0.499121	0.00788459	0.0403924	0.791399	0.166531	No	No evidence of directional pleiotropy
Migraine	addiction factor	addiction factor	-0.000409	0.0167102	231	0.980473	-0.00129026	0.0196814	0.94773	0.222976	0.823554	-0.0310136	0.0580798	0.582663	0.987105	No	No evidence of directional pleiotropy
Migraine	Acute pharyngitis	Phe_465_2	0.0215498	0.0118055	283	0.0679406	0.0192451	0.0137106	0.160419	0.974316	0.329899	-0.0381181	0.0416484	0.13639	0.108148	No	No evidence of directional pleiotropy
Migraine	Symptoms involving cardiovascular system	Phe_429_3	0.015941	0.0116306	283	0.170498	0.0191651	0.0137266	0.162652	-3.47856	0.000504	0.0643142	0.0410841	0.220647	0.223795	No	No evidence of directional pleiotropy
Migraine	Biological Mother: Stroke / Transient Ischemic Attack (TIA)	MomCircStrk	-0.010907	0.0140325	283	0.437002	-0.013626	0.0165088	0.409159	1.68532	0.0919269	-0.0343301	0.0496798	0.623419	0.511458	No	No evidence of directional pleiotropy
Migraine	Complex regional/central pain syndrome	Phe_355	0.0203255	0.0111512	283	0.0683444	0.020408	0.0129833	0.115982	-0.0412616	0.967087	-0.0325603	0.0393586	0.162349	0.108597	No	No evidence of directional pleiotropy
Migraine	Heart failure with preserved EF [Diastolic heart failure]	Phe_428_4	-0.00808097	0.0143197	283	0.572533	-0.0135636	0.0165831	0.413403	1.93951	0.0524391	-0.084951	0.0504925	0.113589	0.641495	No	No evidence of directional pleiotropy
Migraine	Takes medication for other digestive system problems?	GIOthMed	0.020801	0.0133957	283	0.120466	0.0208858	0.0153228	0.172865	-0.0246635	0.980323	-0.0234456	0.0473657	0.330935	0.176355	No	No evidence of directional pleiotropy
Migraine	Benign neoplasm of eye	Phe_224	0.0189549	0.0121959	283	0.120137	0.0192671	0.014156	0.173495	-0.127835	0.89828	-0.00707543	0.043166	0.530056	0.176162	No	No evidence of directional pleiotropy
Migraine	Candidiasis	Phe_112	0.0203581	0.0121003	283	0.092481	0.0211836	0.0142542	0.137244	-0.827557	0.407922	-0.0499253	0.0426339	0.086768	0.141414	No	No evidence of directional pleiotropy
Migraine	Disorders of adrenal glands	Phe_255	0.0183289	0.0116478	283	0.115581	0.019923	0.0134771	0.139332	-0.640328	0.52196	0.0614532	0.0411677	0.275715	0.170884	No	No evidence of directional pleiotropy
Migraine	Bariatric surgery	Phe_539	0.0185849	0.012143	283	0.125893	0.0193084	0.0141368	0.171995	-0.32353	0.746294	0.0320162	0.0430007	0.744934	0.182208	No	No evidence of directional pleiotropy
Migraine	Takes medication for acute kidney disease with no current dialysis?	KDAcuteMed	-0.0140223	0.0137155	283	0.306607	-0.0164415	0.015941	0.302352	0.908234	0.363755	-0.0621438	0.048486	0.301683	0.377656	No	No evidence of directional pleiotropy
Migraine	Other disorders of circulatory system	Phe_459	0.0179865	0.0128899	283	0.162896	0.0181647	0.0150355	0.227001	-0.0842142	0.932886	-0.0408383	0.0455075	0.17885	0.223795	No	No evidence of directional pleiotropy
Migraine	Diseases of hair and hair follicles	Phe_704	0.0193713	0.0124008	283	0.118266	0.0195609	0.0142984	0.171298	-0.066373	0.947081	0.00904559	0.0439174	0.806538	0.173989	No	No evidence of directional pleiotropy
Migraine	red cell diameter width (RDW, mean, inv-norm transformed)	RDW_Mean_INT	0.0458816	0.0270082	280	0.0893567	0.0492995	0.0311856	0.113914	-0.565815	0.57152	-0.00525761	0.0953539	0.576428	0.137106	No	No evidence of directional pleiotropy
Migraine	Sebaceous cyst	Phe_706_2	0.0138174	0.0143591	283	0.335911	0.0142471	0.0167971	0.396332	-0.195149	0.845277	0.00359565	0.0508539	0.834164	0.409234	No	No evidence of directional pleiotropy
Migraine	Hypermetropia	Phe_367_8	0.00781587	0.0166302	283	0.638369	0.00551346	0.0193041	0.775177	0.74275	0.457633	-0.0918306	0.058575	0.0772127	0.698608	No	No evidence of directional pleiotropy
Migraine	Type 2 diabetes with renal manifestations	Phe_250_22	0.00804781	0.0169186	282	0.634303	0.0057732	0.0193052	0.764902	0.519761	0.60323	0.0188311	0.059894	0.851239	0.695863	No	No evidence of directional pleiotropy
Migraine	Acute, but ill-defined cerebrovascular disease	Phe_433_6	0.0182773	0.0136875	283	0.181769	0.0170007	0.0158507	0.283472	0.464534	0.642265	-0.0577448	0.048248	0.101558	0.246687	No	No evidence of directional pleiotropy
Migraine	potential health hazards related to communicable diseases	Phe_1010_5	0.0196762	0.0135277	283	0.145805	0.0168949	0.0158065	0.285134	1.41111	0.158211	-0.041917	0.0477598	0.179857	0.205045	No	No evidence of directional pleiotropy
Migraine	Disorders of penis	Phe_604	0.0211661	0.011863	283	0.0743906	0.0226282	0.014085	0.108154	-2.56965	0.0101801	-0.0354312	0.0418695	0.159852	0.162323	No	No evidence of directional pleiotropy
Migraine	executive functioning	executive functioning	0.0303177	0.0181318	276	0.0945093	0.0355547	0.0214195	0.0969301	-4.21827	2.46e-05	0.038881	0.0638562	0.888856	0.147711	No	No evidence of directional pleiotropy
Migraine	Flatulence	Phe_561_2	0.0218849	0.0109788	283	0.0462207	0.0213855	0.0128874	0.0970327	0.309519	0.756927	-0.0053295	0.0388486	0.465787	0.0801459	No	No evidence of directional pleiotropy
Migraine	Megaloblastic anemia	Phe_281_1	0.0200473	0.0117302	283	0.0874458	0.0206185	0.0136729	0.131559	-0.28484	0.775766	-0.0508701	0.0413121	0.0745784	0.134405	No	No evidence of directional pleiotropy
Migraine	Gastroparesis	Phe_536_3	0.0220009	0.0124545	283	0.0773114	0.0198685	0.0143804	0.167082	0.744026	0.456861	-0.00989297	0.0440675	0.451144	0.120909	No	No evidence of directional pleiotropy
Migraine	chloride (minimum, inv-norm transformed)	Chloride_BSP_Min_INT	-0.043387	0.0233152	283	0.0627605	-0.0475852	0.0270683	0.0787532	1.0444	0.296299	0.0859041	0.0821869	0.102102	0.102086	No	No evidence of directional pleiotropy
Migraine	Atrophy of edentulous alveolar ridge	Phe_525_2	0.0197566	0.0107586	283	0.0663058	0.021992	0.0125184	0.0789555	-1.09282	0.274475	-0.0247426	0.0380049	0.223213	0.106304	No	No evidence of directional pleiotropy
Migraine	Biological Sibling: Bipolar Disorder	SibMHBPD	0.0164401	0.0137672	283	0.232422	0.0176257	0.0159601	0.269436	-0.416032	0.677386	-0.0417193	0.0486273	0.213459	0.300366	No	No evidence of directional pleiotropy
Migraine	Takes medication for peptic ulcers?	GIUlcerMed	0.0193001	0.0132007	283	0.143728	0.018684	0.0153622	0.223895	0.241703	0.80901	-0.0280439	0.0466623	0.291055	0.202443	No	No evidence of directional pleiotropy
Migraine	Vitamin B-complex deficiencies	Phe_261_2	0.0212151	0.0128039	283	0.097536	0.021535	0.0148338	0.146572	-0.119353	0.904995	0.0135343	0.0453473	0.85996	0.148381	No	No evidence of directional pleiotropy
Migraine	Other nondiabetic retinopathy	Phe_362_3	0.0226854	0.0122019	283	0.0630033	0.0244665	0.0141844	0.0845484	-0.750523	0.45294	-0.00393514	0.0431857	0.520968	0.102294	No	No evidence of directional pleiotropy
Migraine	Corneal opacity	Phe_364_1	0.0201323	0.0109413	283	0.0657652	0.0221265	0.0128509	0.0851073	-1.24432	0.213383	0.044459	0.0387231	0.513025	0.105626	No	No evidence of directional pleiotropy
Migraine	Biological Grandparent (maternal): Diabetes / "Sugar"	MGpDoDM	0.0157033	0.0146734	283	0.284535	0.0154139	0.0171262	0.36811	0.12355	0.901671	-0.0130908	0.0519404	0.563748	0.356367	No	No evidence of directional pleiotropy
Migraine	Joint effusions	Phe_741_4	0.0197192	0.0123486	283	0.110292	0.0209459	0.0143047	0.14312	-0.511478	0.609017	-0.0143291	0.0436856	0.41715	0.1647	No	No evidence of directional pleiotropy
Migraine	Idiopathic fibrosing alveolitis	Phe_504_1	0.0193032	0.0108011	283	0.0739126	0.0225573	0.0125638	0.0725882	-1.5052	0.132273	-0.0497594	0.0380141	0.0592377	0.116204	No	No evidence of directional pleiotropy
Migraine	Biological Mother: Diabetes / "Sugar"	MomDoDM	0.00750669	0.0170736	282	0.660178	0.00673175	0.019744	0.73314	0.209278	0.834231	-0.0456891	0.0603555	0.358923	0.717201	No	No evidence of directional pleiotropy
Migraine	Other hypertrophic and atrophic conditions	Phe_701	0.0197443	0.0147812	283	0.181625	0.0171231	0.0170034	0.313915	0.750697	0.452835	-0.0779957	0.0519989	0.0510222	0.246687	No	No evidence of directional pleiotropy
Migraine	Other chronic nonalcoholic liver disease	Phe_571_5	0.0166551	0.0143874	282	0.24702	0.0167804	0.0168591	0.319574	-0.067247	0.946385	-0.0506995	0.0507477	0.167512	0.317394	No	No evidence of directional pleiotropy
Migraine	Disorders of mineral metabolism	Phe_275	0.0199322	0.0126506	283	0.115118	0.020564	0.014631	0.159869	-0.233028	0.81574	-0.0103391	0.044767	0.481404	0.170482	No	No evidence of directional pleiotropy
Migraine	Biological Mother: High cholesterol	MomCircChol	0.0132629	0.0156391	283	0.396405	0.013232	0.0184362	0.472932	0.0196412	0.98433	-0.0088429	0.0553746	0.677582	0.471358	No	No evidence of directional pleiotropy
Migraine	Takes medication for high cholesterol?	CircCholMed	0.0272613	0.0214472	282	0.203698	0.0295593	0.0250498	0.237992	-0.721428	0.470646	-0.0837221	0.0756151	0.127076	0.270286	No	No evidence of directional pleiotropy
Migraine	Takes medication for skin cancer?	CaSkinMed	0.0173529	0.013719	283	0.205914	0.0188607	0.0159991	0.238454	-0.648453	0.516692	-0.00933073	0.0485625	0.567197	0.272821	No	No evidence of directional pleiotropy
Migraine	Takes medication for Thyroid problems?	DoThyMed	-0.00699593	0.0161771	283	0.665408	-0.0120848	0.0187738	0.519766	1.67455	0.094022	-0.0983866	0.0570143	0.0957993	0.720254	No	No evidence of directional pleiotropy
Migraine	Prurigo and Lichen	Phe_695_7	0.0211924	0.0113439	283	0.0617375	0.0224564	0.0132885	0.0910457	-0.605763	0.544672	0.0281063	0.0401763	0.857741	0.100789	No	No evidence of directional pleiotropy
Migraine	Morbid obesity	Phe_278_11	0.0334364	0.0200656	282	0.0956434	0.0308819	0.0236274	0.1912	1.39663	0.162525	-0.0243712	0.0709479	0.396325	0.145999	No	No evidence of directional pleiotropy
Migraine	Biological Grandparent (maternal): Cancer, Skin	MGpCaSkin	0.0186369	0.0130347	283	0.152775	0.0200919	0.0153814	0.191467	-1.27406	0.202643	-0.0240324	0.0460906	0.335284	0.212505	No	No evidence of directional pleiotropy
Migraine	chloride (maximum, inv-norm transformed)	Chloride_BSP_Max_INT	0.0107033	0.0215193	283	0.618919	0.00920327	0.0248176	0.710759	0.331422	0.740326	-0.00259979	0.0762137	0.855729	0.684029	No	No evidence of directional pleiotropy
Migraine	Biological Sibling: Diabetes / "Sugar"	SibDoDM	0.00816728	0.0171234	282	0.633387	0.00703483	0.019994	0.724953	0.394621	0.693123	-0.0789378	0.0603795	0.133683	0.695713	No	No evidence of directional pleiotropy
Migraine	Fracture of lower limb	Phe_800	0.0254343	0.0122279	283	0.0375229	0.0267359	0.0144594	0.0644538	-1.84165	0.0655267	-0.0543871	0.0430239	0.0540848	0.0668821	No	No evidence of directional pleiotropy
Migraine	iron (minimum, inv-norm transformed)	Iron_Min_INT	-0.0290817	0.0263271	281	0.269321	-0.0329218	0.0310435	0.288916	1.48213	0.138307	0.0160897	0.0930969	0.613316	0.340656	No	No evidence of directional pleiotropy
Migraine	Biological Grandparent (paternal): High blood pressure	PGpCircHTN	0.0186159	0.0143797	283	0.19546	0.0178672	0.0168784	0.289788	0.342336	0.732098	0.00646274	0.0509252	0.803692	0.261295	No	No evidence of directional pleiotropy
Migraine	Other disorders of testis	Phe_603	0.0200285	0.0123771	283	0.105622	0.0222272	0.0144096	0.122947	-0.931983	0.351345	-0.0196364	0.0437687	0.345562	0.159057	No	No evidence of directional pleiotropy
Migraine	Pneumoconiosis	Phe_500_2	0.0207568	0.010749	283	0.0534772	0.0240451	0.0123623	0.0517711	-1.23304	0.217561	-0.0429187	0.037865	0.0806514	0.090104	No	No evidence of directional pleiotropy
Migraine	Diseases of nail, NOS	Phe_703	0.0206843	0.0137671	282	0.132981	0.0203447	0.0158417	0.199053	0.105447	0.916021	-0.0437651	0.0485745	0.167659	0.190308	No	No evidence of directional pleiotropy
Migraine	Biological Father: Depression	DadMHDep	0.024356	0.0130676	283	0.0623428	0.0255259	0.0153334	0.0959663	-0.671697	0.501777	-0.0341345	0.0461404	0.187367	0.101591	No	No evidence of directional pleiotropy
Migraine	Complication of internal orthopedic device	Phe_858	0.0214536	0.0117249	283	0.0672872	0.0229447	0.0137889	0.0961122	-1.05526	0.291307	0.00802512	0.0415195	0.736222	0.107299	No	No evidence of directional pleiotropy
Migraine	Intestinal infection	Phe_008	0.0240611	0.0112733	283	0.0328146	0.0236585	0.0132412	0.0739791	0.299812	0.76432	-0.0312747	0.0397799	0.148099	0.0599252	No	No evidence of directional pleiotropy
Migraine	Vitamin deficiency	Phe_261	0.0225149	0.0137	283	0.100295	0.0214258	0.0156995	0.172334	0.309801	0.756712	-0.0183657	0.0484568	0.379847	0.15206	No	No evidence of directional pleiotropy
Migraine	vegetable consumer	vegetable consumer	0.0544657	0.0327397	284	0.0961926	0.071702	0.0380314	0.0593845	-2.5282	0.0114649	-0.012705	0.116122	0.547017	0.097842	No	No evidence of directional pleiotropy
Migraine	Periapical abscess	Phe_522_5	0.0210637	0.0111232	283	0.0582675	0.0243051	0.0129004	0.0595581	-1.44696	0.147907	0.00595604	0.0393855	0.689523	0.0963615	No	No evidence of directional pleiotropy
Migraine	Septicemia	Phe_038	0.0205117	0.0139838	283	0.142424	0.02056	0.016267	0.206263	-0.0197695	0.984227	-0.00917749	0.0494941	0.532223	0.201242	No	No evidence of directional pleiotropy
Migraine	Takes medication for severe hearing loss or partial deafness in one or both ears?	HVHearMed	0.0210901	0.0136883	283	0.123379	0.0212951	0.0160417	0.184348	-0.0960647	0.923469	-0.0186553	0.0484188	0.392831	0.17915	No	No evidence of directional pleiotropy
Migraine	Acute pancreatitis	Phe_577_1	0.0224666	0.0115897	283	0.0525616	0.0240051	0.0135204	0.0758187	-0.766132	0.443598	0.00281031	0.0410308	0.617848	0.0892696	No	No evidence of directional pleiotropy
Migraine	Chronic kidney disease, Stage I or II	Phe_585_4	0.0226852	0.0119673	283	0.0580117	0.0239235	0.0139831	0.0871013	-0.636415	0.524506	0.0548802	0.042339	0.428576	0.0963615	No	No evidence of directional pleiotropy
Migraine	Other specified diseases of hair and hair follicles	Phe_704_8	0.0230698	0.0121327	283	0.0572416	0.0237068	0.0143055	0.0974842	-0.40829	0.683061	-0.0206761	0.042886	0.288479	0.0953671	No	No evidence of directional pleiotropy
Migraine	Actinic keratosis	Phe_702_1	0.0187002	0.016639	283	0.261066	0.018541	0.0193325	0.337529	0.0507903	0.959493	-0.0292261	0.0588577	0.396638	0.332097	No	No evidence of directional pleiotropy
Migraine	Autoimmune diseases (non-thyroid)	Autoimmune diseases (non-thyroid)	0.0170581	0.015757	283	0.279	0.0174031	0.0181724	0.33823	-0.100143	0.920231	0.00800803	0.0558374	0.865942	0.349925	No	No evidence of directional pleiotropy
Migraine	Biological Father: Cancer, Skin	DadCaSkin	0.0191152	0.0136646	283	0.161848	0.021952	0.015927	0.168114	-1.21462	0.224511	-0.00871146	0.0483671	0.549114	0.223041	No	No evidence of directional pleiotropy
Migraine	Type 1 diabetes	Phe_250_1	0.0176679	0.0141596	282	0.212117	0.0206713	0.0167398	0.216882	-14.6422	1.51042e-48	-0.025917	0.0500563	0.364755	0.285657	No	No evidence of directional pleiotropy
Migraine	Atrioventricular [AV] block	Phe_426_2	-0.0180027	0.0133065	283	0.17608	-0.0227566	0.0155558	0.143493	2.12904	0.033251	-0.0810682	0.0469664	0.162634	0.202432	No	No evidence of directional pleiotropy
Migraine	systolic blood pressure (SBP, mean, inv-normal transformed)	Systolic_Mean_INT	-0.0403975	0.0335232	280	0.22818	-0.0467236	0.0389594	0.230415	1.14537	0.252057	0.167106	0.117825	0.0673713	0.296601	No	No evidence of directional pleiotropy
Migraine	Have you ever been pregnant?	FPreg	0.050708	0.0561632	283	0.366596	0.0506859	0.0656278	0.439923	0.00217081	0.998268	0.150009	0.198569	0.602519	0.440606	No	No evidence of directional pleiotropy
Migraine	Chronic Kidney Disease, Stage III	Phe_585_33	0.0146066	0.016801	283	0.384636	0.0149193	0.0197008	0.448874	-0.17056	0.86457	0.0110673	0.0595064	0.9506	0.459198	No	No evidence of directional pleiotropy
Migraine	Other abnormality of urination	Phe_599_9	0.0250519	0.0120574	283	0.0377346	0.0245822	0.0139739	0.0785519	0.188097	0.8508	-0.0285446	0.0425752	0.190437	0.0671256	No	No evidence of directional pleiotropy
Migraine	Nontoxic uninodular goiter	Phe_241_1	0.0273312	0.0128248	283	0.0330792	0.0302099	0.0149658	0.0435292	-1.38108	0.167253	-0.00700485	0.0453735	0.430801	0.0602851	No	No evidence of directional pleiotropy
Migraine	Chronic fatigue syndrome	Phe_798_1	0.0226311	0.0109074	283	0.0380017	0.0254735	0.0126458	0.0439696	-1.24194	0.214259	-0.0011702	0.0386042	0.520882	0.0674663	No	No evidence of directional pleiotropy
Migraine	Hypoglycemia	Phe_251_1	0.0223664	0.0124691	283	0.072854	0.024222	0.014392	0.0923713	-0.693966	0.487703	-0.0522358	0.0439194	0.0776567	0.114742	No	No evidence of directional pleiotropy
Migraine	Abnormal heart sounds	Phe_396	-0.0244328	0.0138187	283	0.0770454	-0.0304062	0.0161637	0.0599525	3.36537	0.000764	-0.082606	0.04881	0.215063	0.0984147	No	No evidence of directional pleiotropy
Migraine	Influenza	Phe_481	0.0232673	0.0113944	283	0.0411518	0.0250105	0.0134047	0.0620685	-1.38134	0.167174	-0.0330293	0.0402051	0.14545	0.0721975	No	No evidence of directional pleiotropy
Migraine	Epilepsy / Seizure disorder	NSEpil	0.0242725	0.0131227	283	0.0643617	0.0239779	0.0153097	0.117304	0.121579	0.903232	-0.0465108	0.0462697	0.111853	0.103933	No	No evidence of directional pleiotropy
Migraine	Autism spectrum disorder	Autism spectrum disorder	0.0224906	0.0420568	281	0.59281	0.0270132	0.0492243	0.583158	-0.731596	0.464415	-0.018073	0.148797	0.776438	0.659253	No	No evidence of directional pleiotropy
Migraine	Other tobacco products	SmkOthConv	0.0122219	0.0173964	283	0.482335	0.0137844	0.0204795	0.500895	-0.762741	0.445618	0.0677942	0.0615186	0.347106	0.553632	No	No evidence of directional pleiotropy
Migraine	Stroke (ICD10 I64)	Stroke (ICD10 I64)	0.0215759	0.0137623	284	0.11694	0.0228559	0.0162266	0.158969	-1.40736	0.159322	-0.0436954	0.0486759	0.16328	0.172322	No	No evidence of directional pleiotropy
Migraine	At what age did you start to smoke cigarettes regularly? (inv-normal transformed)	SmkAge_INT	-0.0459477	0.0248165	283	0.0640984	-0.0512214	0.0289306	0.0766453	1.31637	0.188048	0.106053	0.0873868	0.07083	0.103695	No	No evidence of directional pleiotropy
Migraine	Neoplasm of uncertain behavior	Phe_199	0.0236995	0.0122413	283	0.052865	0.0252079	0.0143078	0.0780991	-0.853664	0.393291	-0.0340741	0.043208	0.164411	0.0892696	No	No evidence of directional pleiotropy
Migraine	Respiratory abnormalities	Phe_513	0.0258183	0.0122003	283	0.0343276	0.0255473	0.014144	0.0708825	0.107247	0.914593	0.0198918	0.0432102	0.886398	0.0622037	No	No evidence of directional pleiotropy
Migraine	Lung disease due to external agents	Phe_500	0.0228432	0.0112909	283	0.0430576	0.0263211	0.0133482	0.0486228	-5.5741	2.49e-08	-0.043222	0.0397792	0.0844601	0.0836611	No	No evidence of directional pleiotropy
Migraine	t2 diabetes	t2 diabetes	0.0104765	0.017385	239	0.546764	0.0151703	0.0206628	0.462836	-1.42169	0.155117	-0.0356481	0.0623227	0.441628	0.615816	No	No evidence of directional pleiotropy
Migraine	extreme irritablity	extreme irritablity	-0.0555695	0.0299259	151	0.0633251	-0.0586345	0.0371666	0.114655	0.336543	0.736462	0.065908	0.111899	0.26174	0.10263	No	No evidence of directional pleiotropy
Migraine	Takes medication for circulatory problem?	CircOthMed	0.0327365	0.0149422	283	0.0284609	0.0351025	0.0176504	0.0467274	-8.17078	3.064e-16	-0.0554695	0.0526381	0.0817226	0.0807109	No	No evidence of directional pleiotropy
Migraine	Traumatic arthropathy	Phe_836	0.0252734	0.0116282	283	0.0297462	0.0267528	0.0134715	0.0470467	-0.613411	0.539604	-0.0017928	0.0411512	0.493451	0.0551108	No	No evidence of directional pleiotropy
Migraine	Acquired foot deformities	Phe_735	0.0238032	0.0153833	282	0.121781	0.0225076	0.0178364	0.206987	0.433276	0.664815	-0.0604757	0.0542084	0.10615	0.177334	No	No evidence of directional pleiotropy
Migraine	Open wounds of extremities	Phe_871	0.02601	0.0136703	283	0.0570842	0.0258981	0.0156989	0.0990086	0.0333107	0.973427	-0.0222822	0.048325	0.29837	0.0953671	No	No evidence of directional pleiotropy
Migraine	Chronic renal failure [CKD]	Phe_585_3	0.0185423	0.018012	282	0.303271	0.0172957	0.0205346	0.399636	0.272173	0.785489	0.0315853	0.0637635	0.831273	0.375098	No	No evidence of directional pleiotropy
Migraine	Liver condition (ex. Cirrhosis)	DoLiver	0.0220423	0.0149061	283	0.139209	0.02432	0.0172987	0.159758	-0.777848	0.436658	-0.0160349	0.0527422	0.452271	0.197952	No	No evidence of directional pleiotropy
Migraine	PT international normalized ratio (INR, minimum, inv-norm transformed)	INR_Min_INT	-0.0445056	0.0254701	283	0.0805731	-0.0484069	0.0295191	0.101036	0.761938	0.446097	0.0406785	0.0900557	0.324897	0.125351	No	No evidence of directional pleiotropy
Migraine	Frequency of urination and polyuria	Phe_599_5	0.0262593	0.0139549	283	0.0598739	0.0261795	0.0160368	0.102582	0.024807	0.980209	-0.0569933	0.0491545	0.0785163	0.0984147	No	No evidence of directional pleiotropy
Migraine	Other conditions of brain	Phe_348	0.0254375	0.0119917	283	0.0339	0.0281249	0.0140275	0.044965	-1.47747	0.13955	0.0319145	0.0424711	0.873786	0.0616552	No	No evidence of directional pleiotropy
Migraine	Biological Mother: Depression	MomMHDep	0.0273508	0.0139824	283	0.0504547	0.0265483	0.0161646	0.100512	0.260682	0.794338	-0.0336774	0.0493781	0.198614	0.0861492	No	No evidence of directional pleiotropy
Migraine	Smokeless tobacco (Chewing tobacco or snuff)	SmkChewConv	0.0113015	0.0207787	283	0.586512	0.00814917	0.0240392	0.734614	0.726716	0.4674	0.032165	0.073584	0.767751	0.654694	No	No evidence of directional pleiotropy
Migraine	Other retinal disorders	Phe_362	0.0231801	0.0160001	282	0.147407	0.0237525	0.0185877	0.201299	-0.200926	0.840756	-0.078386	0.0562298	0.0606811	0.206973	No	No evidence of directional pleiotropy
Migraine	Erectile dysfunction [ED]	Phe_605	0.0241012	0.016763	283	0.150502	0.0223643	0.0195987	0.253825	0.709408	0.478071	-0.0165637	0.0593183	0.475375	0.20967	No	No evidence of directional pleiotropy
Migraine	DSM-IV nicotine dependence	DSM-IV nicotine dependence	0.0788847	0.0358492	284	0.0277743	0.0878693	0.0421424	0.0370643	-2.07052	0.0384039	0.202463	0.126838	0.310641	0.0661969	No	No evidence of directional pleiotropy
Migraine	Skin Cancer	CaSkin	0.0358672	0.0172101	283	0.0371535	0.0421967	0.0200639	0.0354559	-2.30301	0.0212782	-0.0610146	0.0606573	0.0969889	0.0635786	No	No evidence of directional pleiotropy
Migraine	Hyperparathyroidism	Phe_252_1	0.0255311	0.0117056	283	0.0291752	0.0286613	0.0136414	0.0356364	-1.45562	0.145497	0.0133319	0.0414525	0.759207	0.0542781	No	No evidence of directional pleiotropy
Migraine	Hypertensive heart and/or renal disease	Phe_401_2	0.0246006	0.0162929	282	0.13107	0.0240366	0.0188907	0.203229	0.175856	0.860407	-0.0422876	0.0575317	0.226468	0.188478	No	No evidence of directional pleiotropy
Migraine	Obesity	Phe_278_1	0.00927285	0.0225708	280	0.681195	0.00184662	0.0263382	0.944105	2.12121	0.0339038	-0.0238112	0.0797911	0.665827	0.962426	No	No evidence of directional pleiotropy
Migraine	phenotypic age	phenotypic age	0.00113101	0.0221894	283	0.959349	0.00171722	0.0258991	0.947135	-0.180271	0.85694	0.0113198	0.0786862	0.892721	0.971314	No	No evidence of directional pleiotropy
Migraine	Gout	SkMsGout	0.0161926	0.0188083	283	0.389277	0.0194151	0.0212654	0.361247	-0.5855	0.558212	0.0112957	0.0666044	0.938954	0.464118	No	No evidence of directional pleiotropy
Migraine	hemoglobin A1c (HbA1c, maximum, inv-norm transformed)	A1C_Max_INT	0.0131003	0.0341684	278	0.701421	0.0134825	0.0398194	0.734918	-0.0642611	0.948762	0.142156	0.120078	0.263235	0.751319	No	No evidence of directional pleiotropy
Migraine	GSCAN smoking inititation	GSCAN smoking inititation	-0.0054774	0.0202565	190	0.786853	-0.0082125	0.0246844	0.739362	0.731685	0.464361	-0.0339562	0.0704504	0.673401	0.823751	No	No evidence of directional pleiotropy
Migraine	GSCAN smoking cessation	GSCAN smoking cessation	0.00217302	0.0212587	190	0.918584	0.00318857	0.0258829	0.901955	-0.218231	0.827249	0.0255393	0.0739625	0.741836	0.940706	No	No evidence of directional pleiotropy
Migraine	Benign neoplasm of colon	Phe_208	0.0248653	0.0168748	283	0.140612	0.0236532	0.0194901	0.224901	0.341658	0.732608	-0.0351108	0.0596518	0.295429	0.199312	No	No evidence of directional pleiotropy
Migraine	Dementia (includes Alzheimer's, Vascular, etc.)	NSDem	0.0254148	0.0132431	283	0.0549719	0.0282147	0.0155896	0.0703208	-1.82489	0.0680175	0.0517217	0.0468766	0.55896	0.0924481	No	No evidence of directional pleiotropy
Migraine	Adopted as child (social environment)	Adopted as child (social environment)	0.0271221	0.0127704	284	0.0336847	0.0324969	0.0149288	0.0294964	-2.50319	0.0123079	0.0957942	0.0451228	0.113769	0.0547615	No	No evidence of directional pleiotropy
Migraine	FTND	FTND	0.0808448	0.0364714	284	0.0266463	0.0900022	0.0425234	0.0342995	-1.38869	0.164926	0.20388	0.129113	0.321373	0.050095	No	No evidence of directional pleiotropy
Migraine	hemoglobin (minimum, inv-norm transformed)	Hemoglobin_Min_INT	0.00724216	0.0214404	281	0.735529	0.0093781	0.0248894	0.706328	-0.566666	0.570941	0.130191	0.0754624	0.0904719	0.78008	No	No evidence of directional pleiotropy
Migraine	Dislocation	Phe_830	0.0269621	0.0123441	283	0.0289465	0.0297917	0.0144247	0.0388918	-1.60222	0.109107	-0.0103208	0.0436595	0.374066	0.0539649	No	No evidence of directional pleiotropy
Migraine	weight (minimum, inv-normal transformed)	Weight_Min_INT	-0.0784615	0.0376814	276	0.0373211	-0.0957983	0.0436605	0.0282234	2.31644	0.0205344	-0.037545	0.132257	0.747096	0.0528375	No	No evidence of directional pleiotropy
Migraine	Neoplasm of uncertain behavior of skin	Phe_173	0.027634	0.0145929	283	0.0582701	0.0284629	0.0166112	0.0866246	-0.205149	0.837456	-0.0514953	0.0514511	0.109965	0.0963615	No	No evidence of directional pleiotropy
Migraine	Overweight, obesity and other hyperalimentation	Phe_278	0.0158453	0.022332	281	0.477993	0.0105228	0.0259684	0.685318	1.34431	0.178848	-0.0494043	0.0789116	0.389347	0.550062	No	No evidence of directional pleiotropy
Migraine	Agreeableness	NA	-0.0104641	0.0208118	243	0.615106	-0.00983766	0.0248428	0.692108	-0.199544	0.841837	0.0460364	0.0740393	0.427263	0.680657	No	No evidence of directional pleiotropy
Migraine	Microscopic hematuria	Phe_593_2	0.0253624	0.0128976	283	0.0492472	0.030561	0.0151877	0.0441966	-4.40841	1.04e-05	0.00709316	0.0456674	0.676937	0.0770852	No	No evidence of directional pleiotropy
Migraine	Rheumatoid arthritis and other inflammatory	Phe_714	0.0266002	0.0129572	283	0.0400787	0.0302677	0.0149827	0.0433658	-1.28979	0.197122	-0.0294443	0.0457599	0.202695	0.0707317	No	No evidence of directional pleiotropy
Migraine	hematocrit (minimum, inv-norm transformed)	HCT_Min_INT	0.0081987	0.0219838	282	0.709191	0.00990649	0.0256276	0.699085	-0.519033	0.603738	0.126088	0.0774595	0.113677	0.757545	No	No evidence of directional pleiotropy
Migraine	Biological Sibling: Cancer, Lung	SibCaLung	0.0288847	0.0136706	283	0.0346082	0.0306015	0.0158584	0.0536474	-0.587245	0.557039	-0.00148639	0.0483824	0.513355	0.062561	No	No evidence of directional pleiotropy
Migraine	Biological Grandparent (maternal): Chronic Lung Disease including COPD, Emphysema or Bronchitis	MGpDoLung	0.0291188	0.0141298	283	0.0393222	0.0302021	0.0164232	0.0659167	-0.403908	0.686281	-0.0396498	0.0498629	0.151584	0.0695342	No	No evidence of directional pleiotropy
Migraine	Polyneuropathy in diabetes	Phe_250_6	0.0265745	0.0156639	282	0.0897824	0.0288931	0.0182248	0.112882	-0.827285	0.408076	-0.0267141	0.0553561	0.316405	0.137523	No	No evidence of directional pleiotropy
Migraine	Asphyxia and hypoxemia	Phe_1013	0.0297238	0.0135697	283	0.028491	0.0310944	0.0157634	0.0485447	-0.553104	0.580192	0.0343693	0.048061	0.919803	0.0532268	No	No evidence of directional pleiotropy
Migraine	Umbilical hernia	Phe_550_4	0.029201	0.0138354	283	0.0348065	0.0307981	0.0162505	0.0580641	-0.925339	0.35479	-0.0416226	0.0488047	0.131418	0.0627924	No	No evidence of directional pleiotropy
Migraine	basophil (fraction, minimum, inv-norm transformed)	Baso_Fra_Min_INT	-0.00167159	0.0248324	283	0.946331	0.00117975	0.0286429	0.967146	-0.515731	0.606042	0.116616	0.0876472	0.160523	0.962498	No	No evidence of directional pleiotropy
Migraine	Takes medication for Skin condition (ex. Eczema, Psoriasis)?	DoSkinMed	0.0291377	0.0151984	283	0.0552178	0.0313131	0.0178458	0.0793193	-1.10841	0.267683	-0.0371426	0.0536725	0.198988	0.092687	No	No evidence of directional pleiotropy
Migraine	suicide attempt	suicide attempt	0.0562881	0.0307626	265	0.0672864	0.0588302	0.0364312	0.106348	-0.631208	0.527905	-0.0868189	0.106425	0.16138	0.107299	No	No evidence of directional pleiotropy
Migraine	estimated glomerular filtration rate (eGFR, mean, inv-norm transformed)	eGFR_Mean_INT	-0.00520628	0.0254398	280	0.837845	-0.00161184	0.0289354	0.955577	-0.528039	0.597472	-0.106596	0.0896348	0.239178	0.867976	No	No evidence of directional pleiotropy
Migraine	albumin (maximum, inv-norm transformed)	Albumin_Max_INT	0.0349088	0.02369	280	0.140599	0.0374858	0.027019	0.165323	-0.429109	0.667844	0.030995	0.0837821	0.961187	0.199312	No	No evidence of directional pleiotropy
Migraine	high density lipoprotein cholesterol (HDLC, mean, inv-norm transformed)	HDLC_Mean_INT	-0.0692968	0.0340435	279	0.0417966	-0.07579	0.0394055	0.0544382	0.926302	0.354289	-0.106652	0.119997	0.745661	0.073185	No	No evidence of directional pleiotropy
Migraine	Kidney disease without dialysis	KDNoDial	0.0300611	0.0142063	283	0.0343409	0.0318638	0.0165727	0.0545225	-0.690888	0.489636	0.0164861	0.0503096	0.778674	0.0622037	No	No evidence of directional pleiotropy
Migraine	Openness	Openness	0.0396541	0.0208105	244	0.0567171	0.0503328	0.024645	0.041121	-2.55354	0.0106633	0.0116541	0.074133	0.694236	0.0721975	No	No evidence of directional pleiotropy
Migraine	creatinine (mean, inv-norm transformed)	Creat_BSP_Mean_INT	0.000304	0.0252708	280	0.990404	-0.00295816	0.0293492	0.919716	0.729654	0.465602	0.109794	0.0889987	0.200589	0.993743	No	No evidence of directional pleiotropy
Migraine	In your lifetime, have you smoked a total of at least 100 cigarettes?	Smk100	0.0160247	0.0227754	283	0.481685	0.0165081	0.0263732	0.531351	-0.108879	0.913298	-0.104218	0.0803199	0.119702	0.553597	No	No evidence of directional pleiotropy
Migraine	prostate-specific antigen (PSA, minimum, inv-norm transformed)	PSA_Min_INT	0.00164552	0.0254718	281	0.948491	0.00285617	0.0297108	0.923416	-0.294151	0.768643	-0.0105078	0.0901214	0.888281	0.963598	No	No evidence of directional pleiotropy
Migraine	Diabetes / "Sugar"	DoDM	0.0150457	0.0231657	281	0.516027	0.0157255	0.0269189	0.559099	-0.155892	0.876118	-0.00114884	0.0818161	0.836617	0.585529	No	No evidence of directional pleiotropy
Migraine	albumin (minimum, inv-norm transformed)	Albumin_Min_INT	-0.0210267	0.0219268	280	0.337584	-0.0218564	0.0253756	0.389064	0.187994	0.850882	0.0852279	0.0772615	0.152698	0.410711	No	No evidence of directional pleiotropy
Migraine	Type 2 diabetes with neurological manifestations	Phe_250_24	0.0267563	0.0209938	282	0.202493	0.0249866	0.0244016	0.305847	0.49058	0.623723	-0.0664242	0.0740984	0.190896	0.269087	No	No evidence of directional pleiotropy
Migraine	cognitive performance	cognitive performance	0.0063833	0.0258432	276	0.804907	0.00599912	0.0300118	0.841565	0.0795665	0.936582	-0.0133574	0.0908258	0.820785	0.840681	No	No evidence of directional pleiotropy
Migraine	Biological Grandparent (maternal): Coronary Artery / Coronary Heart Disease	MGpCircCAD	-0.0268318	0.0148245	283	0.0703022	-0.0355142	0.017219	0.0391602	3.13042	0.00174558	-0.0427638	0.052497	0.75193	0.0693851	No	No evidence of directional pleiotropy
Migraine	mean corpuscular hemoglobin concentration (MCHC, minimum, inv-norm transformed)	MCHC_Min_INT	-0.0244759	0.02228	280	0.271961	-0.0240179	0.0256846	0.349733	-0.0900861	0.928219	0.0472625	0.0785656	0.341819	0.343359	No	No evidence of directional pleiotropy
Migraine	Compulsive disorders (CDG)	Compulsive disorders (CDG)	0.0138664	0.0486066	210	0.77543	0.00469591	0.0580756	0.935554	0.726721	0.467397	-0.204686	0.165417	0.168469	0.814658	No	No evidence of directional pleiotropy
Migraine	prostate-specific antigen (PSA, mean, inv-norm transformed)	PSA_Mean_INT	0.00184973	0.0270398	281	0.945461	0.00237496	0.0317249	0.940325	-0.176063	0.860244	-0.059893	0.0955948	0.501227	0.962498	No	No evidence of directional pleiotropy
Migraine	creatine kinase-MB (CKMB, absolute, minimum, inv-norm transformed)	CKMB_Abs_Min_INT	-0.0380225	0.0462993	283	0.411514	-0.0359458	0.053757	0.503705	-0.232571	0.816094	0.0887916	0.163796	0.420246	0.486841	No	No evidence of directional pleiotropy
Migraine	aspartate aminotransferase (AST, mean, inv-norm transformed)	AST_Mean_INT	-0.0157222	0.0246214	281	0.523111	-0.0188155	0.0285058	0.509215	0.659663	0.50947	0.000338	0.0871075	0.847691	0.592814	No	No evidence of directional pleiotropy
Migraine	emotional neglect	emotional neglect	0.044676	0.0220034	283	0.0423148	0.0502501	0.0257121	0.0506618	-1.51963	0.128604	0.0559751	0.078026	0.880115	0.0739473	No	No evidence of directional pleiotropy
Migraine	Biological Sibling: Coronary Artery / Coronary Heart Disease	SibCircCAD	-0.0296698	0.01606	283	0.0646838	-0.0359395	0.018396	0.0507409	1.55085	0.120938	-0.112137	0.0566504	0.130216	0.104077	No	No evidence of directional pleiotropy
Migraine	transferrin saturation (TSAT, minimum, inv-norm transformed)	TSAT_Min_INT	0.00209377	0.0336905	282	0.950446	0.00628358	0.038608	0.870713	-0.494349	0.62106	0.0807591	0.11914	0.491751	0.964486	No	No evidence of directional pleiotropy
Migraine	prostate-specific antigen (PSA, maximum, inv-norm transformed)	PSA_Max_INT	0.00460313	0.0270238	281	0.864746	0.00512689	0.0317558	0.871741	-0.197728	0.843258	-0.0752109	0.0954862	0.384212	0.890678	No	No evidence of directional pleiotropy
Migraine	red cell diameter width (RDW, minimum, inv-norm transformed)	RDW_Min_INT	0.0408796	0.026748	279	0.126432	0.0458643	0.0311616	0.141069	-1.02378	0.305939	0.055036	0.0944552	0.875914	0.182413	No	No evidence of directional pleiotropy
Migraine	Do you smoke now?	SmkNowConv	0.0273859	0.0194367	283	0.158841	0.0334709	0.0227512	0.141244	-2.19222	0.0283639	0.0334226	0.068841	0.927221	0.199891	No	No evidence of directional pleiotropy
Migraine	Type 2 diabetes	Phe_250_2	0.0235225	0.025238	281	0.351323	0.0234717	0.0289934	0.418197	0.00870666	0.993053	0.0228816	0.0891419	0.994024	0.425687	No	No evidence of directional pleiotropy
Migraine	white blood cell count (WBC, minimum, inv-norm transformed)	WBC_Min_INT	0.0115901	0.0269083	281	0.666668	0.0168793	0.031482	0.59185	-1.53436	0.124941	0.163799	0.0947631	0.095117	0.720334	No	No evidence of directional pleiotropy
Migraine	Diabetes mellitus	Phe_250	0.0236099	0.0255185	281	0.354858	0.0234988	0.0295357	0.426261	0.021809	0.9826	0.0244859	0.0901542	0.991922	0.428119	No	No evidence of directional pleiotropy
Migraine	diastolic blood pressure (DBP, minimum, inv-normal transformed)	Diastolic_Min_INT	-0.0247924	0.0262354	283	0.34466	-0.0237708	0.0301534	0.430504	-0.18187	0.855684	0.0562331	0.0927853	0.363375	0.418181	No	No evidence of directional pleiotropy
Migraine	glucose (fasting status unknown, minimum, inv-norm transformed)	Glucose_Min_INT	-0.0384482	0.0187856	282	0.0406889	-0.0409342	0.0215456	0.0574486	0.553173	0.580145	0.00991366	0.0664392	0.448534	0.071667	No	No evidence of directional pleiotropy
Migraine	systolic blood pressure (SBP, maximum, inv-normal transformed)	Systolic_Max_INT	0.0183734	0.031304	282	0.557247	0.0123978	0.0365861	0.73471	1.38724	0.165368	0.083975	0.110752	0.537361	0.625153	No	No evidence of directional pleiotropy
Migraine	aspartate aminotransferase (AST, minimum, inv-norm transformed)	AST_Min_INT	-0.0329932	0.0250109	281	0.187119	-0.0356278	0.0294533	0.226418	2.03784	0.0415657	0.0181095	0.0884339	0.547318	0.29517	No	No evidence of directional pleiotropy
Migraine	hemoglobin A1c (HbA1c, mean, inv-norm transformed)	A1C_Mean_INT	-6.52e-05	0.0345535	278	0.998495	-0.000904	0.0402181	0.982062	0.138037	0.890211	0.162797	0.121224	0.162215	0.998495	No	No evidence of directional pleiotropy
Migraine	lymphocyte (fraction, minimum, inv-norm transformed)	Lymph_Fra_Min_INT	-0.0370012	0.0214279	282	0.0842076	-0.0425214	0.0247318	0.08556	1.21469	0.224484	0.0709975	0.0755675	0.137334	0.130325	No	No evidence of directional pleiotropy
Migraine	fruit consumer	fruit consumer	0.0327919	0.0324302	284	0.311943	0.0331553	0.0378144	0.380601	-0.060866	0.951466	-0.0270963	0.115039	0.587795	0.382644	No	No evidence of directional pleiotropy
Migraine	monocyte (absolute count, mean, inv-norm transformed)	Mono_Abs_Mean_INT	0.0228175	0.0291734	280	0.434137	0.0293723	0.0335336	0.381081	-0.943416	0.345468	0.202866	0.102579	0.068297	0.508772	No	No evidence of directional pleiotropy
Migraine	cannibis use disorder	cannibis use disorder	0.033985	0.0258386	284	0.188416	0.0371501	0.0303842	0.221452	-1.46076	0.144081	0.00601689	0.0916881	0.750747	0.253397	No	No evidence of directional pleiotropy
Migraine	schizophrenia	schizophrenia	-0.0280933	0.0272112	284	0.301876	-0.035135	0.031446	0.263862	1.28008	0.200518	-0.0186682	0.0965742	0.919042	0.37441	No	No evidence of directional pleiotropy
Migraine	ferritin (maximum, inv-norm transformed)	Ferritin_Max_INT	-0.0348648	0.0283606	283	0.218944	-0.0338828	0.0332195	0.307744	-0.243774	0.807406	-0.0295987	0.100449	0.95645	0.287103	No	No evidence of directional pleiotropy
Migraine	high density lipoprotein cholesterol (HDLC, minimm, inv-norm transformed)	HDLC_Min_INT	-0.0650066	0.0328661	279	0.0479374	-0.0686041	0.0376707	0.0685835	0.442017	0.658477	-0.0703095	0.115893	0.961971	0.0826411	No	No evidence of directional pleiotropy
Migraine	eosinophil (absolute count, minimum, inv-norm transformed)	Eos_Abs_Min_INT	-0.0404536	0.0215268	283	0.0602141	-0.0453645	0.0249121	0.0686096	1.12205	0.261841	0.0431281	0.0760675	0.252952	0.0986628	No	No evidence of directional pleiotropy
Migraine	red blood cell count (RBC, minimum, inv-norm transformed)	RBC_Min_INT	0.0393133	0.0240232	283	0.10174	0.0441116	0.0277086	0.111389	-0.957033	0.338551	0.137743	0.0848663	0.227603	0.15399	No	No evidence of directional pleiotropy
Migraine	GSCAN cigarettes per day	GSCAN cigarettes per day	0.0409042	0.0233774	189	0.0801648	0.0437997	0.0283959	0.122961	-0.55246	0.580633	-0.096448	0.0805442	0.0765233	0.124934	No	No evidence of directional pleiotropy
Migraine	estimated glomerular filtration rate (eGFR, minimum, inv-norm transformed)	eGFR_Min_INT	-0.0418504	0.0252965	281	0.098048	-0.0421677	0.0295664	0.153809	0.0918316	0.926832	-0.0451823	0.089484	0.969059	0.148906	No	No evidence of directional pleiotropy
Migraine	ferritin (mean, inv-norm transformed)	Ferritin_Mean_INT	-0.0382073	0.028788	283	0.184444	-0.0381753	0.0337591	0.258132	-0.0081056	0.993533	-0.0297688	0.101962	0.931302	0.249558	No	No evidence of directional pleiotropy
Migraine	High Cholesterol	CircChol	0.0446853	0.0228906	282	0.0509235	0.048751	0.0269836	0.07081	-1.98456	0.0471938	-0.0708618	0.0805937	0.136043	0.111917	No	No evidence of directional pleiotropy
Migraine	Takes medication for high blood pressure?	CircHTNMed	0.0475073	0.0236345	282	0.0444219	0.0499517	0.0276736	0.0710697	-0.778788	0.436105	0.0750709	0.0836566	0.731462	0.077327	No	No evidence of directional pleiotropy
Migraine	total creatine kinase (minimum, inv-norm transformed)	TotalCK_Min_INT	-0.0257323	0.0349983	283	0.462191	-0.0276763	0.0407821	0.497366	0.330325	0.741154	0.197513	0.123179	0.0598525	0.536021	No	No evidence of directional pleiotropy
Migraine	High blood pressure / hypertension	CircHTN	0.0480964	0.0241763	282	0.0466566	0.0500822	0.0279916	0.0735848	-0.404735	0.685672	0.0505534	0.0855924	0.976145	0.0807109	No	No evidence of directional pleiotropy
Migraine	Takes medication for blood clot/ pulmonary embolism/ deep vein thrombosis (DVT)?	CircClotMed	0.00144544	0.0151819	283	0.92415	-0.000721	0.0178587	0.96781	2.00901	0.044536	-0.102322	0.0533834	0.0436504	0.976558	No	Evidence of directional pleiotropy
Migraine	Colon Polyps	GIPolyp	0.000369137	0.0179352	283	0.983579	0.00035626	0.0210179	0.986476	0.0054639	0.99564	-0.144095	0.0628855	0.017273	0.988005	No	Evidence of directional pleiotropy
Migraine	Postoperative infection	Phe_080	0.0039955	0.0110153	283	0.716813	0.0011355	0.0130203	0.930505	3.40744	0.000656	-0.144619	0.0380432	6.05e-05	0.950733	No	Evidence of directional pleiotropy
Migraine	Hematemesis	Phe_578_1	0.00541646	0.0112483	283	0.630137	0.00446026	0.0129665	0.730858	0.378268	0.705232	-0.0907676	0.0393884	0.0114339	0.693769	No	Evidence of directional pleiotropy
Migraine	Viral Enteritis	Phe_008_6	0.00736723	0.0108427	283	0.496843	0.00645951	0.0125187	0.605861	0.353472	0.723735	-0.0761214	0.0380506	0.0229066	0.567367	No	Evidence of directional pleiotropy
Migraine	Other diseases of respiratory system, NEC	Phe_519_8	-0.00366318	0.0108115	283	0.734743	-0.00689943	0.0125177	0.581515	1.40111	0.161181	-0.0782735	0.0382249	0.0427922	0.78008	No	Evidence of directional pleiotropy
Migraine	Paroxysmal tachycardia, unspecified	Phe_427_1	0.00133539	0.0126086	283	0.915653	-0.000745	0.0146014	0.959326	0.801371	0.422917	-0.120932	0.0440056	0.00406708	0.938781	No	Evidence of directional pleiotropy
Migraine	Swelling of limb	Phe_771_1	0.00667054	0.0124612	283	0.592439	0.0030727	0.0146372	0.833727	2.30246	0.0213092	-0.0928754	0.0436995	0.0182231	0.864713	No	Evidence of directional pleiotropy
Migraine	Other specified cardiac dysrhythmias	Phe_427_3	0.00796614	0.01493	283	0.593642	0.00349926	0.0171173	0.838019	1.20648	0.227634	-0.168712	0.0517257	0.000434	0.659356	No	Evidence of directional pleiotropy
Migraine	Right bundle branch block	Phe_426_31	-0.00273618	0.0126952	283	0.829355	-0.00482899	0.0149248	0.746274	1.68242	0.0924881	-0.112822	0.0444403	0.0103114	0.861179	No	Evidence of directional pleiotropy
Migraine	Bundle branch block	Phe_426_3	0.00394968	0.0133566	283	0.767451	0.00213231	0.0155534	0.890954	0.846405	0.397327	-0.133413	0.0465293	0.00229086	0.807225	No	Evidence of directional pleiotropy
Migraine	Infection/inflammation of internal prosthetic device; implant; and graft	Phe_081	-0.0112122	0.0107007	283	0.294728	-0.0138115	0.0124954	0.269018	1.40534	0.15992	-0.104379	0.0378331	0.010764	0.367587	No	Evidence of directional pleiotropy
Migraine	Blindness and low vision	Phe_367_9	0.0115956	0.0125146	282	0.354152	0.0106318	0.0142941	0.457005	0.29282	0.76966	-0.0900019	0.0438033	0.0162244	0.428119	No	Evidence of directional pleiotropy
Migraine	Incisional hernia	Phe_550_6	0.0145905	0.0110296	283	0.185885	0.0141527	0.0128683	0.271416	0.209409	0.834129	-0.0983068	0.0384292	0.00240487	0.25083	No	Evidence of directional pleiotropy
Migraine	Pathologic fracture	Phe_743_2	0.0125491	0.0111132	283	0.258811	0.0139695	0.0129664	0.28132	-0.718792	0.472269	-0.0762093	0.0389725	0.0182483	0.330168	No	Evidence of directional pleiotropy
Migraine	Other diseases of respiratory system, not elsewhere classified	Phe_519	0.0188637	0.0132215	283	0.153652	0.0163624	0.0153196	0.285489	0.963278	0.335408	-0.0908214	0.0463291	0.0141707	0.213393	No	Evidence of directional pleiotropy
Migraine	monocyte (fraction, minimum, inv-norm transformed)	Mono_Fra_Min_INT	-0.0328451	0.0254911	282	0.197575	-0.0342428	0.0293359	0.243102	0.240881	0.809647	0.137677	0.0896266	0.0482721	0.263728	No	Evidence of directional pleiotropy
Migraine	Urticaria	Phe_947	0.0158434	0.0111321	283	0.154673	0.0151984	0.0130247	0.243253	0.39981	0.689296	-0.0909869	0.0388645	0.00447376	0.214476	No	Evidence of directional pleiotropy
Migraine	Unequal leg length (acquired)	Phe_736_6	0.0150677	0.0108973	283	0.166757	0.0158954	0.0128414	0.215782	-0.897127	0.369651	-0.0586886	0.0383232	0.0457591	0.228539	No	Evidence of directional pleiotropy
Migraine	Bipolar disorder community	Bipolar disorder community	0.0167175	0.0106584	279	0.116767	0.0173066	0.0124206	0.163505	-0.288773	0.772755	-0.0691242	0.036948	0.0159666	0.172322	No	Evidence of directional pleiotropy
Migraine	Other disorders of soft tissues	Phe_729	0.017056	0.0121679	283	0.160999	0.0146828	0.0141458	0.299287	1.05446	0.291671	-0.0948588	0.0425313	0.00647227	0.222214	No	Evidence of directional pleiotropy
Migraine	Heart failure NOS	Phe_428_2	-0.014338	0.0108402	283	0.185945	-0.0174774	0.012714	0.169236	1.91717	0.0552164	-0.109132	0.0380182	0.00982887	0.25083	No	Evidence of directional pleiotropy
Migraine	Other abnormal blood chemistry	Phe_790_6	0.0153091	0.0127723	283	0.230679	0.0144715	0.014604	0.321721	0.249047	0.803324	-0.0821497	0.0448299	0.0241802	0.298978	No	Evidence of directional pleiotropy
Migraine	Late effects of cerebrovascular disease	Phe_433_8	0.0147697	0.0134521	283	0.272227	0.0125118	0.0154064	0.416724	0.667407	0.504512	-0.0747393	0.0473191	0.0495752	0.343359	No	Evidence of directional pleiotropy
Migraine	Arrhythmia (cardiac) NOS	Phe_427_5	0.0214181	0.0138474	283	0.12193	0.0203879	0.0163384	0.212085	0.849304	0.395712	-0.131082	0.0481196	0.00107637	0.177334	No	Evidence of directional pleiotropy
Migraine	Visual field defects	Phe_368_4	0.0188841	0.011764	283	0.10844	0.0165586	0.013803	0.230282	1.4416	0.149415	-0.0640208	0.0413461	0.0374712	0.162479	No	Evidence of directional pleiotropy
Migraine	Cellulitis and abscess of leg, except foot	Phe_681_5	0.0223006	0.0137355	282	0.104467	0.023966	0.0159772	0.133612	-0.660254	0.509091	-0.0727088	0.0482668	0.0410704	0.157715	No	Evidence of directional pleiotropy
Migraine	Biological Father: Asthma	DadDoAsth	0.00952662	0.0144195	283	0.508821	0.00853492	0.016831	0.612089	0.391402	0.6955	-0.123682	0.0503955	0.00623792	0.578824	No	Evidence of directional pleiotropy
Migraine	Stricture and stenosis of esophagus	Phe_530_3	0.0174424	0.0116621	283	0.134744	0.0177423	0.0134886	0.188391	-0.123359	0.901823	-0.0613811	0.0410135	0.0460608	0.192214	No	Evidence of directional pleiotropy
Migraine	Cardiac conduction disorders	Phe_426	0.00762279	0.0161381	283	0.636678	0.00357992	0.0187579	0.848644	1.43239	0.152032	-0.1355	0.0564614	0.00868403	0.697612	No	Evidence of directional pleiotropy
Migraine	Suppurative and unspecified otitis media	Phe_381_11	0.0228929	0.0118256	283	0.052882	0.0227159	0.0139866	0.104351	0.186536	0.852025	-0.0973022	0.041212	0.00258327	0.0892696	No	Evidence of directional pleiotropy
Migraine	Occlusion of cerebral arteries	Phe_433_2	0.0161525	0.014742	283	0.273219	0.0140982	0.0169839	0.406485	0.619539	0.535561	-0.129328	0.0514241	0.00345104	0.344125	No	Evidence of directional pleiotropy
Migraine	Cerebral artery occlusion, with cerebral infarction	Phe_433_21	0.0150177	0.0146834	283	0.306415	0.0132164	0.0168799	0.433648	0.526825	0.598315	-0.125942	0.0512622	0.00445966	0.377656	No	Evidence of directional pleiotropy
Migraine	Thyroid problems	DoThy	0.00811291	0.0168827	283	0.63084	0.0040478	0.0194923	0.835493	1.08897	0.276166	-0.122708	0.0592402	0.0220484	0.693769	No	Evidence of directional pleiotropy
Migraine	OCD	OCD	0.068958	0.0463896	275	0.137148	0.0744231	0.0541648	0.169438	-0.588291	0.556337	-0.263046	0.160671	0.0318798	0.195332	No	Evidence of directional pleiotropy
Migraine	Duodenal ulcer	Phe_531_3	0.0181183	0.0114924	283	0.114898	0.0208717	0.0132217	0.11443	-1.01384	0.310657	-0.0723836	0.0403133	0.0199556	0.170438	No	Evidence of directional pleiotropy
Migraine	Asthma with exacerbation	Phe_495_2	0.0211189	0.0108258	283	0.0510817	0.0215655	0.012537	0.0854067	-0.193281	0.846739	-0.0582825	0.0380241	0.0303067	0.0870534	No	Evidence of directional pleiotropy
Migraine	Other symptoms referable to back	Phe_724_8	0.0220541	0.0112159	283	0.0492611	0.0210876	0.0131588	0.109034	0.660624	0.508853	-0.0628399	0.0393727	0.0253546	0.0844341	No	Evidence of directional pleiotropy
Migraine	GSCAN age started smoking	GSCAN age started smoking	-0.0294074	0.0185271	283	0.112453	-0.0323071	0.0213915	0.130973	0.764623	0.444496	0.118164	0.0645107	0.0176759	0.167367	No	Evidence of directional pleiotropy
Migraine	Blood clot / Pulmonary Embolism / Deep Vein Thrombosis (DVT)	CircClot	0.0147829	0.0151576	283	0.32942	0.0135113	0.0177004	0.445265	0.565724	0.571581	-0.125114	0.0529762	0.00628648	0.402424	No	Evidence of directional pleiotropy
Migraine	Allergic conjunctivitis	Phe_371_21	0.0196386	0.012099	283	0.104554	0.02061	0.0142393	0.147786	-0.854293	0.392943	-0.0863026	0.0423432	0.00958128	0.157715	No	Evidence of directional pleiotropy
Migraine	Synoviopathy	Phe_726_2	0.020353	0.0107686	283	0.0587533	0.0222571	0.012651	0.0785232	-1.2513	0.210826	-0.0588468	0.0380519	0.030847	0.096981	No	Evidence of directional pleiotropy
Migraine	Gingivitis	Phe_523_1	0.0263353	0.0131106	283	0.0445689	0.026082	0.0153535	0.0893638	0.119518	0.904865	-0.0720586	0.046031	0.0266346	0.077432	No	Evidence of directional pleiotropy
Migraine	Congestive Heart Failure	CircCHF	-0.00623093	0.0168094	283	0.710875	-0.0117548	0.0195613	0.547891	1.76312	0.0778802	-0.147361	0.0588859	0.013036	0.758436	No	Evidence of directional pleiotropy
Migraine	Lymphadenitis	Phe_289_4	0.0190588	0.0126341	283	0.131422	0.0226926	0.0147198	0.123163	-1.64031	0.10094	-0.0750018	0.0443642	0.0278797	0.188682	No	Evidence of directional pleiotropy
Migraine	Other alveolar and parietoalveolar pneumonopathy	Phe_504	0.0197594	0.0115121	283	0.0860871	0.023854	0.0133647	0.0742862	-1.73806	0.0821998	-0.0673349	0.0404127	0.025425	0.132744	No	Evidence of directional pleiotropy
Migraine	Chronic venous insufficiency [CVI]	Phe_456	0.0230421	0.016005	282	0.149959	0.0247394	0.0186015	0.183529	-0.590846	0.554623	-0.097352	0.0561646	0.0262107	0.209567	No	Evidence of directional pleiotropy
Migraine	Rheumatism, unspecified and fibrositis	Phe_729_1	0.0248072	0.0115844	283	0.0322385	0.0241556	0.0136171	0.0760759	0.467667	0.640023	-0.107639	0.0401948	0.000681081	0.0589939	No	Evidence of directional pleiotropy
Migraine	Takes medication for transient ischemic attack (TIA)?	CircTIAMed	0.0189224	0.0145083	283	0.192149	0.0202372	0.0170924	0.236418	-0.786957	0.431307	-0.0879849	0.0509543	0.0295359	0.257641	No	Evidence of directional pleiotropy
Migraine	Takes medication for congestive heart failure?	CircCHFMed	-0.00961724	0.0167116	283	0.564965	-0.015069	0.0195586	0.441032	2.24594	0.0247077	-0.126651	0.0587409	0.0386921	0.514826	No	Evidence of directional pleiotropy
Migraine	Edema	Phe_782_3	0.0153663	0.0178926	282	0.390449	0.0114632	0.0209321	0.583942	1.82294	0.0683122	-0.139005	0.0626117	0.0106697	0.464895	No	Evidence of directional pleiotropy
Migraine	Abnormal glucose	Phe_250_4	0.0215076	0.0138815	283	0.121291	0.02279	0.0162313	0.160297	-0.571704	0.567523	-0.0788677	0.0487682	0.0327431	0.177098	No	Evidence of directional pleiotropy
Migraine	Hypothyroidism	Phe_244	-0.00775784	0.0178367	283	0.663608	-0.0138473	0.0206315	0.50211	1.699	0.0893192	-0.141675	0.0626236	0.0265723	0.719177	No	Evidence of directional pleiotropy
Migraine	Cardiac pacemaker/device in situ	Phe_426_9	-0.017917	0.0138173	283	0.194732	-0.0229588	0.0162319	0.157237	3.21507	0.00130411	-0.141778	0.0483288	0.00798063	0.217357	No	Evidence of directional pleiotropy
Migraine	Congestive heart failure (CHF) NOS	Phe_428_1	-0.0133372	0.0158874	282	0.401199	-0.0192431	0.0185808	0.300368	2.57635	0.00998509	-0.20319	0.0549889	0.000376701	0.373058	No	Evidence of directional pleiotropy
Migraine	Other abnormal glucose	Phe_250_42	0.023115	0.0134726	283	0.0862167	0.0247458	0.015733	0.115751	-0.707253	0.479409	-0.0993838	0.0471059	0.00711685	0.132744	No	Evidence of directional pleiotropy
Migraine	Calcaneal spur; Exostosis NOS	Phe_726_4	0.0257993	0.0118778	283	0.0298508	0.0261918	0.0138321	0.0582841	-0.177467	0.859142	-0.0672788	0.0416693	0.0205775	0.0551899	No	Evidence of directional pleiotropy
Migraine	Congestive heart failure; nonhypertensive	Phe_428	-0.0107803	0.0171631	282	0.529931	-0.0176701	0.0200215	0.377477	2.50779	0.012149	-0.20289	0.0595727	0.000880949	0.451859	No	Evidence of directional pleiotropy
Migraine	Biological Father: High cholesterol	DadCircChol	0.0210507	0.0163486	283	0.19788	0.0206036	0.0189844	0.277792	0.141023	0.887852	-0.0923331	0.0574735	0.0406301	0.263742	No	Evidence of directional pleiotropy
Migraine	Deep vein thrombosis [DVT]	Phe_452_2	0.0243836	0.0141348	283	0.0845146	0.0265907	0.0160956	0.0985252	-0.581645	0.560806	-0.137154	0.0490451	0.000685	0.130574	No	Evidence of directional pleiotropy
Migraine	Heart failure with reduced EF [Systolic or combined heart failure]	Phe_428_3	-0.0175637	0.0155202	282	0.257772	-0.0241869	0.0180973	0.181388	2.76807	0.00563892	-0.163925	0.0541847	0.00520417	0.246687	No	Evidence of directional pleiotropy
Migraine	Hypothyroidism NOS	Phe_244_4	-0.0124251	0.0179685	283	0.489256	-0.0194318	0.0211595	0.358437	5.03336	4.82e-07	-0.14827	0.0630785	0.0255291	0.431381	No	Evidence of directional pleiotropy
Migraine	height	height	0.0656777	0.0406805	149	0.106424	0.0843644	0.0503318	0.0937058	-1.64243	0.100501	-0.333587	0.148295	0.00588702	0.159995	No	Evidence of directional pleiotropy
Migraine	Osteoporosis	SkMsOP	0.0255757	0.0139436	283	0.0666209	0.0274601	0.0164085	0.0942238	-1.24663	0.212532	-0.0794305	0.0489526	0.026112	0.106617	No	Evidence of directional pleiotropy
Migraine	Gingival and periodontal diseases	Phe_523	0.0313302	0.0148511	283	0.034891	0.0271888	0.0173119	0.116292	1.56664	0.117199	-0.0961478	0.0519996	0.0111183	0.0628178	No	Evidence of directional pleiotropy
Migraine	Hemorrhoids	Phe_455	0.0282949	0.0147971	283	0.0558519	0.0293331	0.017109	0.0864399	-0.36038	0.718563	-0.108927	0.0517098	0.00603917	0.0935755	No	Evidence of directional pleiotropy
Migraine	Myocardial infarction	Phe_411_2	-0.0404678	0.0199311	283	0.0423172	-0.0501747	0.0233027	0.0313056	3.23833	0.0012023	-0.343303	0.0680341	5.33181e-06	0.0574044	No	Evidence of directional pleiotropy
Migraine	blood urea nitrogen (BUN, minimum, inv-norm transformed)	BUN_BSP_Min_INT	-0.0453525	0.026135	280	0.0826842	-0.0484875	0.0304605	0.111426	0.719799	0.471649	0.22438	0.0907776	0.00214403	0.128189	No	Evidence of directional pleiotropy
Migraine	Superficial cellulitis and abscess	Phe_681	0.0325459	0.0151069	282	0.0312109	0.0305545	0.017615	0.0828154	0.782997	0.433629	-0.104832	0.0527944	0.00708071	0.0573484	No	Evidence of directional pleiotropy
Migraine	Rheumatoid Arthritis	SkMsRA	0.0287378	0.0158963	283	0.0706329	0.0299552	0.0185691	0.106707	-0.489938	0.624178	-0.151282	0.055178	0.000767732	0.111835	No	Evidence of directional pleiotropy
Migraine	Takes medication for other arthritis?	SkMsOthArthMed	0.0286508	0.0155013	283	0.0645611	0.0303792	0.0180819	0.0929408	-0.640593	0.521787	-0.0761772	0.0545149	0.0459453	0.104067	No	Evidence of directional pleiotropy
Migraine	Stroke	CircStrk	0.0272447	0.0177595	283	0.125007	0.0281088	0.0203425	0.16704	-0.195723	0.844827	-0.12499	0.062185	0.0112305	0.181219	No	Evidence of directional pleiotropy
Migraine	Takes medication for tinnitus or ringing in the ears?	HVTinMed	0.0297709	0.0140518	283	0.0341202	0.0326075	0.0165492	0.0487997	-2.75845	0.00580762	-0.0734482	0.0493539	0.0300544	0.083804	No	Evidence of directional pleiotropy
Migraine	Biological Mother: Coronary Artery / Coronary Heart Disease	MomCircCAD	-0.02473	0.0164675	283	0.133162	-0.0307194	0.0191892	0.109406	2.12927	0.0332321	-0.14374	0.0578539	0.0328381	0.163651	No	Evidence of directional pleiotropy
Migraine	Unstable angina (intermediate coronary syndrome)	Phe_411_1	-0.0212693	0.0168118	283	0.205822	-0.030309	0.0198456	0.126701	9.27072	1.84894e-20	-0.180482	0.0587161	0.00503622	0.182491	No	Evidence of directional pleiotropy
Migraine	eosinophil (absolute count, maximum, inv-norm transformed)	Eos_Abs_Max_INT	0.0255347	0.0260491	281	0.326961	0.0262316	0.0303874	0.388006	-0.168092	0.866511	-0.148261	0.0914782	0.0485724	0.399967	No	Evidence of directional pleiotropy
Migraine	Biological Sibling: High cholesterol	SibCircChol	0.0364808	0.0162714	283	0.0249596	0.0402357	0.0190828	0.0349898	-2.03332	0.0420206	-0.125295	0.0567458	0.00321217	0.0628691	No	Evidence of directional pleiotropy
Migraine	Angina pectoris	Phe_411_3	-0.0182766	0.0207865	283	0.379264	-0.0298872	0.0243781	0.220203	4.88768	1.0203e-06	-0.308893	0.0713699	2.96918e-05	0.28833	No	Evidence of directional pleiotropy
Migraine	Takes medication for Rheumatoid Arthritis?	SkMsRAMed	0.032846	0.0148898	283	0.0273887	0.0367585	0.0172744	0.033344	-1.27077	0.20381	-0.0823064	0.0522491	0.0223118	0.0513825	No	Evidence of directional pleiotropy
Migraine	Asthma	DoAsth	0.0361392	0.016699	283	0.0304526	0.037089	0.0196352	0.058905	-0.555692	0.578421	-0.125594	0.0582839	0.00411389	0.0560796	No	Evidence of directional pleiotropy
Migraine	Ischemic Heart Disease	Phe_411	-0.0483188	0.028349	285	0.0883011	-0.0634782	0.0333814	0.0572229	11.648	2.34898e-31	-0.322011	0.102148	0.00569306	0.0953671	No	Evidence of directional pleiotropy
Migraine	Cataracts	HVCat	0.0407801	0.018844	283	0.0304576	0.0450652	0.0217403	0.0381821	-1.09596	0.273097	-0.187501	0.0652152	0.000313267	0.0560796	No	Evidence of directional pleiotropy
Migraine	bicarbonate (mean, inv-norm transformed)	Bicarbonate_Mean_INT	-0.047941	0.0242418	283	0.0479722	-0.0540465	0.0285252	0.0581325	13.0719	4.76e-39	-0.117394	0.0857524	0.399161	0.0963615	No	No evidence of directional pleiotropy
Migraine	total creatine kinase (maximum, inv-norm transformed)	TotalCK_Max_INT	-0.0409646	0.033307	283	0.218731	-0.0472986	0.0389322	0.224406	1.37646	0.168678	0.0862542	0.117703	0.260765	0.287103	No	No evidence of directional pleiotropy
Migraine	Heart Attack	CircHrtAtk	-0.0502735	0.0250738	283	0.0449609	-0.0610958	0.0291548	0.0361208	2.40019	0.0163864	-0.353753	0.0867791	0.000317258	0.064641	No	Evidence of directional pleiotropy
Migraine	What is your height? (cm, inv-normal transformed)	HeightSRCm_INT	-0.0195628	0.0438192	261	0.655277	-0.0196481	0.0509611	0.699829	0.00908825	0.992749	0.145889	0.151216	0.254039	0.713613	No	No evidence of directional pleiotropy
Migraine	white blood cell count (WBC, mean, inv-norm transformed)	WBC_Mean_INT	0.0510327	0.0283919	279	0.0722655	0.0602566	0.0329276	0.0672541	-1.72568	0.0844054	0.0924496	0.1004	0.667437	0.114016	No	No evidence of directional pleiotropy
Migraine	height (minimum, inv-normal transformed)	Height_Min_INT	-0.0203572	0.0451067	258	0.651765	-0.0203217	0.0521159	0.696586	-0.00323381	0.99742	0.22181	0.154848	0.103422	0.711171	No	No evidence of directional pleiotropy
Migraine	high density lipoprotein cholesterol (HDLC, maximum, inv-norm transformed)	HDLC_Max_INT	-0.060265	0.0322391	280	0.061579	-0.0675617	0.0375445	0.0719375	1.29253	0.196174	-0.128965	0.113617	0.528793	0.100714	No	No evidence of directional pleiotropy
Migraine	cheese consumer	cheese consumer	0.0546297	0.0356229	284	0.125139	0.0649966	0.0419591	0.12137	-2.38162	0.0172365	-0.316106	0.124318	0.00207223	0.177098	No	Evidence of directional pleiotropy
Migraine	ashtma (dr diagnosed)	ashtma (dr diagnosed)	0.049756	0.0319453	151	0.119343	0.0675443	0.0397319	0.0891304	-1.68889	0.0912412	0.261847	0.118595	0.0654505	0.175285	No	No evidence of directional pleiotropy
Migraine	creatine kinase-MB (CKMB, absolute, mean, inv-norm transformed)	CKMB_Abs_Mean_INT	-0.0926828	0.0478518	283	0.0527608	-0.099763	0.0552506	0.070974	0.676945	0.498441	-0.0201947	0.169424	0.655895	0.0892696	No	No evidence of directional pleiotropy
Migraine	Age at menopause (inv-normal transformed)	FMenoAge_INT	0.0175058	0.0750106	283	0.815468	0.0354532	0.0873874	0.684962	-1.25886	0.20808	0.590961	0.263272	0.023909	0.848733	No	Evidence of directional pleiotropy
Migraine	Have you ever had a spontaneous miscarriage?	FMscrg	0.0836572	0.0642754	283	0.193072	0.091817	0.0761735	0.228061	-1.37815	0.168157	0.075406	0.22725	0.969831	0.258491	No	No evidence of directional pleiotropy

### Sheet: ST 14. MR Migraine as Outcome
Supplementary Table 14.
Mendelian randomization results with migraine modeled as the outcome
exposure_trait_description	Outcome	MRcorrection_observed_effect	MRcorrection_observed_effect_se	MRcorrection_m_IVs	MRcorrection_observed_effect_p	MRcorrection_corrected_effect	MRcorrection_corrected_effect_se	MRcorrection_corrected_effect_p	MRcorrection_test_difference	MRcorrection_p_difference	MRcorrection_egger_b	MRcorrection_egger_se	MRcorrection_egger_intercept_p	estimate_used	FDR	FDR_significant	egger_pleiotropy
Internalizing Disorders (CDG)	Migraine	0.370876	0.0280005	271	4.8e-40	0.43521	0.0345183	1.91e-36	-9.1676627659999994	4.83e-20	0.0120673	0.189646	0.0568421	corrected	1.12308e-33	Yes	No evidence of directional pleiotropy
Major depression all	Migraine	0.27716	0.02178	329	4.27e-37	0.315827	0.0255622	4.56e-35	-6.8904385570000004	5.56e-12	0.00208118	0.151782	0.0679891	corrected	1.34064e-32	Yes	No evidence of directional pleiotropy
Hierarchical p-factor (CDG)	Migraine	0.338227	0.029349	335	9.95e-31	0.391827	0.0358764	9.09e-28	-6.0983143489999998	1.07e-09	0.247625	0.203656	0.653304	corrected	1.78164e-25	Yes	No evidence of directional pleiotropy
educational attainment	Migraine	-0.0946915	0.00916549	878	5.09e-25	-0.106357	0.0103124	6.12e-25	6.5313160520000002	6.52e-11	-0.0296899	0.0443352	0.134373	corrected	8.9964e-23	Yes	No evidence of directional pleiotropy
diastolic blood pressure (DBP, mean, inv-normal transformed)	migraine	0.0606043	0.00617094	1205	9.15052e-23	0.0623079	0.0063345	7.85711e-23	-1.7947588529445999	0.0726921	0.0903781	0.0249103	0.217563	observed	1.0761e-20	Yes	No evidence of directional pleiotropy
heart rate (HR, maximum, inv-normal transformed)	migraine	0.0674621	0.00747022	582	1.70414e-19	0.0705869	0.00810277	2.99997e-18	-5.1599187507277202	2.47057e-07	0.0330164	0.0242441	0.135906	corrected	2.93997e-16	Yes	No evidence of directional pleiotropy
heart rate (HR, mean, inv-normal transformed)	migraine	0.0274852	0.0034196	2184	9.16512e-16	0.0274922	0.0034162	8.44253e-16	-4.1033811120311001E-2	0.967269	0.0318752	0.00920993	0.607748	observed	6.73636e-14	Yes	No evidence of directional pleiotropy
diastolic blood pressure (DBP, maximum, inv-normal transformed)	migraine	0.0707921	0.008585	593	1.63751e-16	0.0734193	0.00930114	2.93632e-15	-1.5512929323415099	0.120831	0.0816364	0.0391849	0.776778	observed	1.37551e-14	Yes	No evidence of directional pleiotropy
height (minimum, inv-normal transformed)	migraine	-0.00752078	0.000964	16699	6.29e-15	-0.00751951	0.000963	5.94e-15	-2.5401902000000001E-2	0.979734	-0.000706	0.00240828	0.0020186	observed	3.69852e-13	Yes	Evidence of directional pleiotropy
Neuroticism	Migraine	0.143362	0.017757	211	6.83e-16	0.168107	0.0215386	5.96e-15	-5.6005522829999999	2.14e-08	0.366481	0.100869	0.0257263	corrected	3.69852e-13	Yes	Evidence of directional pleiotropy
major depression	Migraine	0.231336	0.0290444	136	1.65e-15	0.280337	0.0365975	1.86e-14	-5.8458524179999998	5.04e-09	-0.324007	0.221225	0.0125172	corrected	9.94255e-13	Yes	Evidence of directional pleiotropy
Internal derangement of knee	migraine	0.654877	0.0860704	2	2.77025e-14	1.08954	0.148766	2.41016e-13	-5.8974451693705596	3.69173e-09				corrected	1.18098e-11	Yes	Not available
physical activity	Migraine	-0.212324	0.0304912	68	3.32e-12	-0.277782	0.0399062	3.38e-12	6.281003095	3.36e-10	-0.159608	0.222369	0.811568	corrected	1.5288e-10	Yes	No evidence of directional pleiotropy
overall wellbeing	Migraine	-0.279415	0.0397169	189	1.99e-12	-0.332835	0.0484469	6.42e-12	4.18128572	2.9e-05	0.209481	0.278544	0.0778412	corrected	2.6964e-10	Yes	No evidence of directional pleiotropy
high density lipoprotein cholesterol (HDLC, minimm, inv-norm transformed)	migraine	-0.014692	0.00218784	3330	1.87632e-11	-0.0146893	0.00218818	1.90634e-11	-8.5084869402655999E-2	0.932194	-0.00194239	0.00426851	0.00051443	observed	7.35516e-10	Yes	Evidence of directional pleiotropy
red blood cell count (RBC, maximum, inv-norm transformed)	migraine	0.018623	0.00286448	2492	7.96005e-11	0.0186204	0.00282701	4.50048e-11	5.6939081664077002E-3	0.995457	0.00442514	0.00693401	0.0246626	observed	2.92532e-09	Yes	Evidence of directional pleiotropy
Pain in limb	migraine	0.449609	0.0666626	6	1.53511e-11	0.693362	0.107809	1.26445e-10	-5.9293103475917803	3.0421e-09	-0.170301	0.972995	0.557686	corrected	4.37352e-09	Yes	No evidence of directional pleiotropy
platelet count (maximum, inv-norm transformed)	migraine	0.0168309	0.00271978	2838	6.08058e-10	0.0168354	0.00271993	6.0304e-10	-8.3425014094771904E-2	0.933514	0.0175967	0.0069408	0.904541	observed	1.88178e-08	Yes	No evidence of directional pleiotropy
high density lipoprotein cholesterol (HDLC, mean, inv-norm transformed)	migraine	-0.0121161	0.00195683	3921	5.95193e-10	-0.0121147	0.00195729	6.03449e-10	-0.13170066411732601	0.895221	-0.00416478	0.00375266	0.0130857	observed	1.88178e-08	Yes	Evidence of directional pleiotropy
weight (minimum, inv-normal transformed)	migraine	-0.0163537	0.0026865	4150	1.14796e-09	-0.0163619	0.00268152	1.04927e-09	4.72643651158038E-2	0.962303	-0.0448021	0.00972401	0.00235064	observed	3.375e-08	Yes	Evidence of directional pleiotropy
Major depression EHR	Migraine	0.190319	0.0298884	160	1.92e-10	0.224136	0.037134	1.58e-09	-5.0247161350000002	5.04e-07	-0.0874579	0.231301	0.227682	corrected	4.424e-08	Yes	No evidence of directional pleiotropy
Neurodevelopmental Disorders (CDG)	Migraine	0.204094	0.032656	3	4.11e-10	0.367574	0.0610868	1.77e-09	-5.5981088679999997	2.17e-08	-1.16933	2.09937	0.631154	corrected	4.73073e-08	Yes	No evidence of directional pleiotropy
Back pain	migraine	0.249528	0.0401168	43	4.97013e-10	0.319817	0.0541677	3.5436e-09	-4.7753686580438499	1.79378e-06	0.0468383	0.286281	0.478569	corrected	9.05929e-08	Yes	No evidence of directional pleiotropy
platelet count (mean, inv-norm transformed)	migraine	0.0117726	0.00207527	4322	1.4047e-08	0.0117777	0.00207208	1.31596e-08	-4.0740419482952803E-2	0.967503	0.0128373	0.00502033	0.815849	observed	3.44152e-07	Yes	No evidence of directional pleiotropy
Other venous embolism and thrombosis	migraine	0.0624737	0.0114355	113	4.67759e-08	0.0624928	0.0114633	4.99258e-08	-1.8534414648635901E-2	0.985213	0.0389525	0.0219685	0.212917	observed	1.10017e-06	Yes	No evidence of directional pleiotropy
body mass index (BMI, minimum, inv-normal transformed)	migraine	-0.0188656	0.00360892	2572	1.72e-07	-0.0193111	0.0036393	1.12e-07	1.651837351	0.0985677	-0.0820541	0.0138325	2.36e-06	observed	3.48745e-06	Yes	Evidence of directional pleiotropy
Blood clot / Pulmonary Embolism / Deep Vein Thrombosis (DVT)	migraine	0.0624253	0.011759	41	1.10383e-07	0.0637251	0.012109	1.42024e-07	-2.3329020785162	0.0196533	0.0533821	0.0237008	0.661689	corrected	3.21192e-06	Yes	No evidence of directional pleiotropy
Cervicalgia	migraine	0.397744	0.0739761	16	7.58835e-08	0.562416	0.107383	1.62773e-07	-4.4631692458030399	8.07562e-06	1.35602	0.822533	0.261666	corrected	3.48745e-06	Yes	No evidence of directional pleiotropy
triglyceride (maximum, inv-norm transformed)	migraine	0.0171589	0.00328234	1506	1.7168e-07	0.0171577	0.00328237	1.72078e-07	1.6184329412983301E-2	0.987087	0.00212788	0.00644619	0.00685983	observed	3.48745e-06	Yes	Evidence of directional pleiotropy
Leisure screen time	Migraine	0.123845	0.0227945	149	5.54e-08	0.14819	0.0285746	2.15e-07	-5.6084942010000001	2.04e-08	0.234481	0.193175	0.564976	corrected	4.214e-06	Yes	No evidence of directional pleiotropy
high density lipoprotein cholesterol (HDLC, maximum, inv-norm transformed)	migraine	-0.0111377	0.00219351	3188	3.82255e-07	-0.0111382	0.00215473	2.35082e-07	1.2082394603276901E-3	0.999036	-0.00452254	0.00423633	0.0680904	observed	7.02393e-06	Yes	No evidence of directional pleiotropy
Acute pulmonary heart disease	migraine	0.112645	0.0217521	40	2.23592e-07	0.121633	0.023773	3.11384e-07	-7.1541621474663701	8.41855e-13	0.0476562	0.0515176	0.173187	corrected	5.90626e-06	Yes	No evidence of directional pleiotropy
mean corpuscular volume (MCV, minimum, inv-norm transformed)	migraine	-0.010416	0.00208885	3351	6.15e-07	-0.0104123	0.00207341	5.12e-07	-1.4527211E-2	0.988409	-0.00212858	0.00435603	0.0302525	observed	1.09582e-05	Yes	Evidence of directional pleiotropy
Coronary Artery / Coronary Heart Disease (including heart attack, angina)	migraine	-0.0984401	0.0202238	130	1.13e-06	-0.11274	0.0226852	6.7e-07	3.9917740820000001	6.56e-05	-0.166247	0.054844	0.186055	corrected	1.14949e-05	Yes	No evidence of directional pleiotropy
Pulmonary embolism and infarction, acute	migraine	0.110192	0.0220403	41	5.74563e-07	0.119164	0.023997	6.84219e-07	-3.8126001245957801	0.000137512	0.0604255	0.0520425	0.297791	corrected	1.14949e-05	Yes	No evidence of directional pleiotropy
Phlebitis and thrombophlebitis	migraine	0.10596	0.0214361	17	7.69e-07	0.111779	0.0229512	1.11e-06	-3.474385533	0.000512	0.102402	0.0443315	0.927433	corrected	1.813e-05	Yes	No evidence of directional pleiotropy
Viral warts & HPV	migraine	0.112352	0.0229728	29	1e-06	0.122162	0.0252738	1.34e-06	-8.8726497979999994	7.14e-19	0.0174916	0.06528	0.133443	corrected	2.12951e-05	Yes	No evidence of directional pleiotropy
triglyceride (minimum, inv-norm transformed)	migraine	0.0166354	0.00352875	1272	2.4261e-06	0.0166379	0.00352948	2.42915e-06	-6.4729889721030706E-2	0.948389	0.00389148	0.0069068	0.0321154	observed	3.75408e-05	Yes	Evidence of directional pleiotropy
mean platelet volume (MPV, minimum, inv-norm transformed)	migraine	-0.0116504	0.00248484	1975	2.7508e-06	-0.011654	0.00248305	2.68652e-06	3.2561059739126999E-2	0.974025	-0.00664126	0.0051467	0.266545	observed	4.14736e-05	Yes	No evidence of directional pleiotropy
red cell diameter width (RDW, maximum, inv-norm transformed)	migraine	0.0200843	0.00432602	1034	3.4393e-06	0.0200855	0.00428755	2.80481e-06	-2.1213045407128799E-3	0.998307	0.00662951	0.0101955	0.145366	observed	4.93246e-05	Yes	No evidence of directional pleiotropy
mean corpuscular volume (MCV, mean, inv-norm transformed)	migraine	-0.00845869	0.00183081	4073	3.83e-06	-0.00845632	0.0018136	3.12e-06	-9.3320369999999996E-3	0.992554	-0.0069572	0.00377472	0.649226	observed	5.196e-05	Yes	No evidence of directional pleiotropy
Other symptoms of respiratory system	migraine	0.300952	0.061816	20	1.1244e-06	0.4206	0.0904625	3.32835e-06	-4.1837761300438698	2.86706e-05	0.465937	0.874294	0.852049	corrected	4.89268e-05	Yes	No evidence of directional pleiotropy
Coronary atherosclerosis	migraine	-0.0660342	0.014831	299	8.49002e-06	-0.0751598	0.016278	3.88816e-06	3.7742905453486002	0.000160464	-0.190417	0.0417345	0.00161955	corrected	5.196e-05	Yes	Evidence of directional pleiotropy
mean corpuscular hemoglobin (MCH, minimum, inv-norm transformed)	migraine	-0.0096254	0.00208453	3059	3.88e-06	-0.00962185	0.00208419	3.9e-06	-5.8946157999999999E-2	0.952995	0.000431	0.0040845	0.00424098	observed	5.196e-05	Yes	Evidence of directional pleiotropy
Pulmonary heart disease	migraine	0.102087	0.0216858	36	2.50697e-06	0.113573	0.0246963	4.24934e-06	-23.2271583014086	2.42111e-119	0.112485	0.0539119	0.83397	corrected	5.55247e-05	Yes	No evidence of directional pleiotropy
Deep vein thrombosis [DVT]	migraine	0.0550843	0.0119919	89	4.36e-06	0.055105	0.0121297	5.55e-06	-0.31371226000000002	0.75374	0.0421371	0.0227493	0.504289	observed	5.57322e-05	Yes	No evidence of directional pleiotropy
GSCAN drinks per week	Migraine	-0.0813911	0.018331	194	8.99e-06	-0.0887644	0.0198979	8.16e-06	1.363047009	0.172868	-0.0608971	0.0478666	0.643427	observed	0.000110128	Yes	No evidence of directional pleiotropy
Takes medication for blood clot/ pulmonary embolism/ deep vein thrombosis (DVT)?	migraine	0.0811653	0.0182122	28	8.33e-06	0.0851526	0.01915	8.72e-06	-1.84877855	0.0644898	0.0659038	0.0377454	0.646702	observed	0.000104214	Yes	No evidence of directional pleiotropy
mean platelet volume (MPV, mean, inv-norm transformed)	migraine	-0.00920528	0.00209295	2618	1.09134e-05	-0.00920949	0.00209098	1.06079e-05	4.0941223147163301E-2	0.967343	-0.00289072	0.00424291	0.0872557	observed	0.000130961	Yes	No evidence of directional pleiotropy
PTSD	Migraine	0.163123	0.0344635	96	2.21e-06	0.196669	0.044787	1.13e-05	-4.088792336	4.34e-05	0.0671769	0.283388	0.733771	corrected	0.000132888	Yes	No evidence of directional pleiotropy
Skin condition (ex. Eczema, Psoriasis)	migraine	-0.074727	0.017592	40	2.15897e-05	-0.0837903	0.0191897	1.26294e-05	2.1541171696428898	0.031231	-0.027869	0.0583189	0.404475	corrected	0.000144738	Yes	No evidence of directional pleiotropy
UKB AUDIT-P	Migraine	-0.120968	0.0275465	4	1.13e-05	-0.179368	0.0411062	1.28e-05	4.2215029409999998	2.43e-05	0.0316067	0.161356	0.438489	corrected	0.000144738	Yes	No evidence of directional pleiotropy
Takes medication for Skin condition (ex. Eczema, Psoriasis)?	migraine	-0.0923073	0.0215345	29	1.82e-05	-0.105255	0.0242278	1.4e-05	3.432066083	0.000599	0.0418259	0.0808415	0.0974037	corrected	0.000155321	Yes	No evidence of directional pleiotropy
Other chronic ischemic heart disease, unspecified	migraine	-0.0844097	0.0196437	189	1.73094e-05	-0.0959579	0.022115	1.43101e-05	9.4390944684875198	3.76015e-21	-0.202975	0.0556066	0.0240017	corrected	0.000155821	Yes	Evidence of directional pleiotropy
What is your height? (cm, inv-normal transformed)	migraine	-0.00499711	0.00115916	9128	1.63e-05	-0.00499639	0.00115199	1.44e-05	-5.4267409999999997E-3	0.99567	-0.00201703	0.00313988	0.307166	observed	0.00017115	Yes	No evidence of directional pleiotropy
mean corpuscular hemoglobin (MCH, mean, inv-norm transformed)	migraine	-0.00761452	0.00176822	4057	1.66e-05	-0.00761064	0.00175659	1.47e-05	-1.8807073000000001E-2	0.984995	0.000411	0.00343304	0.00642735	observed	0.000171242	Yes	Evidence of directional pleiotropy
Takes medication for coronary artery/ coronary heart disease?	migraine	-0.102118	0.0240902	106	2.25e-05	-0.1173	0.0271862	1.6e-05	3.5027703680000002	0.00046	-0.191735	0.0665411	0.151833	corrected	0.000171055	Yes	No evidence of directional pleiotropy
hematocrit (maximum, inv-norm transformed)	migraine	0.0175812	0.00409237	1344	1.74e-05	0.0175816	0.00409187	1.73e-05	-2.973378E-3	0.997628	-0.00548719	0.0110052	0.0241354	observed	0.0001764	Yes	Evidence of directional pleiotropy
Transient Ischemic Attack (TIA)	migraine	-0.504729	0.118557	2	2.06936e-05	-0.822234	0.193958	2.24285e-05	3.7215553576216198	0.000197999				corrected	0.000223525	Yes	Not available
Abdominal pain	migraine	0.362512	0.0850644	11	2.02946e-05	0.537418	0.12864	2.94479e-05	-3.55295238942875	0.000380933	-0.381528	2.65983	0.785888	corrected	0.000288589	Yes	No evidence of directional pleiotropy
sugar sweetened beverage intake	Migraine	0.194038	0.046259	6	2.73e-05	0.288545	0.0691539	3.01e-05	-4.0092668219999998	6.09e-05	0.223981	0.129879	0.814201	corrected	0.000290144	Yes	No evidence of directional pleiotropy
hemoglobin (maximum, inv-norm transformed)	migraine	0.0168697	0.00411982	1300	4.23e-05	0.0168707	0.00411228	4.09e-05	-3.4716640000000002E-3	0.99723	0.00247913	0.0104164	0.13281	observed	0.000401168	Yes	No evidence of directional pleiotropy
Other skeletal/muscular problem	migraine	-0.306824	0.0765269	2	6.08818e-05	-0.570835	0.13975	4.41392e-05	3.8733746991346401	0.000107339				corrected	0.000411966	Yes	Not available
Biological Grandparent (paternal): Coronary Artery / Coronary Heart Disease	migraine	-0.310044	0.0773606	2	6.13e-05	-0.509192	0.12523	4.78e-05	3.7719515819999998	0.000162				corrected	0.000439163	Yes	Not available
Chronic airway obstruction	migraine	0.108306	0.0258468	86	2.7858e-05	0.131057	0.0323319	5.04631e-05	-2.74465218801461	0.00605751	-0.121204	0.101747	0.0223038	corrected	0.000456497	Yes	Evidence of directional pleiotropy
UKB AUDIT-C	Migraine	-0.127691	0.0312615	11	4.41e-05	-0.176361	0.043929	5.95e-05	3.6564704219999999	0.000256	0.0271791	0.153151	0.328639	corrected	0.000530091	Yes	No evidence of directional pleiotropy
Esophagitis, GERD and related diseases	migraine	0.145176	0.033298	49	1.30121e-05	0.178699	0.0447547	6.52835e-05	-2.7178981813008698	0.00656981	-0.420504	0.297776	0.0621092	corrected	0.000572935	Yes	No evidence of directional pleiotropy
Aortic aneurysm	migraine	0.151175	0.0381721	57	7.48392e-05	0.180877	0.0461257	8.80346e-05	-4.6742551511396497	2.95022e-06	-0.0521952	0.172964	0.233259	corrected	0.000752555	Yes	No evidence of directional pleiotropy
Shortness of breath	migraine	0.23415	0.0570459	22	4.05031e-05	0.320964	0.081865	8.83101e-05	-3.6037300800191501	0.000313683	1.57429	0.867064	0.137121	corrected	0.000752555	Yes	No evidence of directional pleiotropy
UKB AUDIT-T	Migraine	-0.113804	0.0286556	12	7.14e-05	-0.155138	0.0396688	9.2e-05	3.5742765099999998	0.000351	-0.0238693	0.12558	0.478383	corrected	0.0007728	Yes	No evidence of directional pleiotropy
Spondylosis without myelopathy	migraine	0.309506	0.0768444	13	5.63246e-05	0.439409	0.1129	9.94104e-05	-3.4890599716349699	0.000484722	-0.245115	1.36018	0.690776	corrected	0.000823286	Yes	No evidence of directional pleiotropy
schizophrenia	Migraine	-0.03468	0.00927596	333	0.000185	-0.0415006	0.0107815	0.000118	3.4562597570000002	0.000548	-0.139905	0.0452352	0.0180719	corrected	0.000963667	Yes	Evidence of directional pleiotropy
red cell diameter width (RDW, mean, inv-norm transformed)	migraine	0.0116795	0.00303985	1798	0.000121974	0.0116789	0.00304033	0.000122369	1.3073687724414499E-2	0.989569	0.00830556	0.0068262	0.580986	observed	0.000982478	Yes	No evidence of directional pleiotropy
Diseases of esophagus	migraine	0.13737	0.0324407	53	2.2906e-05	0.166472	0.0434534	0.000127605	-2.6175116462879799	0.00885735	-0.227341	0.30186	0.22989	corrected	0.00101394	Yes	No evidence of directional pleiotropy
Ill-defined descriptions and complications of heart disease	migraine	-0.3583	0.0936326	2	0.00013	-0.581214	0.15497	0.000176	3.6653717989999999	0.000247				corrected	0.00137984	Yes	Not available
Heart Attack	migraine	-0.108463	0.0289947	76	0.000183439	-0.128847	0.0345424	0.000191395	11.869925663488001	1.69618e-32	-0.262415	0.088427	0.0698552	corrected	0.00146156	Yes	No evidence of directional pleiotropy
white blood cell count (WBC, maximum, inv-norm transformed)	migraine	0.0192238	0.00530855	965	0.000293138	0.0196256	0.00527851	0.000200788	-0.31270057993837103	0.754508	-0.012092	0.0168358	0.0503134	observed	0.00210202	Yes	No evidence of directional pleiotropy
creatinine (maximum, inv-norm transformed)	migraine	0.0200701	0.00536758	1035	0.000184657	0.0200484	0.00546515	0.000244071	0.108342470481817	0.913724	0.0144742	0.015967	0.709862	observed	0.00142866	Yes	No evidence of directional pleiotropy
Takes medication for heart attack?	migraine	-0.12456	0.0346357	65	0.000322807	-0.148126	0.0404505	0.000250343	3.33480834646303	0.000853582	-0.263237	0.108237	0.18141	corrected	0.0018872	Yes	No evidence of directional pleiotropy
adhd	Migraine	0.0977563	0.0268277	28	0.000269	0.136235	0.0372677	0.000257	-3.4405611129999998	0.000581	0.0284142	0.175849	0.693042	corrected	0.00191286	Yes	No evidence of directional pleiotropy
Noninfectious gastroenteritis	migraine	-0.350984	0.0974831	2	0.000317653	-0.566238	0.156833	0.000305659	3.52177438115352	0.000428669				corrected	0.00216539	Yes	Not available
Phlebitis and thrombophlebitis of lower extremities	migraine	0.106641	0.0295891	12	0.000313	0.112916	0.0315573	0.000346	-1.789891229	0.0734714	0.0958831	0.0635313	0.850099	observed	0.002191	Yes	No evidence of directional pleiotropy
Ischemic Heart Disease	migraine	-0.052451	0.0156836	266	0.000824825	-0.0617818	0.0174422	0.000396984	3.97677525076177	6.98561e-05	-0.205364	0.0456183	0.000440412	corrected	0.00274619	Yes	Evidence of directional pleiotropy
Tinnitus	migraine	0.199034	0.0530821	6	0.000177155	0.305193	0.0863906	0.000411326	-3.30764594069037	0.000940837	1.69084	1.41094	0.349689	corrected	0.00281232	Yes	No evidence of directional pleiotropy
systolic blood pressure (SBP, mean, inv-normal transformed)	migraine	-0.020293	0.00575431	1318	0.000421	-0.0211267	0.00598144	0.000412	1.579177506	0.114295	-0.0192836	0.0226367	0.963232	observed	0.00284538	Yes	No evidence of directional pleiotropy
Barrett's esophagus	migraine	0.108756	0.0303278	16	0.000335779	0.142785	0.0407982	0.000465652	-3.4620239736843699	0.000536129	0.195029	0.170434	0.614697	corrected	0.00307644	Yes	No evidence of directional pleiotropy
Nonspecific chest pain	migraine	0.216108	0.0579685	36	0.000192982	0.27755	0.0798452	0.000508755	-2.8685785527558698	0.00412321	-0.709087	0.483673	0.0625339	corrected	0.00328734	Yes	No evidence of directional pleiotropy
GERD	migraine	0.12258	0.0319062	53	0.000122094	0.14719	0.0426433	0.000557181	-2.20297540225515	0.0275965	-0.197704	0.295629	0.280949	corrected	0.00356111	Yes	No evidence of directional pleiotropy
Coagulation defects	migraine	0.0623305	0.0179224	34	0.000506	0.0624851	0.0181695	0.000584	-8.7240767999999996E-2	0.93048	0.0272586	0.033633	0.22817	observed	0.00328734	Yes	No evidence of directional pleiotropy
Other cancer	migraine	-0.270462	0.0779647	2	0.000522352	-0.417944	0.12174	0.000596739	3.1791814352416599	0.00147692				corrected	0.00377293	Yes	Not available
estimated glomerular filtration rate (eGFR, minimum, inv-norm transformed)	migraine	-0.0197336	0.00561838	939	0.000444209	-0.0196452	0.00573334	0.000611441	-0.225061792784091	0.821931	-0.0152113	0.0168217	0.775532	observed	0.00296813	Yes	No evidence of directional pleiotropy
Other aneurysm	migraine	0.152448	0.0447959	53	0.000666107	0.182334	0.0535145	0.000656348	-2.87715374807191	0.0040128	0.00911775	0.200134	0.465715	corrected	0.00410566	Yes	No evidence of directional pleiotropy
monocyte (fraction, minimum, inv-norm transformed)	migraine	-0.013119	0.00386005	817	0.000677178	-0.0131197	0.00385526	0.000666333	3.5937045261680298E-3	0.997133	-0.00409543	0.00837521	0.22512	observed	0.00419137	Yes	No evidence of directional pleiotropy
Biological Mother: Coronary Artery / Coronary Heart Disease	migraine	-0.15147	0.0448573	5	0.000733592	-0.2164	0.0638297	0.000698241	3.50654574822497	0.000453963	-0.521318	0.202065	0.158251	corrected	0.00427673	Yes	No evidence of directional pleiotropy
Cyst of kidney, acquired	migraine	0.120421	0.0351406	11	0.000611	0.150672	0.044658	0.000741	-3.0211134159999999	0.00251847	0.030459	0.136656	0.512059	corrected	0.00449184	Yes	No evidence of directional pleiotropy
heart rate (HR, minimum, inv-normal transformed)	migraine	0.0166657	0.00497191	1130	0.000802	0.0166794	0.00498416	0.000818	-3.8153810000000003E-2	0.969565	0.0508001	0.0142327	0.0106361	observed	0.004812	Yes	Evidence of directional pleiotropy
Hypertension	migraine	0.0570102	0.0156293	223	0.000264651	0.0606123	0.0183152	0.000934988	-1.31625515656391	0.188088	-0.0124135	0.0756667	0.349408	observed	0.00194519	Yes	No evidence of directional pleiotropy
bicarbonate (minimum, inv-norm transformed)	migraine	-0.0498862	0.0140784	234	0.000394928	-0.0542235	0.0163992	0.000944768	3.7370831467608099	0.000186167	-0.11389	0.0518937	0.201375	corrected	0.00555523	Yes	No evidence of directional pleiotropy
potassium (minimum, inv-norm transformed)	migraine	-0.0444997	0.0129733	236	0.000603377	-0.0475747	0.014509	0.00104188	2.1177685621239601	0.0341947	-0.0622347	0.048724	0.706014	corrected	0.00606562	Yes	No evidence of directional pleiotropy
Tinnitus or ringing in the ears	migraine	0.191715	0.0583879	10	0.0010254	0.288838	0.0892517	0.00121124	-3.0071363783670999	0.00263721	1.77388	1.42262	0.298007	corrected	0.00698246	Yes	No evidence of directional pleiotropy
mean platelet volume (MPV, maximum, inv-norm transformed)	migraine	-0.00696775	0.00218344	2373	0.00141694	-0.00697231	0.00217713	0.0013623	2.6285519E-2	0.97903	-0.0053981	0.00446341	0.686812	observed	0.00803668	Yes	No evidence of directional pleiotropy
Angina pectoris	migraine	-0.155386	0.0501944	48	0.00196365	-0.196517	0.061599	0.00142145	4.4610279958304	8.15674e-06	-0.277651	0.135535	0.336507	corrected	0.00803668	Yes	No evidence of directional pleiotropy
eosinophil (absolute count, minimum, inv-norm transformed)	migraine	-0.0169593	0.00533651	502	0.00148303	-0.0171717	0.00540395	0.00148485	0.52709994199999999	0.598124	0.0152612	0.0153291	0.0254676	observed	0.00830496	Yes	Evidence of directional pleiotropy
Takes medication for high blood pressure?	migraine	0.0399717	0.0120768	216	0.000933611	0.043989	0.0139359	0.00159663	-1.68068999481283	0.0928231	0.0378969	0.0519048	0.967248	observed	0.00554509	Yes	No evidence of directional pleiotropy
Ventral hernia	migraine	0.126318	0.0405605	8	0.00184383	0.163505	0.0533018	0.00215832	-2.88168127370243	0.0039556	0.184338	0.169599	0.736638	corrected	0.0118606	Yes	No evidence of directional pleiotropy
height	Migraine	0.0139633	0.00466907	1382	0.00278438	0.0156729	0.00515187	0.0023488	-1.932569352	0.0532893	0.0175127	0.0131496	0.772815	observed	0.0148838	Yes	No evidence of directional pleiotropy
Diseases of white blood cells	migraine	0.113348	0.0364027	11	0.00184737	0.141402	0.0466346	0.00242839	-3.2125244325511999	0.00131574	0.354248	0.136563	0.102544	corrected	0.0132212	Yes	No evidence of directional pleiotropy
Obesity	migraine	-0.0395841	0.0149814	233	0.0082365	-0.0522384	0.0174577	0.00276895	3.7913482310000002	0.00015	-0.22751	0.0478462	5.25e-05	corrected	0.0148838	Yes	Evidence of directional pleiotropy
Spondylosis and allied disorders	migraine	0.265657	0.0861441	12	0.00204332	0.380741	0.128179	0.00297425	-2.5743714804133102	0.0100422	-0.999818	1.41795	0.392253	corrected	0.0157555	Yes	No evidence of directional pleiotropy
eosinophil (fraction, minimum, inv-norm transformed)	migraine	-0.0159111	0.0053981	529	0.00320308	-0.0160982	0.00545726	0.00317909	0.51193119373454998	0.608699	0.00375655	0.0155492	0.178041	observed	0.0166673	Yes	No evidence of directional pleiotropy
Vitamin D deficiency	migraine	0.0437484	0.014882	47	0.0032854	0.0452684	0.0153839	0.00325474	-0.52304939401815997	0.60094	0.0159317	0.0287877	0.265468	observed	0.0169457	Yes	No evidence of directional pleiotropy
Dizziness and giddiness (Light-headedness and vertigo)	migraine	0.173033	0.0557685	6	0.00191759	0.241626	0.0838808	0.00396928	-2.3987091431295799	0.016453	-0.2585	0.294606	0.211374	corrected	0.0201201	Yes	No evidence of directional pleiotropy
GSCAN age started smoking	Migraine	-0.10396	0.0361492	42	0.00402923	-0.132778	0.0461909	0.00404608	2.5192715950000002	0.0117598	-0.0563209	0.335603	0.887163	corrected	0.0203342	Yes	No evidence of directional pleiotropy
calcium (maximum, inv-norm transformed)	migraine	0.020026	0.00684629	284	0.00344357	0.0203503	0.00711462	0.00423167	-0.81880175172873904	0.4129	0.0236576	0.0174314	0.820892	observed	0.0176071	Yes	No evidence of directional pleiotropy
Peripheral enthesopathies and allied syndromes	migraine	0.230302	0.0773256	9	0.00289816	0.341772	0.119743	0.00431429	-2.5815457673268498	0.00983589	2.47003	1.50476	0.179807	corrected	0.0213177	Yes	No evidence of directional pleiotropy
monocyte (fraction, mean, inv-norm transformed)	migraine	-0.00632994	0.00228662	2030	0.00563575	-0.00632998	0.00228419	0.00558471	3.4499999999999998E-4	0.999724	-0.00688263	0.00459033	0.889567	observed	0.0274697	Yes	No evidence of directional pleiotropy
Biological Father: Cancer, Lung	migraine	-0.13003	0.0481556	4	0.00692952	-0.174021	0.0628855	0.00565278	2.6108068019999999	0.00903289	0.152289	0.24036	0.353356	corrected	0.0274697	Yes	No evidence of directional pleiotropy
Essential hypertension	migraine	0.0480908	0.0155833	228	0.00202841	0.0500435	0.0181334	0.00578472	-0.62884714206097203	0.529449	-0.00519649	0.0745279	0.465418	observed	0.0112519	Yes	No evidence of directional pleiotropy
Dry eyes	migraine	0.310972	0.10591	5	0.00332289	0.474542	0.172141	0.00583871	-2.6067642012232399	0.00914023	2.60874	0.864263	0.0759116	corrected	0.0280479	Yes	No evidence of directional pleiotropy
Overweight, obesity and other hyperalimentation	migraine	-0.0436484	0.0175249	184	0.0127509	-0.0574511	0.0208525	0.00586717	3.8754939839999998	0.000106	-0.258748	0.0544584	5.05e-05	corrected	0.0280479	Yes	Evidence of directional pleiotropy
red blood cell count (RBC, minimum, inv-norm transformed)	migraine	0.0151094	0.0055091	875	0.00609498	0.015112	0.00551065	0.00610055	-3.5736822000000001E-2	0.971492	-0.00593459	0.0138517	0.0981777	observed	0.028902	Yes	No evidence of directional pleiotropy
bicarbonate (mean, inv-norm transformed)	migraine	-0.0225227	0.0080077	539	0.00491375	-0.0239273	0.00873411	0.00615272	19.777647000000002	4.64e-87	-0.0772038	0.0269878	0.034377	corrected	0.0289424	Yes	Evidence of directional pleiotropy
red cell diameter width (RDW, minimum, inv-norm transformed)	migraine	0.00746129	0.0027387	2065	0.00644195	0.00746173	0.0027394	0.00645247	-4.0646524000000003E-2	0.967578	0.0142778	0.0061442	0.215372	observed	0.0300624	Yes	No evidence of directional pleiotropy
High blood pressure / hypertension	migraine	0.0323161	0.0113212	259	0.00431064	0.0346247	0.0127137	0.00646107	-0.86019043295481301	0.389684	0.0480527	0.0473605	0.732457	observed	0.0213177	Yes	No evidence of directional pleiotropy
Other abnormal glucose	migraine	-0.10786	0.0400705	7	0.00710796	-0.137421	0.0506454	0.0066599	2.9787211679999999	0.00289454	-0.215073	0.243003	0.673353	corrected	0.0308348	Yes	No evidence of directional pleiotropy
anxiety disorder	Migraine	0.0677224	0.0239106	72	0.00462121	0.0845946	0.0312716	0.0068272	-2.307484986	0.0210278	-0.429989	0.244384	0.0445161	corrected	0.0313624	Yes	Evidence of directional pleiotropy
Obstructive chronic bronchitis	migraine	0.124912	0.0452296	20	0.00574962	0.165175	0.0617668	0.00749146	-2.35977346853924	0.0182861	-0.221851	0.132212	0.0133131	corrected	0.0341471	Yes	Evidence of directional pleiotropy
Myocardial infarction	migraine	-0.118828	0.0446738	58	0.00781651	-0.144915	0.0544038	0.00772896	7.56359096008614	3.92091e-14	-0.323332	0.120133	0.0728702	corrected	0.0349587	Yes	No evidence of directional pleiotropy
glucose (fasting status unknown, mean, inv-norm transformed)	migraine	-0.0100088	0.00382221	1789	0.0088292	-0.0100138	0.00378634	0.00817582	9.4337829999999994E-3	0.992473	-0.0377068	0.0101915	0.00342471	observed	0.0390344	Yes	Evidence of directional pleiotropy
Abdominal aortic aneurysm	migraine	0.119873	0.0462695	50	0.00957668	0.144388	0.0546503	0.0082409	-2.0315866339999999	0.0421955	-0.282615	0.190982	0.0351926	corrected	0.0369897	Yes	Evidence of directional pleiotropy
Intervertebral disc disorders	migraine	0.151201	0.0531531	18	0.00444631	0.200363	0.0762684	0.0086123	-2.1251066805013901	0.0335777	-0.570829	0.428743	0.109284	corrected	0.0383639	Yes	No evidence of directional pleiotropy
Morbid obesity	migraine	-0.0578185	0.0244624	113	0.0181	-0.076941	0.0295043	0.00911298	3.1081756839999999	0.00188246	-0.208115	0.0777171	0.0442942	corrected	0.0399404	Yes	Evidence of directional pleiotropy
tobacco use disorder	Migraine	0.110115	0.0425548	52	0.00966	0.135439	0.051978	0.00917	-2.61566783	0.00891	-0.279548	0.273287	0.155236	corrected	0.0399404	Yes	No evidence of directional pleiotropy
Chorioretinal inflammations, scars, and other disorders of choroid	migraine	0.335473	0.0920738	2	0.000269	0.436148	0.168403	0.00960018	-0.82572757399999996	0.408959				observed	0.00195274	Yes	Not available
Type 1 diabetes	migraine	-0.0443853	0.0171711	58	0.00974105	-0.0494954	0.0191878	0.00989348	3.0226874788576401	0.00250541	-0.0610385	0.0448609	0.688969	corrected	0.0424625	Yes	No evidence of directional pleiotropy
Incisional hernia	migraine	0.114812	0.0435264	8	0.00834561	0.143281	0.0556166	0.00998877	-2.3716304675334499	0.0177098	0.469138	0.391226	0.397253	corrected	0.0425609	Yes	No evidence of directional pleiotropy
Vitamin deficiency	migraine	0.0427238	0.0161001	41	0.0079629	0.0451877	0.0176774	0.010581	-2.081051325077	0.0374292	0.0188459	0.0334827	0.420371	corrected	0.04476	Yes	No evidence of directional pleiotropy
Open wounds of head; neck; and trunk	migraine	0.273432	0.105689	2	0.00967752	0.429312	0.168811	0.0109858	-2.3287334940000002	0.0198732				corrected	0.0461404	Yes	Not available
potassium (mean, inv-norm transformed)	migraine	-0.0198251	0.00766718	504	0.0097181	-0.0206046	0.00810719	0.0110373	1.4085700680582001	0.158962	-0.0218721	0.0245388	0.930049	observed	0.0420165	Yes	No evidence of directional pleiotropy
Frequency of urination and polyuria	migraine	0.343219	0.134655	4	0.0108069	0.526354	0.209816	0.0121197	-2.3716502730000002	0.0177088	3.64701	3.19769	0.409755	corrected	0.0505416	No	No evidence of directional pleiotropy
glucose (fasting status unknown, minimum, inv-norm transformed)	migraine	-0.0296192	0.0115663	164	0.0104425	-0.0306134	0.0123134	0.0129119	2.7767620929999999	0.00549033	-0.0587227	0.0259412	0.212069	corrected	0.0534662	No	No evidence of directional pleiotropy
Other specified diseases of sebaceous glands	migraine	0.0469635	0.0189075	39	0.012997	0.0477649	0.0193845	0.0137367	-3.0854180586000499	0.00203266	0.0744434	0.0483441	0.540007	corrected	0.0564838	No	No evidence of directional pleiotropy
Severe hearing loss or partial deafness in one or both ears	migraine	0.0809727	0.0316805	30	0.0105909	0.102412	0.0418911	0.0144967	-2.0617567491262601	0.0392309	0.02828	0.170103	0.754746	corrected	0.0591948	No	No evidence of directional pleiotropy
Unstable angina (intermediate coronary syndrome)	migraine	-0.140988	0.0618524	20	0.0226418	-0.186198	0.0772546	0.0159442	2.1463824861620302	0.0318425	-0.0719418	0.177248	0.681615	corrected	0.0646566	No	No evidence of directional pleiotropy
Trouble falling asleep when you first go to bed	migraine	0.151159	0.0611284	10	0.0134054	0.208802	0.087907	0.0175365	-2.2015228633595201	0.027699	-0.189932	0.240092	0.181513	corrected	0.0706263	No	No evidence of directional pleiotropy
transferrin saturation (TSAT, minimum, inv-norm transformed)	migraine	0.0114148	0.00484648	42	0.0185085	0.011432	0.00483339	0.0180192	-3.8240502000000003E-2	0.969496	0.00379411	0.00995995	0.385943	observed	0.072897	No	No evidence of directional pleiotropy
Hypertensive heart disease	migraine	-0.211534	0.0902652	2	0.0191052	-0.369259	0.156896	0.0185962	2.3641992321530898	0.0180691				corrected	0.072897	No	Not available
Chronic pain	migraine	0.255625	0.102463	9	0.0126028	0.370319	0.158052	0.0191281	-2.0004205841291798	0.0454549	1.27035	2.52022	0.698968	corrected	0.0739955	No	No evidence of directional pleiotropy
Hyperglyceridemia	migraine	0.0328654	0.014062	98	0.0194301	0.0328787	0.0141316	0.019986	-9.7699959999999995E-3	0.992205	0.0165682	0.0291665	0.524748	observed	0.0746724	No	No evidence of directional pleiotropy
Rheumatoid arthritis	migraine	0.0297148	0.0130325	64	0.0226042	0.0297387	0.0128341	0.0204951	-1.03012097349801E-2	0.991781	-0.00767469	0.0277737	0.133568	observed	0.0845112	No	No evidence of directional pleiotropy
Cellulitis and abscess of leg, except foot	migraine	-0.249235	0.111191	5	0.0249932	-0.375547	0.164604	0.0225177	2.2483647840000001	0.0245529	-0.674963	0.367118	0.312775	corrected	0.0845112	No	No evidence of directional pleiotropy
estimated glomerular filtration rate (eGFR, mean, inv-norm transformed)	migraine	-0.00979362	0.00429866	1401	0.0227088	-0.00979203	0.00429691	0.0226759	-9.7986889999999993E-3	0.992182	-0.0132862	0.0123988	0.763969	observed	0.0845112	No	No evidence of directional pleiotropy
Transient cerebral ischemia	migraine	-0.353345	0.161625	3	0.0288004	-0.601661	0.267872	0.0246991	2.3271605164998301	0.0199567	-0.916615	5.53613	0.935396	corrected	0.0907693	No	No evidence of directional pleiotropy
Iron deficiency anemia secondary to blood loss (chronic)	migraine	-0.30526	0.137008	3	0.0258774	-0.420586	0.188511	0.0256744	1.9856653520000001	0.0470705	0.193956	1.83513	0.830067	corrected	0.0937674	No	No evidence of directional pleiotropy
Tachycardia NOS	migraine	0.0999989	0.0433067	13	0.0209388	0.120512	0.0543077	0.0264833	-1.8543042498612301	0.0636956	0.0597789	0.187078	0.828736	observed	0.0799482	No	No evidence of directional pleiotropy
sodium (maximum, inv-norm transformed)	migraine	0.027095	0.0114624	292	0.0180875	0.0280695	0.0127014	0.0271084	-0.91353687795128402	0.36096	0.0245544	0.0385827	0.945058	observed	0.0723498	No	No evidence of directional pleiotropy
blood urea nitrogen (BUN, minimum, inv-norm transformed)	migraine	-0.0177731	0.00789555	633	0.0243838	-0.0178793	0.00839119	0.0331123	1.58423143430132	0.113141	-0.00250441	0.0243534	0.507703	observed	0.0901739	No	No evidence of directional pleiotropy
systolic blood pressure (SBP, minimum, inv-normal transformed)	migraine	-0.0644911	0.0273477	109	0.0183644	-0.0715725	0.0336119	0.033223	1.24091249763626	0.214638	-0.0581955	0.191109	0.973507	observed	0.072897	No	No evidence of directional pleiotropy
Hearing loss	migraine	0.0662689	0.0282078	53	0.0188083	0.0766309	0.036143	0.0339883	-1.31298269195257	0.189189	-0.136232	0.13321	0.126255	observed	0.0732404	No	No evidence of directional pleiotropy
Synovitis and tenosynovitis	migraine	0.0871559	0.0396649	7	0.0279985	0.113841	0.0536994	0.0340086	-1.4963193308281399	0.13457	0.00932745	0.219286	0.732942	observed	0.100385	No	No evidence of directional pleiotropy
iron (minimum, inv-norm transformed)	migraine	0.0174254	0.0083193	44	0.0362092	0.0174402	0.00832113	0.0360914	-4.8515666999999998E-2	0.961305	-0.00505295	0.0175302	0.154079	observed	0.125241	No	No evidence of directional pleiotropy
Chronic pain syndrome	migraine	0.262603	0.118135	6	0.0262225	0.39319	0.188389	0.0368771	-1.84064970152365	0.0656729	1.56744	2.49877	0.628686	observed	0.0951779	No	No evidence of directional pleiotropy
Pain in joint	migraine	0.264754	0.120153	9	0.0275608	0.397711	0.191029	0.0373474	-1.93742741617948	0.0526931	0.835964	0.948355	0.562616	observed	0.0994216	No	No evidence of directional pleiotropy
Rupture of tendon, nontraumatic	migraine	0.181464	0.0845629	4	0.0318805	0.286382	0.137829	0.0377275	-1.9635194085094301	0.0495859	-2.22227	1.46159	0.241431	corrected	0.12823	No	No evidence of directional pleiotropy
Allergies, other	migraine	0.223208	0.10428	2	0.0323172	0.336283	0.162356	0.0383333	-1.8718875721869199	0.0612222				observed	0.115167	No	Not available
Elevated white blood cell count	migraine	0.0973576	0.0463724	10	0.0357753	0.11977	0.0586172	0.0410264	-1.7587657940000001	0.0786173	0.308299	0.191316	0.289089	observed	0.124473	No	No evidence of directional pleiotropy
Fracture of lower limb	migraine	-0.209729	0.104946	4	0.0456679	-0.317798	0.155645	0.0411698	2.0435179520000002	0.0410012	-5.06853	2.00104	0.135758	corrected	0.139125	No	No evidence of directional pleiotropy
Diverticulosis	migraine	0.0460333	0.0229871	86	0.0452237	0.0532087	0.026356	0.0435031	-1.1328594562091301	0.257273	-0.00244721	0.0885106	0.57198	observed	0.146914	No	No evidence of directional pleiotropy
Urinary tract infection	migraine	-0.143098	0.0728682	2	0.0495538	-0.24943	0.123679	0.0437208	2.1269337751512101	0.0334256				corrected	0.145242	No	Not available
Other dyspnea	migraine	0.222114	0.105562	9	0.0353693	0.325764	0.161983	0.0443155	-1.8684792791829901	0.0616953	2.18984	0.933061	0.0718961	observed	0.123793	No	No evidence of directional pleiotropy
mean corpuscular hemoglobin concentration (MCHC, maximum, inv-norm transformed)	migraine	0.00675883	0.00340129	1414	0.0469072	0.00675936	0.00336914	0.0448286	-1.122942E-3	0.999104	-0.0031817	0.00695738	0.101742	observed	0.149899	No	No evidence of directional pleiotropy
Septal Deviations/Turbinate Hypertrophy	migraine	0.231449	0.111055	2	0.0371524	0.353536	0.176245	0.0448637	-1.8759911768778099	0.0606565				observed	0.127752	No	Not available
Abnormal glucose	migraine	-0.0880752	0.0446375	13	0.0484819	-0.104123	0.0519181	0.0449074	1.9220088319999999	0.0546046	0.0450893	0.0968955	0.154758	observed	0.15279	No	No evidence of directional pleiotropy
Erectile dysfunction [ED]	migraine	0.0784851	0.0367222	19	0.0325763	0.0981846	0.0490375	0.0452592	-1.6845082819999999	0.0920835	-0.0275747	0.0756933	0.131698	observed	0.115391	No	No evidence of directional pleiotropy
Hypercalcemia	migraine	0.0755795	0.0374817	8	0.0437543	0.0890578	0.0445566	0.0456344	-2.253199918	0.0242465	0.137094	0.148485	0.683488	corrected	0.147434	No	No evidence of directional pleiotropy
Diverticulosis and diverticulitis	migraine	0.0413224	0.0203629	110	0.0424275	0.0472777	0.0237136	0.0461849	-1.73291405768017	0.0831109	-0.000660494	0.0741886	0.557331	observed	0.142557	No	No evidence of directional pleiotropy
calcium (minimum, inv-norm transformed)	migraine	0.0210609	0.0107958	107	0.0510757	0.0232774	0.0117037	0.0467134	-2.2924813479999999	0.0218779	0.00219608	0.0282006	0.470435	corrected	0.149899	No	No evidence of directional pleiotropy
Cramp of limb	migraine	0.103695	0.0516647	4	0.0447424	0.132662	0.0668327	0.0471454	-1.93100747709707	0.0534821	0.454653	0.458933	0.521996	observed	0.146158	No	No evidence of directional pleiotropy
Vitamin B-complex deficiencies	migraine	0.0366396	0.0184233	39	0.0467273	0.0377994	0.0192606	0.0497013	-3.1711541045876701	0.00151835	0.016116	0.0406233	0.573332	corrected	0.155449	No	No evidence of directional pleiotropy
Cancer of kidney and renal pelvis	migraine	0.1153	0.0602718	5	0.0557481	0.15761	0.0814083	0.0528624	-1.7640645740000001	0.0777211	0.151233	0.549443	0.951619	observed	0.169844	No	No evidence of directional pleiotropy
Cerebrovascular disease	migraine	-0.113333	0.0615367	29	0.0655175	-0.154368	0.0799412	0.0534803	2.5480869807153201	0.0108315	-0.344491	0.269519	0.386023	corrected	0.166383	No	No evidence of directional pleiotropy
Encounter for long-term (current) use of anticoagulants	migraine	0.0381108	0.0193244	87	0.0485914	0.0407071	0.0210879	0.0535631	-1.100704398	0.271025	0.00798808	0.0427256	0.431176	observed	0.15279	No	No evidence of directional pleiotropy
Biological Mother: High blood pressure	migraine	0.203424	0.105926	4	0.0548028	0.318785	0.166206	0.05511	-1.7684661610844801	0.076983	-1.11344	2.02434	0.581522	observed	0.1696	No	No evidence of directional pleiotropy
Biological Sibling: Coronary Artery / Coronary Heart Disease	migraine	-0.277825	0.144399	6	0.0543532	-0.378257	0.197662	0.0556644	2.0975609089999998	0.035944	0.193031	0.574907	0.44428	corrected	0.169844	No	No evidence of directional pleiotropy
creatinine (mean, inv-norm transformed)	migraine	0.00817278	0.00428616	1457	0.0565489	0.00817165	0.00428081	0.0562744	4.5805660000000003E-3	0.996345	0.0150025	0.0121698	0.548836	observed	0.171095	No	No evidence of directional pleiotropy
Nausea and vomiting	migraine	0.210839	0.10135	2	0.0374983	0.354863	0.186401	0.0569417	-1.6331386029731401	0.10244				observed	0.128192	No	Not available
Chronic lung diseases including COPD, Emphysema and Bronchitis	migraine	0.0768487	0.0388083	21	0.0476797	0.0981502	0.0520057	0.0591202	-1.5471340272723599	0.121831	-0.0531939	0.107237	0.209955	observed	0.151544	No	No evidence of directional pleiotropy
Secondary diabetes mellitus	migraine	-0.195102	0.10407	5	0.0608321	-0.264267	0.140542	0.060062	1.8810761039999999	0.0599616	-0.0771903	0.437357	0.797603	observed	0.182496	No	No evidence of directional pleiotropy
Compulsive disorders (CDG)	Migraine	0.0574962	0.0301769	10	0.0567407	0.0869611	0.0465392	0.0616847	-1.7138047670000001	0.0865646	0.103247	0.441326	0.919776	observed	0.171095	No	No evidence of directional pleiotropy
Pain	migraine	0.186072	0.0922443	19	0.0436784	0.246118	0.132718	0.0636766	-1.4793816977769501	0.139038	0.920974	2.25252	0.747997	observed	0.145242	No	No evidence of directional pleiotropy
Congestive Heart Failure	migraine	-0.146375	0.0805688	8	0.0692533	-0.217545	0.117467	0.0640315	2.0312160109788602	0.0422331	-0.667362	0.428756	0.262797	corrected	0.188349	No	No evidence of directional pleiotropy
Fasciitis	migraine	-0.0467374	0.0267603	15	0.0807208	-0.0587941	0.0317508	0.0640643	2.2924508238277301	0.0218796	-0.127196	0.0575445	0.142877	corrected	0.188349	No	No evidence of directional pleiotropy
Paroxysmal supraventricular tachycardia	migraine	-0.200431	0.109928	5	0.0682595	-0.274833	0.148585	0.0643611	1.9421680809999999	0.0521168	-2.23659	1.11353	0.163983	observed	0.198696	No	No evidence of directional pleiotropy
white blood cell count (WBC, mean, inv-norm transformed)	migraine	0.00581844	0.0032345	2219	0.0720398	0.00582076	0.00316991	0.0663199	-3.57584851077773E-3	0.997147	0.0107785	0.00931104	0.570024	observed	0.206569	No	No evidence of directional pleiotropy
Substance use Disorders (CDG)	Migraine	0.113229	0.0607113	20	0.0621758	0.166373	0.0906566	0.0664757	-1.799935292	0.0718709	0.593566	0.951977	0.619246	observed	0.185581	No	No evidence of directional pleiotropy
Degeneration of intervertebral disc	migraine	0.102103	0.0483339	10	0.0346487	0.133752	0.0730583	0.0671364	-1.3449894382690499	0.178629	0.0311531	0.425779	0.870866	observed	0.121996	No	No evidence of directional pleiotropy
GSCAN cigarettes per day	Migraine	0.023954	0.0125111	119	0.0555409	0.0255765	0.014083	0.0693517	-0.55524699200000005	0.578726	-0.00304638	0.026623	0.253101	observed	0.169844	No	No evidence of directional pleiotropy
Autoimmune diseases (non-thyroid)	Migraine	-0.010217	0.0056845	321	0.0722821	-0.0102244	0.00568589	0.0721433	8.0139348999999999E-2	0.936126	0.00382287	0.0108578	0.13038	observed	0.206569	No	No evidence of directional pleiotropy
Hyperparathyroidism	migraine	0.119929	0.0668282	5	0.0727207	0.150573	0.0838124	0.072408	-1.5168607430000001	0.129302	0.20709	0.461669	0.860393	observed	0.206569	No	No evidence of directional pleiotropy
Iron deficiency anemias, unspecified or notdue to blood loss	migraine	-0.111487	0.0650637	12	0.0866193	-0.147357	0.0827089	0.0748096	1.8427856866330601	0.0653603	-0.376859	0.292052	0.373113	observed	0.235797	No	No evidence of directional pleiotropy
Osteoarthrosis	migraine	0.0926396	0.0461487	46	0.0447054	0.109604	0.0617531	0.0759175	-1.0862736833067199	0.277358	-0.0636181	0.321438	0.625658	observed	0.146158	No	No evidence of directional pleiotropy
Osteoporosis, osteopenia and pathological fracture	migraine	0.0495083	0.026633	37	0.0630396	0.0572332	0.032313	0.0765255	-1.4578160379615701	0.144891	0.054263	0.182079	0.979084	observed	0.187209	No	No evidence of directional pleiotropy
Sleep disorders	migraine	0.123557	0.0613926	16	0.0441601	0.148221	0.0838407	0.07708	-1.1131715862240801	0.265635	-0.21231	0.150104	0.0311667	observed	0.145877	No	Evidence of directional pleiotropy
Flat foot	migraine	0.127289	0.0706835	3	0.0717287	0.200644	0.114336	0.0792833	-1.675966053	0.0937448	0.107277	0.74981	0.98293	observed	0.206569	No	No evidence of directional pleiotropy
Vitiligo	migraine	-0.0937392	0.0546935	15	0.0865468	-0.106818	0.060916	0.0795109	1.278036929	0.201236	0.0675247	0.379719	0.674628	observed	0.235797	No	No evidence of directional pleiotropy
Hypothyroidism	migraine	0.0137282	0.0078299	313	0.0795492	0.0137265	0.00783967	0.0799625	3.3586499999999999E-3	0.99732	-0.0064144	0.0184442	0.228744	observed	0.223803	No	No evidence of directional pleiotropy
Atrial fibrillation	Migraine	0.0147087	0.0084813	1303	0.0828748	0.0147041	0.00840936	0.0803697	3.6263879999999999E-3	0.997107	-0.0231213	0.0192822	0.029153	observed	0.22986	No	Evidence of directional pleiotropy
Takes medication for kidney disease without dialysis?	migraine	0.142684	0.0815558	2	0.0801994	0.215242	0.123868	0.0822689	-1.6017179109999999	0.109218				observed	0.224558	No	Not available
bone mineral density	Migraine	-0.00612845	0.00367829	553	0.0956908	-0.00631689	0.00366851	0.0850837	0.29182597100000002	0.77042	-0.00273852	0.00946935	0.697759	observed	0.249872	No	No evidence of directional pleiotropy
Takes medication for Rheumatoid Arthritis?	migraine	0.0466203	0.027053	22	0.0848348	0.0516272	0.0301055	0.0863684	-1.2980253422450101	0.194279	-0.0226733	0.078722	0.359595	observed	0.234192	No	No evidence of directional pleiotropy
Urinary incontinence	migraine	-0.0915049	0.0564756	5	0.105178	-0.144445	0.0844479	0.0871792	1.9232755806272701	0.0544454	-0.0861382	0.937152	0.99578	observed	0.257685	No	No evidence of directional pleiotropy
chloride (maximum, inv-norm transformed)	migraine	0.0215636	0.0117793	255	0.0671555	0.0228149	0.0133846	0.0882755	-1.2591226360000001	0.207986	0.0118658	0.0462215	0.828381	observed	0.196455	No	No evidence of directional pleiotropy
Peptic ulcer (excl. esophageal)	migraine	-0.181091	0.106475	4	0.0889846	-0.249438	0.146579	0.0888061	1.9623983310000299	0.0497161	-1.77226	0.610268	0.119947	corrected	0.238094	No	No evidence of directional pleiotropy
Hypermetropia	migraine	0.0621817	0.0351141	43	0.0765858	0.0747954	0.0441625	0.0903334	-1.49691770744352	0.134415	-0.110646	0.168094	0.299278	observed	0.216502	No	No evidence of directional pleiotropy
total creatine kinase (minimum, inv-norm transformed)	migraine	0.0135032	0.00806317	71	0.0939974	0.0147674	0.00874024	0.0911079	-2.5733124439999999	0.010073	0.0166615	0.0182808	0.847661	corrected	0.241313	No	No evidence of directional pleiotropy
cannibis use disorder	Migraine	0.0762735	0.0446615	24	0.0876709	0.103894	0.0615537	0.091439	-1.6741237289999999	0.0941063	0.417603	0.546156	0.537032	observed	0.23756	No	No evidence of directional pleiotropy
Other specified cardiac dysrhythmias	migraine	-0.0918843	0.0568128	18	0.10581	-0.123976	0.0737106	0.0925815	2.258847184	0.0238929	-0.456384	0.272306	0.190472	corrected	0.244116	No	No evidence of directional pleiotropy
Rheumatoid arthritis and other inflammatory	migraine	0.0277274	0.0165761	53	0.0943802	0.0277482	0.0165849	0.0943086	-5.4709146775087703E-2	0.95637	-0.0105988	0.0374378	0.259225	observed	0.247748	No	No evidence of directional pleiotropy
Takes medication for congestive heart failure?	migraine	-0.145046	0.0885067	7	0.101253	-0.216029	0.129172	0.0944439	1.7994150966134499	0.071953	-1.25405	0.77908	0.211743	observed	0.257685	No	No evidence of directional pleiotropy
Other anemias	migraine	-0.0475252	0.0300938	31	0.114282	-0.0627369	0.0375524	0.0947908	1.9065243735961599	0.0565822	-0.10008	0.116959	0.645088	observed	0.273136	No	No evidence of directional pleiotropy
Fracture of upper limb	migraine	0.127348	0.0753162	3	0.0908678	0.184469	0.110775	0.09586	-1.6257197459999999	0.104009	0.431279	0.884576	0.788031	observed	0.241313	No	No evidence of directional pleiotropy
Cardiac pacemaker/device in situ	migraine	-0.0936933	0.0580535	8	0.106546	-0.137475	0.0828003	0.0968508	1.751014807	0.0799434	0.240777	0.590152	0.589487	observed	0.258881	No	No evidence of directional pleiotropy
Chronic obstructive asthma	migraine	0.151996	0.0893957	3	0.0890828	0.213134	0.128584	0.0974099	-1.59746663994264	0.110162	0.502395	0.74858	0.719533	observed	0.238094	No	No evidence of directional pleiotropy
Open wounds of extremities	migraine	-0.355175	0.218575	2	0.104171	-0.601804	0.364055	0.0983185	1.65761566342373	0.0973951				observed	0.257685	No	Not available
Biological Mother: Diabetes / "Sugar"	migraine	-0.069636	0.042668	21	0.10267	-0.0882689	0.0534016	0.098346	1.89013089560057	0.0587405	-0.158579	0.136578	0.500665	observed	0.257685	No	No evidence of directional pleiotropy
Hydronephrosis	migraine	-0.152528	0.0916433	2	0.0960391	-0.217925	0.132079	0.0989512	1.519051106	0.12875				observed	0.249872	No	Not available
Cerebral ischemia	migraine	-0.206923	0.132939	4	0.119582	-0.347459	0.210907	0.099465	1.77517902011969	0.0758683	-3.62878	1.52244	0.153217	observed	0.281256	No	No evidence of directional pleiotropy
PCL hyperarousal	Migraine	0.105901	0.0606219	17	0.0806521	0.141483	0.0860041	0.0999547	-1.304169887	0.192176	0.401065	0.659894	0.659646	observed	0.224756	No	No evidence of directional pleiotropy
monocyte (absolute count, maximum, inv-norm transformed)	migraine	0.00593371	0.0036131	868	0.100532	0.00593519	0.0036141	0.100542	-0.140925870196664	0.887929	-0.00809004	0.00815955	0.0556757	observed	0.257685	No	No evidence of directional pleiotropy
At what age did you start to smoke cigarettes regularly? (inv-normal transformed)	migraine	0.0599963	0.0367671	5	0.102723	0.100062	0.0611877	0.101981	-1.7509336592193201	0.0799573	-0.489608	1.10185	0.652027	observed	0.257685	No	No evidence of directional pleiotropy
Pneumonia	migraine	0.250243	0.147066	5	0.0888368	0.374064	0.228803	0.102076	-1.54771357403424	0.121691	-2.06087	0.572203	0.0268218	observed	0.238094	No	Evidence of directional pleiotropy
Restless legs syndrome	migraine	0.0307085	0.0170964	49	0.072464	0.0305381	0.0187553	0.103474	7.5936243919378296E-2	0.93947	-0.0323316	0.0338406	0.0381303	observed	0.206569	No	Evidence of directional pleiotropy
Polyneuropathy in diabetes	migraine	-0.063477	0.0399097	31	0.111718	-0.0821237	0.050487	0.103816	1.90736309911521	0.0564736	-0.161813	0.118195	0.383804	observed	0.268123	No	No evidence of directional pleiotropy
Dysphagia	migraine	0.878682	0.531686	2	0.0984058	1.55611	0.957377	0.10408	-1.5700966285239399	0.116393				observed	0.254901	No	Not available
Type 2 diabetes	migraine	-0.0115691	0.00775985	573	0.13599	-0.0136369	0.00840104	0.104538	3.6985380879999998	0.000217	-0.053395	0.0212519	0.035026	corrected	0.257685	No	Evidence of directional pleiotropy
Type 2 diabetes with neurological manifestations	migraine	-0.0230772	0.0162256	176	0.154946	-0.030516	0.0188054	0.104649	2.8928566948799599	0.00381755	-0.10395	0.0459049	0.0615872	corrected	0.257685	No	No evidence of directional pleiotropy
Erythematous conditions	migraine	0.118586	0.0722491	13	0.100725	0.152557	0.0944628	0.106311	-1.5536812310000001	0.12026	0.0222825	0.508652	0.851667	observed	0.257685	No	No evidence of directional pleiotropy
Other peripheral nerve disorders	migraine	0.156968	0.0912199	13	0.0852936	0.220813	0.137309	0.107804	-1.36229371362379	0.173105	-3.81132	1.02612	0.00258848	observed	0.234358	No	Evidence of directional pleiotropy
Schizophrenia/Bipolar (CDG)	Migraine	-0.0161227	0.0107693	155	0.134368	-0.0214283	0.0133797	0.109254	1.7078671000000001	0.087661	-0.0987732	0.0727199	0.252265	observed	0.303879	No	No evidence of directional pleiotropy
Umbilical hernia	migraine	0.0565722	0.034495	25	0.101003	0.0680001	0.0430217	0.113969	-1.133266822	0.257102	0.0118181	0.135295	0.735047	observed	0.257685	No	No evidence of directional pleiotropy
Hypopotassemia	migraine	0.0771939	0.047408	19	0.103464	0.0941557	0.0598213	0.1155	-1.14911813339333	0.250507	-0.0981665	0.270571	0.518953	observed	0.257685	No	No evidence of directional pleiotropy
Diabetes / "Sugar"	migraine	-0.0132465	0.00868928	282	0.127391	-0.0150945	0.00960271	0.115973	2.4706945039999999	0.0134851	-0.0504055	0.022886	0.0805255	corrected	0.273865	No	No evidence of directional pleiotropy
Respiratory failure	migraine	0.138616	0.0852657	7	0.104014	0.195099	0.125022	0.118637	-1.5370477101622499	0.124282	-0.636234	0.446831	0.139081	observed	0.257685	No	No evidence of directional pleiotropy
Disorders of vitreous body	migraine	0.273924	0.173671	4	0.114736	0.39816	0.257026	0.121356	-1.5003493398925301	0.133524	2.05275	3.25763	0.639221	observed	0.273136	No	No evidence of directional pleiotropy
Megaloblastic anemia	migraine	0.0370818	0.0235571	20	0.11546	0.0394255	0.025651	0.124294	-3.6207512610000001	0.000294	0.0822357	0.0711841	0.50923	corrected	0.291175	No	No evidence of directional pleiotropy
Biological Mother: Asthma	migraine	0.126502	0.0782468	2	0.105943	0.191151	0.124602	0.125006	-1.5017744017011201	0.133155				observed	0.258484	No	Not available
PCL Total score	Migraine	0.0997386	0.0620003	17	0.107687	0.13366	0.0879962	0.12878	-1.1834197339999999	0.236643	0.240857	0.772003	0.856921	observed	0.259507	No	No evidence of directional pleiotropy
Other inflammatory spondylopathies	migraine	-0.0295253	0.0195256	33	0.130498	-0.0295812	0.019548	0.130213	0.16443405467935601	0.869389	-0.0580714	0.0400609	0.419943	observed	0.301983	No	No evidence of directional pleiotropy
Endometriosis	Migraine	0.0197135	0.0121124	65	0.10362	0.021617	0.0143564	0.132132	-4.7326069909999999	2.22e-06	-0.0222425	0.0448725	0.33522	corrected	0.30231	No	No evidence of directional pleiotropy
PTSD diagnosis	Migraine	0.0997386	0.0620003	17	0.107687	0.13366	0.0889519	0.13294	-1.2359862150000001	0.216464	0.240857	0.772003	0.856921	observed	0.259507	No	No evidence of directional pleiotropy
neutrophil (fraction, maximum, inv-norm transformed)	migraine	0.0155021	0.0101551	167	0.126878	0.0169213	0.011264	0.133032	-1.65440886963567	0.0980445	0.0712862	0.0361266	0.10967	observed	0.296048	No	No evidence of directional pleiotropy
Other symptoms	migraine	-0.36483	0.250972	4	0.146038	-0.611291	0.408584	0.134622	1.5901171249061301	0.111808	3.14703	4.502	0.51635	observed	0.326504	No	No evidence of directional pleiotropy
Acute renal failure	migraine	-0.110753	0.0784998	10	0.158283	-0.169995	0.113741	0.135024	1.6992036109999999	0.0892808	-0.75311	0.540718	0.264435	observed	0.340767	No	No evidence of directional pleiotropy
t2 diabetes	Migraine	-0.026557	0.0168928	159	0.115929	-0.0284662	0.0190952	0.136027	0.59945996300000004	0.548866	-0.0464533	0.0409881	0.594775	observed	0.273865	No	No evidence of directional pleiotropy
Orthostatic hypotension	migraine	0.497401	0.330143	2	0.131907	0.833011	0.563473	0.139314	-1.44047836773349	0.149732				observed	0.30231	No	Not available
Takes medication for high cholesterol?	migraine	-0.0114433	0.00778985	211	0.141832	-0.0115869	0.00787973	0.141434	1.954967787962	0.0505869	-0.0194042	0.0161328	0.573504	observed	0.31831	No	No evidence of directional pleiotropy
Cardiac pacemaker in situ	migraine	-0.0877766	0.0612659	6	0.15194	-0.127385	0.0877383	0.146538	1.564939656	0.117597	-0.165109	0.452306	0.871087	observed	0.337134	No	No evidence of directional pleiotropy
Displacement of intervertebral disc	migraine	0.23195	0.152477	4	0.128206	0.346173	0.238446	0.14656	-1.3160163485765399	0.188169	-0.638114	7.81957	0.921542	observed	0.297966	No	No evidence of directional pleiotropy
Cholelithiasis and cholecystitis	migraine	-0.0509758	0.0375093	9	0.174142	-0.0667412	0.0461582	0.148199	1.55595862913117	0.119718	-0.112456	0.108	0.560744	observed	0.3629	No	No evidence of directional pleiotropy
Townsend deprivation index at recruitment	Migraine	-0.170561	0.11946	2	0.153361	-0.333818	0.232379	0.150853	1.446513704	0.148033				observed	0.338703	No	Not available
Bariatric surgery	migraine	-0.283679	0.201199	4	0.158558	-0.415826	0.289908	0.151476	1.409080262	0.158811	-3.04691	1.36829	0.179447	observed	0.340767	No	No evidence of directional pleiotropy
Testicular dysfunction	migraine	0.0838695	0.0558187	16	0.13296	0.0999042	0.0701781	0.154568	-1.06999068113025	0.284624	0.0017899	0.222264	0.707984	observed	0.303024	No	No evidence of directional pleiotropy
Adopted as child (social environment)	Migraine	0.127816	0.0898345	2	0.154797	0.199641	0.140554	0.155494	-1.437268475	0.150642				observed	0.338736	No	Not available
mean corpuscular hemoglobin concentration (MCHC, minimum, inv-norm transformed)	migraine	-0.00578774	0.00411058	994	0.159128	-0.00578481	0.0040938	0.157637	-7.6439419999999999E-3	0.993901	0.00553563	0.00872966	0.141859	observed	0.340767	No	No evidence of directional pleiotropy
Colon Polyps	migraine	0.0308847	0.0219478	41	0.159372	0.0372305	0.0263962	0.158407	-1.3389708526189801	0.18058	0.0147974	0.107408	0.879117	observed	0.340767	No	No evidence of directional pleiotropy
Diabetes mellitus	migraine	-0.00993013	0.00792352	564	0.210116	-0.0119042	0.00850831	0.161776	2.0593976362456199	0.0394562	-0.0563055	0.0217324	0.0223703	corrected	0.344653	No	Evidence of directional pleiotropy
Gastroparesis	migraine	-0.30944	0.227969	2	0.174661	-0.461759	0.330962	0.162954	1.37973927	0.167667				observed	0.3629	No	Not available
Biological Mother: High cholesterol	migraine	-0.0489853	0.0360413	18	0.174101	-0.0606956	0.0435929	0.163823	1.4970569908565401	0.134378	0.0157902	0.139794	0.637454	observed	0.3629	No	No evidence of directional pleiotropy
Screening for malignant neopla	migraine	0.0812975	0.0592761	7	0.170217	0.0948549	0.0684917	0.16608	-1.3935617170000001	0.16345	-0.00507554	0.291329	0.773383	observed	0.358738	No	No evidence of directional pleiotropy
Disorder of skin and subcutaneous tissue NO	migraine	0.0483428	0.0335754	17	0.149916	0.0560797	0.040726	0.168512	-2.034409728	0.0419103	-0.0308024	0.152439	0.60191	corrected	0.356422	No	No evidence of directional pleiotropy
Rash and other nonspecific skin eruption	migraine	0.0938676	0.0658147	3	0.153799	0.140165	0.1025	0.17148	-1.1521857465096501	0.249245	-0.0207336	0.548702	0.867995	observed	0.338703	No	No evidence of directional pleiotropy
Cataract	migraine	-0.127986	0.102678	8	0.212587	-0.20978	0.153681	0.172242	1.51889881118216	0.128788	-1.32936	0.709194	0.13848	observed	0.419466	No	No evidence of directional pleiotropy
Calculus of kidney	migraine	0.0240834	0.0162358	106	0.137981	0.0252378	0.0185699	0.174124	-0.79628050327797495	0.425869	-0.0683183	0.0518259	0.0635921	observed	0.310855	No	No evidence of directional pleiotropy
Stricture and stenosis of esophagus	migraine	-0.125073	0.0936246	2	0.181582	-0.193222	0.142601	0.175422	1.432559224	0.151984				observed	0.37073	No	Not available
Cough	migraine	-0.0776642	0.0662893	7	0.24136	-0.129841	0.0959594	0.176028	1.73931321457878	0.0819797	-0.401002	0.200946	0.153647	observed	0.457805	No	No evidence of directional pleiotropy
Seborrheic keratosis	migraine	0.0202138	0.0134961	100	0.134199	0.0203368	0.0150328	0.176109	-0.223462320224209	0.823176	-0.0115632	0.0357597	0.339589	observed	0.303879	No	No evidence of directional pleiotropy
albumin (maximum, inv-norm transformed)	migraine	0.0116389	0.00822738	443	0.15717	0.0117122	0.00866773	0.176617	-0.111461305	0.911251	0.0363735	0.0254266	0.304475	observed	0.340767	No	No evidence of directional pleiotropy
Testicular hypofunction	migraine	0.0751198	0.0521574	18	0.149796	0.0889419	0.0658297	0.176666	-1.13473388920643	0.256487	-0.0123435	0.20798	0.669266	observed	0.333637	No	No evidence of directional pleiotropy
Injury, NOS	migraine	0.256124	0.180971	2	0.156987	0.423483	0.313441	0.176671	-1.23110639853458	0.218283				observed	0.340767	No	Not available
Insomnia	migraine	0.213256	0.149947	7	0.154966	0.304038	0.229345	0.184945	-1.0754719046857499	0.282164	-0.562397	1.43866	0.610771	observed	0.338736	No	No evidence of directional pleiotropy
Sleep related movement disorders	migraine	0.0298116	0.0197386	38	0.130962	0.029068	0.021954	0.185488	0.29757485304932502	0.766028	-0.0260385	0.0398173	0.117354	observed	0.301983	No	No evidence of directional pleiotropy
neutrophil (absolute count, maximum, inv-norm transformed)	migraine	0.0104917	0.00783501	283	0.180546	0.0109729	0.00835624	0.189136	-0.350071757940566	0.726285	0.020571	0.0239896	0.656945	observed	0.37073	No	No evidence of directional pleiotropy
Disorders of parathyroid gland	migraine	0.0946162	0.0711504	7	0.183582	0.115314	0.0878895	0.189509	-1.5272005399999999	0.126711	-0.115117	0.387979	0.605243	observed	0.37271	No	No evidence of directional pleiotropy
Diseases of pancreas	migraine	0.0894927	0.0666034	5	0.179056	0.118334	0.090921	0.193086	-1.1015980763484201	0.270636	0.612305	1.05841	0.654623	observed	0.369422	No	No evidence of directional pleiotropy
Biological Sibling: High cholesterol	migraine	-0.049913	0.0396876	14	0.208519	-0.0644683	0.0495849	0.193546	1.2987434355818801	0.194032	0.0318983	0.176386	0.642049	observed	0.412825	No	No evidence of directional pleiotropy
hemoglobin A1c (HbA1c, minimum, inv-norm transformed)	migraine	-0.00450138	0.00348052	1713	0.195906	-0.00450167	0.00347456	0.195111	1.330035E-3	0.998939	-0.0216863	0.00922276	0.0443976	observed	0.393149	No	Evidence of directional pleiotropy
Takes medication for Chronic lung diseases including COPD, Emphysema and Bronchitis?	migraine	0.0831827	0.0616624	12	0.177336	0.111246	0.0860821	0.196243	-1.1663261879662601	0.243483	-0.106382	0.189938	0.316441	observed	0.367161	No	No evidence of directional pleiotropy
Seborrheic dermatitis	migraine	-0.0184537	0.0154955	87	0.233692	-0.0215228	0.0168031	0.200235	1.4674869065930201	0.142244	-0.0191372	0.0586938	0.990391	observed	0.447592	No	No evidence of directional pleiotropy
Peripheral autonomic neuropathy	migraine	0.117241	0.0904109	6	0.194715	0.153268	0.11996	0.201372	-1.0642044426536801	0.287236	0.622581	1.31045	0.718646	observed	0.392098	No	No evidence of directional pleiotropy
Chronic bronchitis	migraine	0.0877478	0.0655915	20	0.180964	0.113066	0.0886445	0.202131	-0.95476212525888604	0.339698	-0.141037	0.222355	0.295959	observed	0.37073	No	No evidence of directional pleiotropy
Constipation	migraine	0.14705	0.10801	4	0.173373	0.227392	0.178552	0.202828	-1.12309505305494	0.261397	-0.991198	3.16462	0.753325	observed	0.3629	No	No evidence of directional pleiotropy
Hemorrhoids	migraine	-0.157108	0.128753	3	0.222379	-0.266798	0.211218	0.20654	1.2944699110736999	0.195503	1.17745	5.36212	0.844628	observed	0.435864	No	No evidence of directional pleiotropy
hemoglobin (minimum, inv-norm transformed)	migraine	0.0097404	0.00785335	459	0.21487	0.0103646	0.00821232	0.206919	-2.2113683668561599	0.0270103	0.0106586	0.0217538	0.963914	corrected	0.411043	No	No evidence of directional pleiotropy
Hereditary and idiopathic peripheral neuropathy	migraine	0.0782866	0.0589025	16	0.183819	0.101448	0.0808362	0.209486	-1.12516026446227	0.260521	-0.255499	0.482848	0.497412	observed	0.37271	No	No evidence of directional pleiotropy
household income	Migraine	0.0634101	0.0496911	41	0.201926	0.0844034	0.0681029	0.215216	-1.0909505209999999	0.275295	0.408779	0.359466	0.33797	observed	0.403851	No	No evidence of directional pleiotropy
Heart failure with reduced EF [Systolic or combined heart failure]	migraine	-0.068812	0.059882	21	0.250504	-0.0971186	0.0790225	0.219072	1.278226826	0.201169	-0.382015	0.261569	0.233993	observed	0.463195	No	No evidence of directional pleiotropy
Epistaxis or throat hemorrhage	migraine	0.160159	0.126378	2	0.205048	0.226093	0.184955	0.221548	-1.1879687423109799	0.234846				observed	0.408706	No	Not available
Other abnormal blood chemistry	migraine	-0.0747781	0.064344	3	0.24517	-0.112644	0.092492	0.223272	1.3601763140000001	0.173774	-0.166375	0.390257	0.851272	observed	0.462052	No	No evidence of directional pleiotropy
lymphocyte (fraction, minimum, inv-norm transformed)	migraine	-0.0124403	0.0101146	162	0.218724	-0.0137978	0.0113353	0.223514	1.0738348385916101	0.282897	-0.0746178	0.0392186	0.102904	observed	0.430134	No	No evidence of directional pleiotropy
Diseases of nail, NOS	migraine	-0.178222	0.152479	5	0.242471	-0.274734	0.228611	0.229458	1.2647861129701301	0.205948	-0.834464	0.495517	0.261803	observed	0.458433	No	No evidence of directional pleiotropy
Insulin pump user	migraine	-0.0376718	0.0326264	38	0.248238	-0.045756	0.0381098	0.229892	1.430831695	0.152478	-0.218156	0.113985	0.107792	observed	0.463195	No	No evidence of directional pleiotropy
Congenital anomalies of urinary system	migraine	0.0964783	0.0800172	3	0.227925	0.129185	0.107812	0.230821	-1.28615737	0.198388	1.07185	0.789445	0.431597	observed	0.443775	No	No evidence of directional pleiotropy
Openness	Migraine	-0.106302	0.0877501	8	0.225734	-0.15811	0.132194	0.231676	1.1329340370000001	0.257242	-1.7623	0.831236	0.0924234	observed	0.440968	No	No evidence of directional pleiotropy
Hypothyroidism NOS	migraine	0.00995485	0.00828795	309	0.229704	0.00995176	0.00832157	0.231736	1.0989713E-2	0.991232	0.00405833	0.0196263	0.740457	observed	0.445425	No	No evidence of directional pleiotropy
Acute upper respiratory infections of multiple or unspecified sites	migraine	0.241464	0.1849	2	0.19158	0.42378	0.357088	0.23532	-1.0801881106286899	0.280058				observed	0.387111	No	Not available
Ectropion or entropion	migraine	0.095152	0.0793186	3	0.230288	0.144577	0.121839	0.235376	-1.1806541653764899	0.23774	0.491815	0.580245	0.615453	observed	0.445425	No	No evidence of directional pleiotropy
Peptic ulcer, site unspecified	migraine	-0.215285	0.186689	3	0.24884	-0.299012	0.253307	0.237828	1.13647541736251	0.255758	-1.09674	5.65871	0.901522	observed	0.463195	No	No evidence of directional pleiotropy
Takes medication for acid reflux/GERD?	migraine	0.0564486	0.0404301	20	0.162654	0.0681805	0.0578103	0.238246	-0.71025806324270202	0.477544	-0.601184	0.29751	0.0389087	observed	0.345272	No	Evidence of directional pleiotropy
Hypercholesterolemia	migraine	-0.0276656	0.0241912	38	0.252779	-0.0298569	0.0253941	0.239699	2.2492826568358901	0.0244945	-0.0894609	0.0590249	0.259036	corrected	0.457607	No	No evidence of directional pleiotropy
Inflammatory diseases of prostate	migraine	-0.08155	0.0742953	3	0.272359	-0.133332	0.114264	0.243258	1.2883218571406101	0.197634	-0.465714	2.25304	0.892427	observed	0.486769	No	No evidence of directional pleiotropy
Prurigo and Lichen	migraine	-0.0960985	0.0855558	3	0.261342	-0.137186	0.118019	0.245072	1.18587782	0.235671	-0.93223	1.31528	0.638896	observed	0.475755	No	No evidence of directional pleiotropy
eosinophil (absolute count, maximum, inv-norm transformed)	migraine	-0.00381035	0.00330655	1298	0.249172	-0.00381401	0.00329761	0.247436	1.4389577000000001E-2	0.988519	0.00131079	0.00867984	0.523493	observed	0.463195	No	No evidence of directional pleiotropy
alanine transaminase (ALT, minimum, inv-norm transformed)	migraine	0.00851011	0.00749406	437	0.256132	0.00895528	0.00774549	0.247603	-2.2039810549999999	0.0275257	0.0251698	0.0180042	0.309403	corrected	0.463195	No	No evidence of directional pleiotropy
Other forms of chronic heart disease	migraine	-0.151045	0.131264	4	0.249857	-0.207268	0.179677	0.248679	1.0813648179999999	0.279535	-1.01559	1.68755	0.65819	observed	0.463195	No	No evidence of directional pleiotropy
Iron deficiency anemias	migraine	-0.08934	0.0802031	12	0.265313	-0.119452	0.103625	0.249022	1.35688928830761	0.174816	-0.498076	0.341975	0.247588	observed	0.478559	No	No evidence of directional pleiotropy
Blindness and low vision	migraine	0.0578857	0.0493515	11	0.240825	0.0660395	0.0576799	0.252238	-0.87399674500000002	0.38212	-0.0474376	0.109426	0.30981	observed	0.457805	No	No evidence of directional pleiotropy
Biological Father: Cancer, Skin	migraine	-0.0327033	0.0287164	17	0.254771	-0.0379959	0.0333545	0.254639	1.506044953	0.132056	0.0839567	0.124811	0.351988	observed	0.468142	No	No evidence of directional pleiotropy
Chronic osteomyelitis	migraine	-0.324167	0.287604	2	0.259689	-0.519697	0.45712	0.255582	1.1332623850000001	0.257104				observed	0.474495	No	Not available
opioid use disorder	Migraine	-0.0288127	0.0280513	3	0.304352	-0.0546363	0.0484703	0.259652	1.2450717570000001	0.213105	-2.26201	2.86686	0.578681	observed	0.521747	No	No evidence of directional pleiotropy
Essential tremor	migraine	0.057287	0.0478896	22	0.231607	0.0728494	0.0655534	0.26644	-0.92544140969855504	0.354736	0.169718	0.460548	0.808557	observed	0.446507	No	No evidence of directional pleiotropy
Emphysema	migraine	0.0984578	0.0873811	8	0.259843	0.126374	0.114508	0.269757	-0.84723284637630902	0.396865	-0.146611	0.273067	0.379697	observed	0.474495	No	No evidence of directional pleiotropy
Other disorders of male genital organs	migraine	-0.107428	0.101192	2	0.288405	-0.175626	0.159828	0.271835	1.2267214750271001	0.219927				observed	0.506215	No	Not available
Disorders of lipoid metabolism	migraine	-0.00938881	0.00893277	232	0.293235	-0.00987283	0.009049	0.275255	0.63798771868971704	0.523482	-0.0212996	0.0176576	0.434893	observed	0.50804	No	No evidence of directional pleiotropy
Otitis externa	migraine	0.0886621	0.0795963	3	0.265323	0.131006	0.121041	0.279108	-1.01677781677688	0.309259	-0.0466118	0.540653	0.842269	observed	0.478559	No	No evidence of directional pleiotropy
Microscopic hematuria	migraine	0.0623208	0.0579905	28	0.282521	0.0722041	0.0667592	0.279448	-1.497088475	0.13437	-0.111259	0.355192	0.624386	observed	0.499471	No	No evidence of directional pleiotropy
Syncope and collapse	migraine	0.113546	0.0952245	4	0.233102	0.163344	0.151172	0.279912	-0.86313627398950998	0.388063	0.906861	0.388864	0.174312	observed	0.447592	No	No evidence of directional pleiotropy
aspartate aminotransferase (AST, mean, inv-norm transformed)	migraine	0.00604976	0.00560551	714	0.280475	0.00605094	0.00560665	0.280479	-1.3520556E-2	0.989212	0.0191222	0.0127784	0.255362	observed	0.498246	No	No evidence of directional pleiotropy
Cancer of bronchus; lung	migraine	0.0458146	0.0416549	12	0.271392	0.0557978	0.0524496	0.287402	-0.960824805	0.33664	-0.106452	0.132078	0.253328	observed	0.486726	No	No evidence of directional pleiotropy
Perforation of tympanic membrane	migraine	-0.140602	0.13333	3	0.291634	-0.193804	0.182228	0.287545	1.0304902810000001	0.30278	-0.799633	4.889	0.914637	observed	0.50804	No	No evidence of directional pleiotropy
Hypertensive chronic kidney disease	migraine	-0.0440483	0.0439275	21	0.315981	-0.0591205	0.0560638	0.291645	1.122962891	0.261453	0.085176	0.129629	0.30281	observed	0.535438	No	No evidence of directional pleiotropy
Other disorders of testis	migraine	0.0680784	0.0640737	9	0.288008	0.0840386	0.0797979	0.292275	-1.0139695049999999	0.310597	-0.0140658	0.259872	0.752868	observed	0.506215	No	No evidence of directional pleiotropy
Other chronic nonalcoholic liver disease	migraine	0.0178451	0.0169413	42	0.292182	0.0182779	0.0174308	0.294363	-0.113148674	0.909913	-0.0140081	0.0306013	0.219915	observed	0.50804	No	No evidence of directional pleiotropy
Dermatochalasis	migraine	0.0321943	0.0294187	17	0.273802	0.0384456	0.03715	0.300727	-0.737582807676602	0.460768	-0.0891764	0.0745891	0.100126	observed	0.487865	No	No evidence of directional pleiotropy
Circulatory disease NEC	migraine	0.198267	0.19089	2	0.29897	0.289079	0.282998	0.307023	-0.96566837781130799	0.33421				observed	0.515525	No	Not available
Benign neoplasm of eye, uveal	migraine	0.0278039	0.0264825	21	0.293765	0.0295942	0.0289728	0.307043	-0.45722075099999998	0.647512	0.0280771	0.0764285	0.996988	observed	0.50804	No	No evidence of directional pleiotropy
hematocrit (minimum, inv-norm transformed)	migraine	0.00774268	0.00781278	450	0.321672	0.00828473	0.00812614	0.307958	-0.35781612642058003	0.720481	0.0344713	0.02305	0.218423	observed	0.538636	No	No evidence of directional pleiotropy
Diarrhea	migraine	0.113849	0.101824	7	0.263525	0.147944	0.145262	0.308459	-0.73213734242150696	0.464085	-0.719706	0.790481	0.336338	observed	0.478249	No	No evidence of directional pleiotropy
Gout	migraine	0.00867026	0.00873839	158	0.321098	0.00910488	0.009086	0.316306	-1.2556627730000001	0.209238	0.00809168	0.0174496	0.969459	observed	0.538636	No	No evidence of directional pleiotropy
chloride (minimum, inv-norm transformed)	migraine	-0.0130026	0.0118249	334	0.271507	-0.0133145	0.0133792	0.319656	0.35954099496386699	0.71919	0.0784929	0.0521069	0.0723526	observed	0.486726	No	No evidence of directional pleiotropy
Abdominal hernia	migraine	0.0311017	0.02728	53	0.254248	0.0330643	0.0335656	0.324592	-0.55827580288995404	0.576656	0.0533664	0.0816195	0.773175	observed	0.468142	No	No evidence of directional pleiotropy
Cholecystitis without cholelithiasis	migraine	-0.063243	0.0624947	4	0.311551	-0.0852609	0.0869177	0.326623	0.67562199425372604	0.499281	0.134574	0.459624	0.706359	observed	0.530991	No	No evidence of directional pleiotropy
Takes medication for Thyroid problems?	migraine	0.0114859	0.0112703	120	0.308142	0.0114962	0.0117458	0.327704	-6.6799049999999999E-3	0.99467	-0.0312722	0.0304977	0.134341	observed	0.526708	No	No evidence of directional pleiotropy
Diaphragmatic hernia	migraine	0.0567559	0.0540566	15	0.293748	0.0687537	0.0705534	0.329812	-0.70979723455319599	0.47783	-0.140877	0.293548	0.505104	observed	0.50804	No	No evidence of directional pleiotropy
Hypoglycemia	migraine	0.0455479	0.0457893	13	0.319868	0.0513284	0.0528023	0.331008	-1.1194734304065199	0.262938	-0.324868	0.147527	0.0248331	observed	0.538636	No	Evidence of directional pleiotropy
Hydrocele	migraine	0.0851405	0.0877311	6	0.331811	0.11011	0.113569	0.332274	-1.0141866989999999	0.310494	-0.105537	0.402881	0.65167	observed	0.552706	No	No evidence of directional pleiotropy
In your lifetime, have you smoked a total of at least 100 cigarettes?	migraine	0.0304634	0.0305833	66	0.319211	0.0382311	0.0399786	0.338926	-0.778395077009012	0.436336	-0.0119256	0.211256	0.839919	observed	0.538636	No	No evidence of directional pleiotropy
Persons with potential health hazards related to socioeconomic, psychosocial, and other circumstances	migraine	0.263053	0.261146	2	0.31379	0.439198	0.459362	0.33902	-0.87708339051837103	0.380441				observed	0.533261	No	Not available
Bacterial infection NOS	migraine	-0.214318	0.236086	3	0.363986	-0.348547	0.366691	0.341848	0.93341291467795195	0.350607	-4.27728	2.4767	0.347812	observed	0.584764	No	No evidence of directional pleiotropy
Respiratory failure, insufficiency, arrest	migraine	0.0556752	0.054161	8	0.30397	0.0728717	0.0767075	0.342115	-0.70713490799858902	0.479483	-0.310659	0.222816	0.143166	observed	0.521747	No	No evidence of directional pleiotropy
Biological Sibling: Cancer, Skin	migraine	-0.0257023	0.0266531	19	0.334881	-0.0292496	0.0309276	0.34428	1.7289617909999999	0.0838159	0.10515	0.109555	0.235329	observed	0.554676	No	No evidence of directional pleiotropy
total creatine kinase (maximum, inv-norm transformed)	migraine	0.008985	0.00957114	56	0.347855	0.00987981	0.0104901	0.346282	-1.0188332360000001	0.308282	0.0220112	0.0212684	0.49522	observed	0.569027	No	No evidence of directional pleiotropy
total cholesterol (maximum, inv-norm transformed)	migraine	0.00461214	0.00495082	685	0.351548	0.00461328	0.00490531	0.346979	-1.674446E-3	0.998664	-0.00628384	0.0103508	0.231116	observed	0.571023	No	No evidence of directional pleiotropy
Retention of urine	migraine	-0.0665895	0.0731214	8	0.362469	-0.0971604	0.103545	0.348072	0.99139608890665598	0.321492	0.862004	1.45517	0.546418	observed	0.584764	No	No evidence of directional pleiotropy
Erythematosquamous dermatosis	migraine	-0.0139462	0.0165467	90	0.399316	-0.0165718	0.0177316	0.349999	0.822815660406509	0.410613	-0.0508021	0.06217	0.540029	observed	0.614654	No	No evidence of directional pleiotropy
Abnormal findings examination of lungs	migraine	-0.0490913	0.0574084	4	0.392482	-0.0798112	0.0857816	0.352164	1.1339342328997899	0.256822	-0.342795	0.272857	0.385676	observed	0.611459	No	No evidence of directional pleiotropy
Spinal Cord Injury	migraine	0.0863153	0.0891598	4	0.332996	0.128106	0.139535	0.358573	-0.805246272479891	0.420678	-3.3364	1.38534	0.131916	observed	0.553113	No	No evidence of directional pleiotropy
ferritin (mean, inv-norm transformed)	migraine	0.0164935	0.0190942	27	0.387699	0.0204278	0.0224077	0.361956	-0.98319942699999996	0.325509	-0.0713352	0.140678	0.53422	observed	0.607912	No	No evidence of directional pleiotropy
systolic blood pressure (SBP, maximum, inv-normal transformed)	migraine	0.00830552	0.00696791	1021	0.233274	0.00674033	0.00739806	0.362246	4.0718039079999997	4.67e-05	-0.0113052	0.0299031	0.500221	corrected	0.584764	No	No evidence of directional pleiotropy
Aneurysm of iliac artery	migraine	-0.0981703	0.109717	5	0.370917	-0.129082	0.144167	0.370593	0.962960763	0.335567	-0.536835	0.394747	0.332383	observed	0.590022	No	No evidence of directional pleiotropy
lymphocyte (absolute count, maximum, inv-norm transformed)	migraine	0.00403551	0.00451353	742	0.371272	0.00401243	0.00448283	0.370752	3.3538346712872903E-2	0.973245	-0.0100268	0.0135714	0.272259	observed	0.590022	No	No evidence of directional pleiotropy
neutrophil (absolute count, mean, inv-norm transformed)	migraine	0.00420551	0.00477855	685	0.378815	0.00435229	0.00486637	0.371128	-7.7480325531139096	9.33272e-15	-0.00495518	0.0135603	0.470605	corrected	0.590022	No	No evidence of directional pleiotropy
Rheumatoid Arthritis	migraine	0.0430471	0.0459057	12	0.348384	0.0511903	0.0573194	0.371819	-0.69967737850435296	0.484129	-0.141594	0.160571	0.258553	observed	0.569027	No	No evidence of directional pleiotropy
Nontoxic nodular goiter	migraine	-0.0177708	0.0209408	40	0.396092	-0.02056	0.0230821	0.373072	1.8181829140000001	0.0690362	0.0871935	0.0569139	0.0558302	observed	0.612901	No	No evidence of directional pleiotropy
Biological Father: High blood pressure	migraine	0.0470447	0.0503235	7	0.349868	0.0678555	0.0764481	0.374755	-0.78216791847977396	0.434116	1.61657	0.761327	0.0937973	observed	0.569868	No	No evidence of directional pleiotropy
Chronic liver disease and cirrhosis	migraine	0.0172175	0.0189563	42	0.363733	0.0177316	0.0200204	0.375791	-0.21749523900000001	0.827822	-0.0208095	0.0342289	0.191419	observed	0.584764	No	No evidence of directional pleiotropy
Hyperlipidemia	migraine	-0.00729458	0.00885997	227	0.410327	-0.007817	0.00891537	0.380595	0.38091473893706501	0.703267	-0.0186613	0.0173629	0.447172	observed	0.623443	No	No evidence of directional pleiotropy
Right bundle branch block	migraine	0.0506051	0.0561499	11	0.367455	0.0627431	0.0717748	0.382028	-0.84071062100000005	0.40051	-0.330995	0.322399	0.260329	observed	0.58873	No	No evidence of directional pleiotropy
How many years have you or did you smoke cigarettes? (inv-normal transformed)	migraine	0.0205068	0.0233571	33	0.379962	0.0272398	0.0313001	0.384147	-0.92228108123104602	0.356382	-0.139755	0.143712	0.267122	observed	0.598974	No	No evidence of directional pleiotropy
Symptoms and disorders of the joints	migraine	-0.219004	0.261327	3	0.402004	-0.365293	0.42217	0.386888	0.92950968872461903	0.352625	-2.98902	0.576244	0.129458	observed	0.615569	No	No evidence of directional pleiotropy
pcl avoidance	Migraine	0.0740307	0.0787827	13	0.347381	0.0981865	0.11545	0.395067	-0.67211979600000005	0.501507	0.125046	0.958537	0.958355	observed	0.569027	No	No evidence of directional pleiotropy
addiction factor	Migraine	0.100361	0.117967	20	0.394903	0.146752	0.173115	0.396597	-0.80526607699999997	0.420666	-1.23748	1.63595	0.422972	observed	0.612673	No	No evidence of directional pleiotropy
Acute bronchitis and bronchiolitis	migraine	0.110475	0.115748	3	0.339862	0.169665	0.200956	0.398508	-0.67392339291348302	0.50036	16.0803	7.58151	0.28216	observed	0.561345	No	No evidence of directional pleiotropy
Ingrowing nail	migraine	0.0959779	0.110664	9	0.385784	0.125989	0.153155	0.410723	-0.64308345802433597	0.52017	0.154056	0.99252	0.954651	observed	0.606526	No	No evidence of directional pleiotropy
Cancer within the respiratory system	migraine	0.0300692	0.035208	14	0.393081	0.0362428	0.0442775	0.41305	-0.64902631200000005	0.516321	-0.143088	0.0921909	0.0685954	observed	0.611459	No	No evidence of directional pleiotropy
Disorders of the autonomic nervous system	migraine	0.0791681	0.0925115	6	0.392128	0.101591	0.12576	0.419197	-0.718839057784872	0.47224	0.827912	1.42488	0.626209	observed	0.611459	No	No evidence of directional pleiotropy
Congestive heart failure; nonhypertensive	migraine	-0.0364294	0.0516669	34	0.480759	-0.0543995	0.0674203	0.419741	1.02392406462622	0.305871	-0.595092	0.215155	0.0120448	observed	0.696272	No	Evidence of directional pleiotropy
sodium (minimum, inv-norm transformed)	migraine	-0.0119619	0.0135958	229	0.378958	-0.0124347	0.0155827	0.42488	0.26432958725085698	0.791526	0.00240155	0.0520209	0.775068	observed	0.598974	No	No evidence of directional pleiotropy
Childhood maltreatment	Migraine	0.1451	0.184182	2	0.43081	0.259543	0.326293	0.426364	-0.75337496000000004	0.451225				observed	0.649528	No	Not available
Enlarged Prostrate (Benign Prostatic Hyperplasia)	migraine	-0.013597	0.0190736	41	0.475926	-0.0184623	0.023379	0.429705	1.5034428069814401	0.132725	-0.106687	0.0704892	0.178327	observed	0.692685	No	No evidence of directional pleiotropy
Chronic pancreatitis	migraine	0.0626324	0.074	4	0.397339	0.0789433	0.100539	0.432334	-0.81464860100000003	0.415273	-1.36117	1.48713	0.438916	observed	0.613216	No	No evidence of directional pleiotropy
Other diseases of the teeth and supporting structures	migraine	0.133736	0.150825	6	0.375244	0.189125	0.242423	0.435304	-0.61518706266746204	0.538431	-4.84453	2.84355	0.15457	observed	0.594727	No	No evidence of directional pleiotropy
GSCAN smoking inititation	Migraine	0.0167116	0.0198733	268	0.4004	0.0181966	0.0235552	0.439813	-0.38523054299999998	0.700067	-0.174237	0.11547	0.0944148	observed	0.614714	No	No evidence of directional pleiotropy
Bacterial enteritis	migraine	0.0658065	0.0841503	5	0.434208	0.0799134	0.104315	0.443629	-0.54040976500000004	0.588914	1.18801	0.490605	0.104422	observed	0.652978	No	No evidence of directional pleiotropy
PT international normalized ratio (INR, minimum, inv-norm transformed)	migraine	0.00389786	0.0051228	137	0.446726	0.00390136	0.00512385	0.446412	-3.4669395999999998E-2	0.972343	0.00961161	0.00933968	0.465321	observed	0.66587	No	No evidence of directional pleiotropy
Hypertensive heart and/or renal disease	migraine	-0.0344821	0.0516283	20	0.504203	-0.0535302	0.0703553	0.446743	0.98891524383412799	0.322705	-0.0877057	0.216372	0.802606	observed	0.713134	No	No evidence of directional pleiotropy
Disorders of fluid, electrolyte, and acid-based balance	migraine	0.0969832	0.117447	7	0.40894	0.139541	0.183587	0.447206	-0.68572236724094304	0.492888	-2.53867	1.26727	0.0914157	observed	0.623443	No	No evidence of directional pleiotropy
Peripheral or central vertigo	migraine	-0.0411296	0.060357	4	0.495594	-0.0645487	0.085382	0.44965	1.1097337052760701	0.267114	-0.305738	0.247492	0.385982	observed	0.709351	No	No evidence of directional pleiotropy
Senile cataract	migraine	-0.082369	0.123422	8	0.50453	-0.137541	0.184012	0.454787	0.87683289389734898	0.380577	-6.09803	2.58274	0.0585757	observed	0.713134	No	No evidence of directional pleiotropy
Presbyopia	migraine	-0.10367	0.157551	5	0.510534	-0.184355	0.247046	0.455524	0.87638579902000602	0.38082	-2.42389	0.697105	0.0439771	observed	0.71742	No	Evidence of directional pleiotropy
screening for other diseases and disorders	migraine	-0.056199	0.0907485	2	0.53573	-0.115722	0.15531	0.456209	0.88484848312110098	0.376238				observed	0.73139	No	Not available
Bursitis	migraine	-0.0640531	0.0898318	2	0.475825	-0.104025	0.140163	0.457981	0.75613746758428202	0.449567				observed	0.692685	No	Not available
Obstructive sleep apnea	migraine	0.0457433	0.0462316	45	0.322448	0.0451216	0.0613386	0.461965	3.9624559461673502E-2	0.968392	-0.322732	0.144634	0.0106567	observed	0.538636	No	Evidence of directional pleiotropy
executive functioning	Migraine	0.0169324	0.0236656	127	0.47431	0.0216328	0.0294814	0.463084	-0.655173585	0.512356	-0.0065806	0.157096	0.879893	observed	0.692685	No	No evidence of directional pleiotropy
Osteoporosis	migraine	0.0199573	0.0259219	42	0.44136	0.0230357	0.0314181	0.463437	-1.2093030901889099	0.226546	-0.0433374	0.164667	0.699092	observed	0.66204	No	No evidence of directional pleiotropy
Second degree AV block	migraine	-0.170906	0.207194	2	0.409452	-0.222087	0.302946	0.463501	0.33833018399999998	0.735114				observed	0.623443	No	Not available
hemoglobin A1c (HbA1c, maximum, inv-norm transformed)	migraine	-0.00256143	0.00350068	1928	0.464356	-0.00256348	0.00350091	0.464026	2.9456771E-2	0.9765	-0.0295753	0.00976505	0.00308916	observed	0.684314	No	Evidence of directional pleiotropy
ferritin (minimum, inv-norm transformed)	migraine	0.0140575	0.020734	25	0.497777	0.017903	0.0244695	0.464384	-0.71344249000000004	0.475572	-0.0308289	0.138651	0.746205	observed	0.710419	No	No evidence of directional pleiotropy
Other retinal disorders	migraine	0.0115738	0.0154399	75	0.453493	0.0115648	0.0158314	0.465088	3.6230910000000002E-3	0.997109	0.0244272	0.0302442	0.621985	observed	0.672721	No	No evidence of directional pleiotropy
Idiopathic fibrosing alveolitis	migraine	0.0202525	0.0280981	17	0.471046	0.0202869	0.0279841	0.468487	-9.1849919999999995E-3	0.992672	-0.0243774	0.0506497	0.30709	observed	0.690711	No	No evidence of directional pleiotropy
Calculus of ureter	migraine	-0.0291805	0.0434466	14	0.501813	-0.0376657	0.0534534	0.481031	0.62112270344508602	0.534519	-0.0406045	0.194611	0.952867	observed	0.713134	No	No evidence of directional pleiotropy
Pruritus and related conditions	migraine	-0.123602	0.18148	3	0.495822	-0.184488	0.263957	0.484594	0.75753106026620698	0.448732	0.85212	1.90814	0.697218	observed	0.709351	No	No evidence of directional pleiotropy
Bipolar disorder community	Migraine	-0.090474	0.137721	8	0.511223	-0.147111	0.212613	0.488986	0.76501932900000003	0.44426	-0.239788	5.28414	0.978365	observed	0.71742	No	No evidence of directional pleiotropy
Genitourinary congenital anomalies	migraine	0.0688999	0.0997999	3	0.489955	0.0910903	0.132015	0.490194	-0.63699462699999998	0.524128	0.924963	0.519615	0.343822	observed	0.706112	No	No evidence of directional pleiotropy
Liver condition (ex. Cirrhosis)	migraine	-0.0178201	0.0270182	6	0.509537	-0.0214844	0.0312639	0.491959	0.62538279500000005	0.53172	-0.0503327	0.053705	0.522222	observed	0.71742	No	No evidence of directional pleiotropy
Ptosis of eyelid	migraine	-0.0497753	0.076744	2	0.516604	-0.0797472	0.116271	0.492791	0.75511426252664204	0.45018				observed	0.723246	No	Not available
Type 1 diabetes with neurological manifestations	migraine	-0.015485	0.0226609	33	0.494397	-0.0155016	0.0226381	0.493498	8.7014450000000004E-3	0.993057	-0.12856	0.0653721	0.0760519	observed	0.709351	No	No evidence of directional pleiotropy
Osteoarthrosis, localized, primary	migraine	-0.0442785	0.075056	13	0.555231	-0.0752311	0.109999	0.494022	0.91070301514997198	0.362452	0.504126	0.461149	0.253601	observed	0.735946	No	No evidence of directional pleiotropy
Cholelithiasis	migraine	-0.0286793	0.0452864	10	0.526546	-0.0369087	0.0541689	0.495642	1.0943123036604101	0.273818	-0.174336	0.122828	0.23998	observed	0.728492	No	No evidence of directional pleiotropy
Urinary calculus	migraine	0.0132593	0.0167261	120	0.427936	0.0129528	0.0190364	0.496238	0.202333144581435	0.839656	-0.0582325	0.0546708	0.172351	observed	0.647781	No	No evidence of directional pleiotropy
Strabismus and other disorders of binocular eye movements	migraine	0.0779719	0.102607	2	0.447311	0.109231	0.161227	0.49809	-0.55390767200000002	0.579642				observed	0.66587	No	Not available
Other disorders of synovium, tendon, and bursa	migraine	0.0592321	0.0748185	5	0.428549	0.0806715	0.120044	0.501574	-0.48064784177911202	0.630767	0.224322	0.513166	0.765701	observed	0.647781	No	No evidence of directional pleiotropy
Degeneration of macula and posterior pole of retina	migraine	0.00644818	0.00961349	128	0.502385	0.00644988	0.00961854	0.502496	-2.0357461E-2	0.983758	0.0300125	0.0176725	0.115438	observed	0.713134	No	No evidence of directional pleiotropy
Other circulatory problem	migraine	0.144148	0.206475	4	0.48509	0.208265	0.310634	0.502571	-0.70756293574340401	0.479217	-0.5012	2.53203	0.821799	observed	0.700818	No	No evidence of directional pleiotropy
Other symptoms/disorders or the urinary system	migraine	0.049509	0.0649368	14	0.44581	0.0602374	0.0908409	0.507261	-0.37554899076957099	0.707252	0.454515	0.852592	0.642276	observed	0.66587	No	No evidence of directional pleiotropy
Agreeableness	migraine	0.115507	0.180574	3	0.52239	0.205103	0.310646	0.509096	-0.65446385299999998	0.512813	-3.96892	3.56854	0.4568	observed	0.726244	No	No evidence of directional pleiotropy
Thyroid problems	migraine	0.00918454	0.0126117	115	0.466456	0.00880438	0.013341	0.509286	0.47807952348149202	0.632594	-0.00639686	0.034454	0.627754	observed	0.68569	No	No evidence of directional pleiotropy
Osteoarthritis, localized	migraine	-0.0284052	0.0561784	26	0.613121	-0.0503369	0.077039	0.513501	0.94408768461486003	0.345125	-0.0412668	0.340383	0.969739	observed	0.768689	No	No evidence of directional pleiotropy
Acquired toe deformities	migraine	-0.0973837	0.15375	9	0.526479	-0.142024	0.222284	0.522868	0.76202249252273702	0.446047	-1.03905	0.970819	0.358621	observed	0.728492	No	No evidence of directional pleiotropy
white blood cell count (WBC, minimum, inv-norm transformed)	migraine	-0.00248403	0.0038839	1527	0.522451	-0.0024816	0.00388488	0.522963	-0.118467082	0.905698	0.00513756	0.0113762	0.476076	observed	0.726244	No	No evidence of directional pleiotropy
Dependence on respirator [Ventilator] or supplemental oxygen	migraine	-0.0310605	0.0546634	4	0.56989	-0.0496822	0.0781147	0.524766	0.87148822700474604	0.383488	-0.187097	0.268643	0.613169	observed	0.744657	No	No evidence of directional pleiotropy
Sleep apnea	migraine	0.0363288	0.0386881	51	0.347722	0.0327036	0.0514753	0.525216	0.27797904656585098	0.781028	-0.312839	0.120803	0.00393114	observed	0.569027	No	Evidence of directional pleiotropy
Osteopenia or other disorder of bone and cartilage	migraine	-0.0555181	0.093288	4	0.551759	-0.0838185	0.132215	0.526108	0.77741449742155899	0.436914	1.81055	0.814326	0.148215	observed	0.735946	No	No evidence of directional pleiotropy
Sleep apnea	migraine	-0.0311655	0.0633136	16	0.62255	-0.0562407	0.0898584	0.531393	0.85278873373825104	0.393776	-0.433363	0.199345	0.053746	observed	0.770651	No	No evidence of directional pleiotropy
diastolic blood pressure (DBP, minimum, inv-normal transformed)	migraine	0.00913592	0.0182613	255	0.616872	0.0131486	0.0210301	0.531822	-2.9397997528850399	0.00328424	0.230162	0.101225	0.0273498	corrected	0.730633	No	Evidence of directional pleiotropy
Disorders of mineral metabolism	migraine	0.0143722	0.0229529	25	0.531209	0.0143757	0.0230013	0.531973	-1.217433E-3	0.999029	0.0284128	0.0455126	0.722445	observed	0.730633	No	No evidence of directional pleiotropy
Other Arthritis	migraine	-0.0685226	0.120455	3	0.569449	-0.122559	0.199465	0.538926	0.68680275309546901	0.492207	0.262598	3.12426	0.932681	observed	0.744657	No	No evidence of directional pleiotropy
Disorders of refraction and accommodation; blindness and low vision	migraine	0.0913843	0.128886	9	0.478303	0.116629	0.190595	0.54059	-0.37458121261197902	0.707972	-3.49006	1.03905	0.0105749	observed	0.694426	No	Evidence of directional pleiotropy
Neoplasm of uncertain behavior	migraine	-0.0418312	0.0716089	8	0.559111	-0.0561686	0.0921678	0.542249	0.78002568171041098	0.435376	-0.0263605	0.618841	0.980715	observed	0.735946	No	No evidence of directional pleiotropy
Type 2 diabetes with renal manifestations	migraine	-0.0170484	0.0318673	49	0.592663	-0.0239533	0.0393595	0.542804	1.3450433209999999	0.178611	-0.163328	0.0875851	0.0803733	observed	0.751047	No	No evidence of directional pleiotropy
Vertiginous syndromes and other disorders of vestibular system	migraine	-0.0243567	0.0493249	5	0.621447	-0.0414517	0.0686717	0.546096	0.91626005065404603	0.359531	-0.166235	0.235346	0.579662	observed	0.770651	No	No evidence of directional pleiotropy
Bacterial pneumonia	migraine	0.220415	0.355498	2	0.535246	0.351411	0.58228	0.54617	-0.57993356910074301	0.561959				observed	0.73139	No	Not available
Biological Mother: Cancer, Breast	migraine	-0.038982	0.0630047	6	0.536104	-0.0477462	0.0793707	0.547467	0.50206287199999999	0.615623	0.16738	0.26243	0.46242	observed	0.73139	No	No evidence of directional pleiotropy
Atrioventricular [AV] block	migraine	-0.0359797	0.0614975	16	0.558508	-0.0468295	0.078022	0.548367	0.94772821500000004	0.343268	-0.292001	0.361992	0.48454	observed	0.735946	No	No evidence of directional pleiotropy
Acute osteomyelitis	migraine	-0.145332	0.249013	3	0.559469	-0.229125	0.382488	0.549146	0.64707266600000002	0.517585	2.28428	2.96782	0.561955	observed	0.735946	No	No evidence of directional pleiotropy
Fever of unknown origin	migraine	-0.0666391	0.125869	3	0.596506	-0.111408	0.187756	0.552936	0.68054880200000001	0.496157	-4.5807	5.28255	0.549734	observed	0.754291	No	No evidence of directional pleiotropy
Mixed hyperlipidemia	migraine	-0.012283	0.024486	59	0.615926	-0.016096	0.027261	0.554896	0.97681749160156495	0.32866	0.00483158	0.0670284	0.784591	observed	0.770563	No	No evidence of directional pleiotropy
Autism spectrum disorder	Migraine	0.0581412	0.0993596	2	0.55844	0.10887	0.184586	0.555321	-0.58038911299999996	0.561652				observed	0.735946	No	Not available
Cataracts	migraine	0.0305753	0.0507749	31	0.547058	0.0362476	0.0620401	0.559045	-0.41064771593640997	0.681331	0.334526	0.197054	0.121864	observed	0.735946	No	No evidence of directional pleiotropy
Osteoporosis NOS	migraine	0.0148935	0.0246171	43	0.545175	0.0168654	0.0289432	0.56009	-0.31228473746804902	0.754824	0.091123	0.158713	0.62935	observed	0.735946	No	No evidence of directional pleiotropy
Breast conditions, congenital or relating to hormones	migraine	0.036092	0.057395	7	0.529457	0.0403256	0.0696374	0.562535	-0.37646823099999999	0.706569	0.0890262	0.270463	0.848483	observed	0.730633	No	No evidence of directional pleiotropy
Paroxysmal tachycardia, unspecified	migraine	0.0916736	0.152818	4	0.548581	0.132952	0.230193	0.563556	-0.551418929	0.581347	-2.51616	2.88891	0.461387	observed	0.735946	No	No evidence of directional pleiotropy
Diverticulitis	migraine	0.0435891	0.0732092	13	0.551573	0.055141	0.0965348	0.567862	-0.51021707815533901	0.609899	-0.0713991	0.320864	0.719229	observed	0.735946	No	No evidence of directional pleiotropy
Other disorders of the kidney and ureters	migraine	0.0531524	0.0871112	3	0.541751	0.073077	0.128563	0.569754	-0.48154414344636898	0.63013	1.0658	0.536677	0.30836	observed	0.735681	No	No evidence of directional pleiotropy
Abnormal results of function study of liver	migraine	0.0123815	0.0212028	47	0.559248	0.0126203	0.022258	0.570713	-6.1659525999999999E-2	0.950834	-0.0115431	0.0432932	0.528545	observed	0.735946	No	No evidence of directional pleiotropy
Diseases of sebaceous glands	migraine	0.0159576	0.0260098	52	0.539532	0.0169629	0.0301449	0.57363	-0.33370833247458198	0.7386	0.0436506	0.0925562	0.756333	observed	0.734362	No	No evidence of directional pleiotropy
Arrhythmia (cardiac) NOS	migraine	-0.0450959	0.0910968	3	0.620577	-0.0800289	0.142862	0.575355	0.692500642235513	0.488623	-0.227505	1.05424	0.890146	observed	0.770651	No	No evidence of directional pleiotropy
Congestive heart failure (CHF) NOS	migraine	-0.0333448	0.0672112	25	0.61981	-0.0502486	0.0899585	0.576452	0.69372386329585001	0.487855	-0.890347	0.284262	0.0053037	observed	0.770651	No	Evidence of directional pleiotropy
Gastrointestinal hemorrhage	migraine	0.114868	0.192282	4	0.550245	0.167777	0.30212	0.578667	-0.51765419136933499	0.6047	-2.96198	4.02127	0.523656	observed	0.735946	No	No evidence of directional pleiotropy
Myopia	migraine	0.0166485	0.0222446	74	0.454201	0.0146743	0.0265368	0.580277	0.45935669200000001	0.645978	-0.0625227	0.0845843	0.335203	observed	0.672721	No	No evidence of directional pleiotropy
Biological Grandparent (maternal): Alzheimer's / Other Dementia	migraine	0.020806	0.0372318	2	0.576282	0.0255459	0.0465902	0.583479	-0.45283005599999998	0.650671				observed	0.747168	No	Not available
Abnormal movement	migraine	0.0955366	0.157467	7	0.544044	0.133026	0.243337	0.584602	-0.42382947372525198	0.67169	-2.15931	1.57076	0.208966	observed	0.735946	No	No evidence of directional pleiotropy
Cardiac dysrhythmias	migraine	-0.00613641	0.0194737	92	0.752677	-0.0124622	0.0228221	0.585026	5.85410177366363	4.79595e-09	-0.125808	0.0522544	0.0159044	corrected	0.747168	No	Evidence of directional pleiotropy
prostate-specific antigen (PSA, mean, inv-norm transformed)	migraine	0.00260596	0.00477472	499	0.585215	0.00260687	0.00477539	0.585136	-1.0538301999999999E-2	0.991592	0.00387012	0.0101083	0.887194	observed	0.747168	No	No evidence of directional pleiotropy
Takes medication for asthma?	migraine	0.0206138	0.0352823	27	0.559051	0.0226794	0.0432192	0.599755	-0.30454107640067402	0.760716	-0.281926	0.150568	0.0499276	observed	0.735946	No	Evidence of directional pleiotropy
Hypertrophy of breast (Gynecomastia)	migraine	0.0366022	0.0641339	7	0.568192	0.0410572	0.0783231	0.600138	-0.332467491	0.739536	0.0971163	0.300516	0.844135	observed	0.744657	No	No evidence of directional pleiotropy
Takes medication for enlarged prostrate (Benign prostatic hyperplasia)?	migraine	-0.0144853	0.0309262	19	0.639511	-0.020257	0.038718	0.600839	0.58810442387332296	0.556462	-0.0691636	0.157642	0.727627	observed	0.781773	No	No evidence of directional pleiotropy
Bipolar disorder all	Migraine	-0.0181	0.039322	88	0.6453	-0.0257868	0.0498413	0.604892	0.69808511600000001	0.485124	-0.355011	0.33147	0.308876	observed	0.785583	No	No evidence of directional pleiotropy
Herpes zoster	migraine	0.0323137	0.0586782	4	0.581843	0.0371109	0.0719133	0.605819	-0.286517931	0.774481	0.262729	0.371852	0.59442	observed	0.747168	No	No evidence of directional pleiotropy
Benign neoplasm of eye	migraine	0.0170413	0.0310634	21	0.58328	0.0176905	0.0344734	0.607837	-0.57587691900000004	0.564698	0.0680852	0.091615	0.559827	observed	0.747168	No	No evidence of directional pleiotropy
Other diseases of lung	migraine	0.0380167	0.0769961	3	0.621484	0.057676	0.113313	0.610754	-0.504588489272778	0.613848	-0.602895	0.730603	0.53981	observed	0.770651	No	No evidence of directional pleiotropy
total creatine kinase (mean, inv-norm transformed)	migraine	0.0044083	0.00903895	70	0.625762	0.00490444	0.00969512	0.61295	-0.408209353	0.68312	0.0258704	0.0201423	0.237634	observed	0.773	No	No evidence of directional pleiotropy
Hypotension	migraine	0.150881	0.279707	3	0.589594	0.238903	0.477863	0.617117	-0.43994003067589699	0.659981	-12.4679	11.1557	0.460785	observed	0.748771	No	No evidence of directional pleiotropy
Other specified diseases of hair and hair follicles	migraine	0.117627	0.225386	2	0.601745	0.181183	0.366002	0.620576	-0.47833942733829998	0.632409				observed	0.757657	No	Not available
Lipoma	migraine	0.0275438	0.0523295	13	0.598644	0.030728	0.0629473	0.62544	-0.22078241400000001	0.825262	-0.0220186	0.21971	0.820143	observed	0.75537	No	No evidence of directional pleiotropy
Cerebral artery occlusion, with cerebral infarction	migraine	-0.137563	0.293464	2	0.639244	-0.246728	0.505577	0.625541	0.52129336906891499	0.602162				observed	0.781773	No	Not available
Biological Father: High cholesterol	migraine	-0.0187144	0.0432135	17	0.664965	-0.0250306	0.0524807	0.633398	0.73107746186035905	0.464732	-0.0751795	0.197303	0.772971	observed	0.79959	No	No evidence of directional pleiotropy
Spermatocele	migraine	-0.0459728	0.102452	3	0.653629	-0.0613743	0.130263	0.63753	0.42532960399999997	0.670596	-0.321074	1.42838	0.878282	observed	0.789187	No	No evidence of directional pleiotropy
Hematuria	migraine	-0.021165	0.0512797	10	0.679799	-0.0332041	0.0706691	0.63846	0.67016423877685705	0.502753	0.0342906	0.514371	0.916333	observed	0.814098	No	No evidence of directional pleiotropy
Biological Father: Chronic Lung Disease including COPD, Emphysema or Bronchitis	migraine	0.150688	0.3143	2	0.631625	0.216096	0.46133	0.639486	-0.45873925663001103	0.646421				observed	0.778606	No	Not available
Occlusion of cerebral arteries	migraine	-0.13385	0.298047	2	0.653367	-0.243195	0.519772	0.639864	0.50518852617924104	0.613426				observed	0.789187	No	Not available
Spinal stenosis of lumbar region	migraine	0.0360108	0.0660812	13	0.58579	0.0439553	0.0945073	0.64186	-0.28007779376118602	0.779418	0.0919131	0.571267	0.923247	observed	0.747168	No	No evidence of directional pleiotropy
Bundle branch block	migraine	-0.135845	0.297234	5	0.64765	-0.188192	0.407586	0.644281	0.52107821600000004	0.602312	1.15917	1.60385	0.470848	observed	0.786814	No	No evidence of directional pleiotropy
Chronic venous insufficiency [CVI]	migraine	-0.0385638	0.0896894	14	0.667217	-0.0537643	0.117756	0.647979	0.48220907000000002	0.629657	-0.139168	0.287776	0.718313	observed	0.800661	No	No evidence of directional pleiotropy
Asthma	migraine	0.0123069	0.0221084	47	0.577759	0.0119007	0.0261891	0.649531	0.116636455459392	0.907148	-0.1687	0.0957614	0.0587153	observed	0.747168	No	No evidence of directional pleiotropy
Acid Reflux/GERD	migraine	0.0284141	0.0383702	20	0.458982	0.0251452	0.0553997	0.649911	0.19437754978447	0.84588	-0.533325	0.257501	0.0409513	observed	0.678094	No	Evidence of directional pleiotropy
Other disorders of bladder	migraine	0.0735651	0.158001	2	0.641503	0.118157	0.263453	0.653798	-0.40256998231829699	0.687265				observed	0.782581	No	Not available
prostate-specific antigen (PSA, maximum, inv-norm transformed)	migraine	0.00230209	0.00522016	470	0.659213	0.00230263	0.00521026	0.658532	-1.5616029999999999E-3	0.998754	0.0039516	0.0110813	0.866025	observed	0.794298	No	No evidence of directional pleiotropy
Asthma	migraine	0.0148908	0.0269546	58	0.580647	0.0140089	0.0317889	0.659441	0.57582865977659203	0.564731	-0.0808786	0.102005	0.334488	observed	0.747168	No	No evidence of directional pleiotropy
Allergic rhinitis	migraine	0.0457604	0.0808292	13	0.571301	0.0490217	0.114729	0.669173	-9.2848934515110698E-2	0.926024	-0.588814	0.705468	0.384574	observed	0.744844	No	No evidence of directional pleiotropy
Abnormality of gait	migraine	0.0698901	0.148682	7	0.638308	0.0953997	0.228374	0.676142	-0.36510275709437201	0.715035	-1.74919	1.11278	0.160643	observed	0.781773	No	No evidence of directional pleiotropy
Benign neoplasm of colon	migraine	0.0109999	0.0201088	76	0.584367	0.00981788	0.0235207	0.676375	1.3498825305000299	0.177054	-0.0180259	0.0726314	0.678555	observed	0.747168	No	No evidence of directional pleiotropy
Benign neoplasm of skin	migraine	0.0172498	0.0367805	23	0.639074	0.0191147	0.0460855	0.678313	-0.30774268599999999	0.758278	0.303728	0.217414	0.195767	observed	0.781773	No	No evidence of directional pleiotropy
Sensorineural hearing loss	migraine	0.015108	0.023437	80	0.519173	0.0118318	0.0289084	0.68233	0.46349117081714902	0.643012	-0.0204449	0.114976	0.752899	observed	0.725115	No	No evidence of directional pleiotropy
lymphocyte (absolute count, mean, inv-norm transformed)	migraine	0.00180196	0.00442554	786	0.683881	0.00180024	0.00442779	0.684318	7.5015983999999994E-2	0.940202	-0.0140183	0.0131069	0.200131	observed	0.815663	No	No evidence of directional pleiotropy
Degenerative skin conditions and other dermatoses	migraine	0.00389645	0.00867682	167	0.653385	0.0035318	0.00879914	0.68814	0.27241564200000001	0.785302	-0.0131655	0.0192445	0.322023	observed	0.789187	No	No evidence of directional pleiotropy
Actinic keratosis	migraine	-0.00244971	0.00616904	255	0.691296	-0.00245444	0.00612244	0.688499	6.1224809999999999E-3	0.995115	-0.00785409	0.0120108	0.600258	observed	0.821176	No	No evidence of directional pleiotropy
Arthropathy NOS	migraine	-0.102405	0.281701	2	0.716214	-0.19518	0.492264	0.69174	0.42475255554281299	0.671017				observed	0.835583	No	Not available
Chronic Kidney Disease, Stage III	migraine	-0.0123289	0.0347905	35	0.723058	-0.0169475	0.0427549	0.691819	0.65889177300000001	0.509965	0.0307085	0.0999339	0.648427	observed	0.839392	No	No evidence of directional pleiotropy
Solitary pulmonary nodule	migraine	-0.0266064	0.0725285	2	0.713738	-0.0441951	0.111926	0.692946	0.468394043645599	0.639503				observed	0.83435	No	Not available
hemoglobin A1c (HbA1c, mean, inv-norm transformed)	migraine	-0.00125621	0.00322655	2212	0.697029	-0.00125718	0.00319935	0.694357	2.2944660000000002E-3	0.998169	-0.0286191	0.00898787	0.00112785	observed	0.826033	No	Evidence of directional pleiotropy
High Cholesterol	migraine	-0.00263723	0.00680122	296	0.698194	-0.00264096	0.00674066	0.695209	4.0255320637171098E-3	0.996788	-0.0229654	0.0134344	0.0807313	observed	0.826033	No	No evidence of directional pleiotropy
Biological Sibling: High blood pressure	migraine	-0.0559441	0.156752	5	0.72117	-0.0950051	0.246297	0.699694	0.42150992324266601	0.673383	7.52959	1.7984	0.0243084	observed	0.839392	No	Evidence of directional pleiotropy
Hyperplasia of prostate	migraine	0.0108928	0.0214948	63	0.61232	0.00966128	0.0257549	0.707568	0.25535557895989303	0.798448	-0.145372	0.0809133	0.0499874	observed	0.768689	No	Evidence of directional pleiotropy
Other arthropathies	migraine	-0.0948981	0.27931	2	0.734038	-0.190721	0.509495	0.708156	0.40615890026456503	0.684626				observed	0.846303	No	Not available
Osteoarthrosis NOS	migraine	0.0355315	0.0644498	25	0.581424	0.0344275	0.0923809	0.709395	4.6521228220485801E-2	0.962895	0.425706	0.452644	0.39278	observed	0.747168	No	No evidence of directional pleiotropy
Inflammation of the eye	migraine	-0.0369321	0.118736	6	0.755767	-0.0624268	0.168525	0.711062	0.468277852369968	0.639586	-0.750932	0.604801	0.295651	observed	0.855351	No	No evidence of directional pleiotropy
aspartate aminotransferase (AST, minimum, inv-norm transformed)	migraine	0.00214038	0.00580239	655	0.712217	0.00214369	0.00578786	0.711102	-7.2190490729736002E-3	0.99424	0.0191137	0.0129748	0.144152	observed	0.834284	No	No evidence of directional pleiotropy
Other disorders of liver	migraine	-0.0226995	0.0642251	3	0.723761	-0.0306403	0.0835326	0.713763	0.39584174999999999	0.692222	-0.256772	0.287662	0.557174	observed	0.839392	No	No evidence of directional pleiotropy
Feeling unsatisfied or not rested by your night's sleep	migraine	0.0445703	0.109157	2	0.683045	0.0714897	0.197828	0.717821	-0.297119208711359	0.766375				observed	0.815663	No	Not available
Do you smoke now?	migraine	-0.0197382	0.0535175	10	0.712263	-0.0264847	0.0743767	0.721774	0.28183281817511702	0.778072	-0.0182783	0.241463	0.995189	observed	0.834284	No	No evidence of directional pleiotropy
Heart failure with preserved EF [Diastolic heart failure]	migraine	-0.0824735	0.251632	4	0.743097	-0.142034	0.40239	0.724107	0.39792684042912502	0.690684	-2.55764	1.40382	0.217062	observed	0.84843	No	No evidence of directional pleiotropy
Asphyxia and hypoxemia	migraine	-0.0165671	0.0590464	3	0.779034	-0.0306769	0.0870313	0.724477	0.49329412645548099	0.621805	-0.268829	0.257048	0.497356	observed	0.87086	No	No evidence of directional pleiotropy
Ostearthritis	migraine	0.0487089	0.127716	3	0.702919	0.0767335	0.219846	0.727064	-0.306511512438848	0.759215	-1.61708	0.820977	0.290325	observed	0.829952	No	No evidence of directional pleiotropy
basophil (fraction, minimum, inv-norm transformed)	migraine	-0.00173224	0.00505442	337	0.731811	-0.00173071	0.00503384	0.730985	-3.216731E-3	0.997433	0.00605969	0.0113134	0.441873	observed	0.846255	No	No evidence of directional pleiotropy
Biological Sibling: Diabetes / "Sugar"	migraine	-0.0161398	0.0520357	17	0.756433	-0.0226766	0.0664659	0.732971	0.42460367634910201	0.671126	-0.340173	0.191709	0.100849	observed	0.855351	No	No evidence of directional pleiotropy
Nontoxic uninodular goiter	migraine	-0.0108314	0.0344686	29	0.753339	-0.0129019	0.0381074	0.734936	0.34233873300000001	0.732096	0.0749136	0.118227	0.454582	observed	0.855351	No	No evidence of directional pleiotropy
ferritin (maximum, inv-norm transformed)	migraine	-0.00543054	0.0146061	30	0.710042	-0.00542794	0.0165078	0.742299	-7.3899999999999997E-4	0.99941	0.0240893	0.0772688	0.70002	observed	0.834284	No	No evidence of directional pleiotropy
Cystic kidney disease	migraine	0.0353386	0.113567	3	0.755671	0.0477094	0.150167	0.750706	-0.28303492699999999	0.77715	2.03821	0.988726	0.291128	observed	0.855351	No	No evidence of directional pleiotropy
Lipoma of skin and subcutaneous tissue	migraine	0.0333549	0.101559	6	0.742586	0.0382196	0.125316	0.760377	-0.14365126	0.885776	0.703847	0.331626	0.105873	observed	0.84843	No	No evidence of directional pleiotropy
Acquired foot deformities	migraine	0.0455747	0.133366	10	0.732557	0.0572082	0.19346	0.767451	-0.192977380428899	0.846977	-1.25919	0.504848	0.0296928	observed	0.846255	No	Evidence of directional pleiotropy
Atopic/contact dermatitis due to other or unspecified	migraine	0.0118977	0.0320549	35	0.710514	0.011569	0.0392183	0.768001	4.7712695655022397E-2	0.961945	0.00951657	0.152694	0.987362	observed	0.834284	No	No evidence of directional pleiotropy
Sebaceous cyst	migraine	0.00781884	0.0236914	60	0.741379	0.00795149	0.0270426	0.76873	-2.8265887E-2	0.97745	0.0340181	0.0676986	0.680742	observed	0.84843	No	No evidence of directional pleiotropy
Ulcerative Colitis	migraine	-0.00912318	0.0321042	11	0.776277	-0.0110911	0.0379776	0.770254	0.43291439500000001	0.665077	0.180048	0.171305	0.290011	observed	0.869431	No	No evidence of directional pleiotropy
Chronic prostatitis	migraine	-0.0340263	0.125557	2	0.786389	-0.0497461	0.171725	0.772057	0.30030455900000003	0.763945				observed	0.875751	No	Not available
Edema	migraine	0.0205657	0.0517128	31	0.690858	0.0196001	0.0689202	0.776113	5.8730040929789402E-2	0.953167	-0.147572	0.147681	0.234485	observed	0.821176	No	No evidence of directional pleiotropy
Extrapyramidal disease and abnormal movement disorders	migraine	-0.00462924	0.0446326	10	0.917393	-0.0181488	0.0641526	0.777254	0.66146991980064995	0.508311	0.191923	0.252247	0.451067	observed	0.955669	No	No evidence of directional pleiotropy
Smokeless tobacco (Chewing tobacco or snuff)	migraine	0.0186542	0.055237	9	0.73558	0.0235826	0.0835573	0.777765	-0.16705067000000001	0.86733	-1.88633	1.5847	0.268152	observed	0.84642	No	No evidence of directional pleiotropy
Acquired absence of limb	migraine	-0.0794423	0.297125	3	0.789184	-0.122857	0.436624	0.778419	0.29911933899999998	0.764849	-3.77682	5.17997	0.604692	observed	0.87594	No	No evidence of directional pleiotropy
Dermatophytosis / Dermatomycosis	migraine	-0.0127724	0.0587033	29	0.82776	-0.0221502	0.079344	0.780117	0.61908398119010999	0.535861	-0.037862	0.241618	0.915446	observed	0.90469	No	No evidence of directional pleiotropy
Inflammatory and toxic neuropathy	migraine	0.0262381	0.0864253	4	0.761438	0.0344342	0.123635	0.780618	-0.218090091548614	0.827359	-1.81563	0.985176	0.201822	observed	0.857711	No	No evidence of directional pleiotropy
prostate-specific antigen (PSA, minimum, inv-norm transformed)	migraine	-0.00132462	0.00488471	453	0.786255	-0.00132437	0.00483232	0.784035	-3.4600000000000001E-4	0.999724	0.0102139	0.0103365	0.20602	observed	0.875751	No	No evidence of directional pleiotropy
Inguinal hernia	migraine	-0.00472527	0.0234002	46	0.839969	-0.00759151	0.0279164	0.78567	0.48494902200000001	0.627713	0.0386272	0.0766082	0.555058	observed	0.910107	No	No evidence of directional pleiotropy
Redundant prepuce and phimosis/BXO	migraine	0.0375975	0.132135	4	0.775997	0.0451315	0.166467	0.786303	-0.26483258300000001	0.791138	-0.567879	5.42106	0.921234	observed	0.869431	No	No evidence of directional pleiotropy
Loss of teeth or edentulism	migraine	0.0831218	0.253437	3	0.742928	0.117103	0.440509	0.790366	-0.17907543503193099	0.857878	1.11221	28.9041	0.977342	observed	0.84843	No	No evidence of directional pleiotropy
Dermatophytosis of nail	migraine	-0.0089558	0.0487452	29	0.854228	-0.0161033	0.0634183	0.799556	0.454456368	0.6495	-0.197777	0.192144	0.318692	observed	0.921625	No	No evidence of directional pleiotropy
PCL re-experiencing	Migraine	-0.0127477	0.0794153	11	0.872472	-0.0300159	0.120658	0.80354	0.42541108500000002	0.670537	0.725463	1.32142	0.589316	observed	0.932752	No	No evidence of directional pleiotropy
Fracture of radius and ulna	migraine	-0.0434536	0.171154	4	0.799583	-0.0564593	0.227506	0.804006	0.221799148	0.82447	0.838648	0.576236	0.2553	observed	0.88044	No	No evidence of directional pleiotropy
suicide attempt	Migraine	0.0399831	0.154205	2	0.795415	0.0696836	0.287477	0.808472	-0.221366854	0.824807				observed	0.877494	No	Not available
Electrolyte imbalance	migraine	-0.0526511	0.256616	2	0.837436	-0.102337	0.451883	0.820837	0.26077187905348698	0.794268				observed	0.910107	No	Not available
Other disorders of circulatory system	migraine	0.0403114	0.173469	5	0.81624	0.0506873	0.233994	0.828506	-0.170607381149147	0.864532	-1.10206	1.86231	0.581136	observed	0.89376	No	No evidence of directional pleiotropy
Disorders of penis	migraine	-0.0183174	0.0924079	4	0.842871	-0.0259776	0.12039	0.82916	0.28731031708471899	0.773875	0.20838	0.332463	0.548462	observed	0.911044	No	No evidence of directional pleiotropy
Superficial cellulitis and abscess	migraine	0.0252089	0.0803617	13	0.753754	0.0248003	0.116652	0.831638	1.23492926045509E-2	0.990147	-0.971472	0.276531	0.00361946	observed	0.855351	No	Evidence of directional pleiotropy
Asthma with exacerbation	migraine	0.0187586	0.0766461	8	0.806655	0.0205965	0.0991106	0.835375	-8.3276334346165604E-2	0.933632	0.21382	0.723759	0.795275	observed	0.884913	No	No evidence of directional pleiotropy
Cardiac conduction disorders	migraine	0.0292822	0.112912	12	0.795376	0.0330739	0.159598	0.835828	-8.0799532038571903E-2	0.935601	0.118035	1.36846	0.949377	observed	0.877494	No	No evidence of directional pleiotropy
Other alveolar and parietoalveolar pneumonopathy	migraine	-0.00370014	0.0182453	22	0.839292	-0.00370023	0.0180379	0.837466	3.0771509408912297E-5	0.999975	-0.00374932	0.0315604	0.998476	observed	0.910107	No	No evidence of directional pleiotropy
Cervical radiculitis	migraine	-0.0193684	0.159877	3	0.903576	-0.0548075	0.270275	0.839303	0.313186697815382	0.754139	-6.9502	4.07196	0.338055	observed	0.948685	No	No evidence of directional pleiotropy
Biological Sibling: Asthma	migraine	0.0099991	0.0375152	10	0.789827	0.00968903	0.0481957	0.840671	2.6442281897012899E-2	0.978905	0.231584	0.191763	0.272905	observed	0.87594	No	No evidence of directional pleiotropy
Atrioventricular block, complete	migraine	-0.0122277	0.074746	4	0.870054	-0.0214337	0.106795	0.840933	0.270596381	0.786701	-2.81892	2.68833	0.405924	observed	0.932159	No	No evidence of directional pleiotropy
Abnormal heart sounds	migraine	-0.0276509	0.169392	7	0.870332	-0.0416988	0.234512	0.858871	0.20136681200000001	0.840412	4.11498	0.644667	0.00132816	observed	0.932159	No	Evidence of directional pleiotropy
ashtma (dr diagnosed)	Migraine	0.00305149	0.0218219	19	0.888789	0.0046701	0.0267234	0.86127	-0.37677604399999998	0.70634	0.150031	0.0931278	0.123726	observed	0.939943	No	No evidence of directional pleiotropy
Symptoms involving digestive system	migraine	0.0365329	0.119993	5	0.760778	0.0333652	0.191314	0.861551	4.9598193590546603E-2	0.960443	-0.666775	2.86259	0.821572	observed	0.857711	No	No evidence of directional pleiotropy
Other conditions of brain	migraine	-0.0155122	0.0987352	2	0.875159	-0.0231148	0.133676	0.862717	0.21885497800000001	0.826763				observed	0.93367	No	Not available
Postinflammatory pulmonary fibrosis	migraine	-0.00401546	0.0233316	23	0.863356	-0.00402398	0.0236071	0.864651	1.7848124110085701E-2	0.98576	-0.00442673	0.0407065	0.990164	observed	0.928068	No	No evidence of directional pleiotropy
Swelling of limb	migraine	-0.0780219	0.502073	2	0.876506	-0.133307	0.795324	0.866888	0.18849845400000001	0.850486				observed	0.93367	No	Not available
Neoplasm of uncertain behavior of skin	migraine	-0.00105319	0.00853414	154	0.901783	-0.00144051	0.00869625	0.868434	0.37999633900000002	0.703948	-0.018344	0.0193514	0.321043	observed	0.948685	No	No evidence of directional pleiotropy
GSCAN smoking cessation	Migraine	0.00401864	0.0281733	62	0.886574	0.00561937	0.0363656	0.877196	-0.195582491	0.844937	-0.0768374	0.108339	0.442497	observed	0.939289	No	No evidence of directional pleiotropy
Chronic renal failure [CKD]	migraine	0.00572092	0.0215903	82	0.791028	0.00378118	0.0253208	0.881293	0.44138802300000002	0.658932	-0.0135487	0.061871	0.740309	observed	0.87594	No	No evidence of directional pleiotropy
Other disorders of tympanic membrane	migraine	0.126563	0.0780698	3	0.104985	0.17256	1.17838	0.883576	-3.9216234000000003E-2	0.968718	-2.48159	2.65032	0.504967	observed	0.257685	No	No evidence of directional pleiotropy
anxiety	Migraine	-0.0215141	0.200375	5	0.914496	-0.0455116	0.324356	0.888412	0.19707085299999999	0.843772	1.58427	4.08217	0.719939	observed	0.955669	No	No evidence of directional pleiotropy
creatine kinase-MB (CKMB, absolute, minimum, inv-norm transformed)	migraine	-0.00796176	0.0546071	3	0.884079	-0.0101629	0.074047	0.890834	9.9842073000000003E-2	0.92047	0.395684	0.228023	0.323619	observed	0.938336	No	No evidence of directional pleiotropy
Biological Father: Asthma	migraine	0.0115401	0.0665919	4	0.862419	0.0127557	0.0931445	0.891074	-4.9705111000000003E-2	0.960357	0.0850757	1.43023	0.963629	observed	0.928068	No	No evidence of directional pleiotropy
Chronic sinusitis	migraine	0.0185833	0.065085	4	0.775243	0.013452	0.103364	0.896454	0.13311744489430399	0.8941	-0.619829	1.67209	0.739097	observed	0.869431	No	No evidence of directional pleiotropy
Memory Loss or Impairment	migraine	0.00204385	0.0399227	3	0.95917	-0.00697778	0.0555216	0.899988	0.52943530045351594	0.596504	0.117805	0.0856004	0.373766	observed	0.974079	No	No evidence of directional pleiotropy
Thoracic or lumbosacral neuritis or radiculitis, unspecified	migraine	-0.00517438	0.122507	9	0.966309	-0.0210032	0.180946	0.907594	0.26903645972579099	0.787902	0.791911	0.915829	0.408828	observed	0.979638	No	No evidence of directional pleiotropy
Spinal stenosis	migraine	0.0141328	0.070204	27	0.840456	0.0107908	0.0940741	0.908679	0.122181708871553	0.902755	-0.00706529	0.434899	0.96098	observed	0.910107	No	No evidence of directional pleiotropy
Dermatophytosis	migraine	-0.00206299	0.0524074	32	0.9686	-0.00770822	0.0696901	0.911928	0.38604536495930603	0.699463	-0.00241361	0.214947	0.998668	observed	0.979677	No	No evidence of directional pleiotropy
Prostatitis	migraine	-0.00523872	0.0768228	3	0.945633	-0.0120861	0.110866	0.91319	0.197348106022632	0.843555	-0.336677	1.28808	0.839394	observed	0.970387	No	No evidence of directional pleiotropy
Radiotherapy	migraine	-0.0180676	0.073261	3	0.805203	-0.0235886	0.233783	0.91963	2.582599E-2	0.979396	0.232207	0.853212	0.817717	observed	0.884913	No	No evidence of directional pleiotropy
Painful respiration	migraine	-0.000779809	0.0990405	2	0.993718	-0.0159329	0.162099	0.921701	0.234694825137538	0.814446				observed	0.995411	No	Not available
Melanomas of skin	migraine	-0.00127056	0.0154331	68	0.934387	-0.00151747	0.0157874	0.923426	0.11666230499999999	0.907128	0.00149785	0.0404882	0.941191	observed	0.965588	No	No evidence of directional pleiotropy
Takes medication for circulatory problem?	migraine	0.0267535	0.264743	3	0.919507	0.0351852	0.391713	0.928427	-7.4681768616027003E-2	0.940468	-0.684626	1.52406	0.71579	observed	0.955669	No	No evidence of directional pleiotropy
Adverse drug events and drug allergies	migraine	0.0180981	0.148384	2	0.902924	0.0194438	0.227629	0.931928	-1.8551850165039501E-2	0.985199				observed	0.948685	No	Not available
phenotypic age	Migraine	-0.00198039	0.021388	90	0.926226	-0.00210896	0.0247324	0.932046	4.1396303000000002E-2	0.96698	0.0334149	0.0804637	0.649182	observed	0.959841	No	No evidence of directional pleiotropy
Chronic pulmonary heart disease	migraine	0.038253	0.418628	3	0.927193	0.0538152	0.646461	0.933656	-6.9071009000000003E-2	0.944933	5.13117	14.0417	0.778333	observed	0.959841	No	No evidence of directional pleiotropy
cognitive performance	Migraine	-0.000466	0.0129646	230	0.971346	-0.00124431	0.0155983	0.936419	0.24942999799999999	0.803028	0.0974309	0.0787334	0.208758	observed	0.979677	No	No evidence of directional pleiotropy
Osteoporosis	migraine	-0.00172419	0.0457485	9	0.969936	-0.00448621	0.061067	0.941437	0.16667987024342901	0.867622	-0.26019	0.725965	0.731735	observed	0.979677	No	No evidence of directional pleiotropy
Peyronie's disease	migraine	0.00388015	0.0523151	11	0.940876	0.00436093	0.0605299	0.942565	-0.26678358200000002	0.789636	-0.119518	0.205265	0.548675	observed	0.969062	No	No evidence of directional pleiotropy
Takes medication for skin cancer?	migraine	-0.0014973	0.0249568	29	0.952159	-0.00189094	0.0267364	0.943616	0.340266921	0.733656	0.0473821	0.0827879	0.540507	observed	0.97215	No	No evidence of directional pleiotropy
creatine kinase-MB (CKMB, absolute, mean, inv-norm transformed)	migraine	0.00520133	0.0841646	2	0.950723	0.00849525	0.122774	0.944835	-8.2885093000000007E-2	0.933943				observed	0.97215	No	Not available
Renal failure	migraine	0.0057785	0.02686	69	0.829663	0.00217234	0.0327998	0.947195	0.57448349679438704	0.565641	0.00651015	0.0808999	0.992372	observed	0.905086	No	No evidence of directional pleiotropy
Other hypertrophic and atrophic conditions	migraine	0.010925	0.0732245	11	0.881397	0.00657351	0.0998582	0.947514	0.16114418799999999	0.87198	0.221719	0.616794	0.738435	observed	0.937181	No	No evidence of directional pleiotropy
Acute pancreatitis	migraine	0.0110991	0.105786	2	0.916439	0.0119437	0.193026	0.950661	-6.9064349999999998E-3	0.99449				observed	0.955669	No	Not available
Skin Cancer	migraine	0.000436	0.00732177	171	0.952504	0.000437	0.00728146	0.952169	-5.9999999999999995E-4	0.999521	-0.00560789	0.0161351	0.674566	observed	0.97215	No	No evidence of directional pleiotropy
basophil (absolute count, maximum, inv-norm transformed)	migraine	-0.000315	0.00545268	230	0.953963	-0.000318	0.00545278	0.953495	1.2790162000000001E-2	0.989795	-0.00441515	0.012987	0.728148	observed	0.97215	No	No evidence of directional pleiotropy
Takes medication for Dementia (includes Alzheimer's, Vascular, etc.)?	migraine	-0.00228075	0.0317275	5	0.942693	-0.00196207	0.0403858	0.961252	-1.6376307E-2	0.986934	0.0812149	0.0633554	0.225236	observed	0.969062	No	No evidence of directional pleiotropy
albumin (minimum, inv-norm transformed)	migraine	-0.00150103	0.0149292	176	0.919913	-0.000549	0.016934	0.974132	-0.47542957299999999	0.634481	0.103011	0.0486102	0.0252829	observed	0.955669	No	Evidence of directional pleiotropy
Biological Sibling: Cancer, Lung	migraine	-3.09e-05	0.0727796	2	0.999661	-0.0032658	0.101086	0.974227	0.10811019099999999	0.913908				observed	0.999661	No	Not available
glucose (fasting status unknown, maximum, inv-norm transformed)	migraine	0.000364553	0.00499539	1267	0.941824	-9.4907e-05	0.00498721	0.984817	0.44735976043027997	0.654615	-0.0543241	0.0145214	6.48888e-05	observed	0.969062	No	Evidence of directional pleiotropy
monocyte (absolute count, mean, inv-norm transformed)	migraine	-4.05e-05	0.00249335	1725	0.987034	-3.88e-05	0.00249101	0.987584	-1.43255E-2	0.98857	-0.000495	0.00535969	0.923736	observed	0.990403	No	No evidence of directional pleiotropy
Encephalopathy, not elsewhere classified	migraine	0.00152872	0.0732865	3	0.983358	0.00104493	0.0957889	0.991296	1.81944770181065E-2	0.985484	-0.542119	0.504547	0.47288	observed	0.988401	No	No evidence of directional pleiotropy
Other disorders of eyelids	migraine	0.00471578	0.0395643	8	0.905123	0.000525229	0.0538726	0.992221	0.240854872130773	0.809668	-0.01538	0.133479	0.879879	observed	0.948685	No	No evidence of directional pleiotropy
Dementia (includes Alzheimer's, Vascular, etc.)	migraine	-0.000539	0.0257062	5	0.983257	-0.000812	0.0938299	0.993093	3.0514359999999998E-3	0.997565	0.0637197	0.049033	0.221432	observed	0.988401	No	No evidence of directional pleiotropy
Cholelithiasis with other cholecystitis	migraine	0.10123	0.187013	2	0.5883	0.12382	43.0842	0.997707	-5.2400000000000005E-4	0.999582				observed	0.748745	No	Not available
Inflammation of eyelids	migraine	0.0061983	0.118251	5	0.958197	-0.000345247	0.176847	0.998442	0.119226212816591	0.905096	1.36906	1.43016	0.409476	observed	0.974079	No	No evidence of directional pleiotropy
Ankylosing spondylitis	migraine	-0.021986	0.00960949	66	0.0221407	-0.0220375	252.179	0.99993	2.04E-7	1	-0.0187163	0.0166219	0.809573	observed	0.0839918	No	No evidence of directional pleiotropy
pro-brain natriuretic peptide (proBNP, minimum, inv-norm transformed)	migraine	-0.00319383	0.0252752	4	0.899445	-0.00369463	77.4306	0.999962	6.4699999999999999E-6	0.999995	-0.060435	0.122751	0.67847	observed	0.948685	No	No evidence of directional pleiotropy
Chorioretinal scars	migraine	0.265611	0.0896595	2	0.00305207	0.355225	9560.94	0.99997	-9.3700000000000001E-6	0.999993				observed	0.0160234	Yes	Not available
Urticaria	migraine	0.0894086	0.0832554	2	0.282864	0.110348	121098	0.999999	-1.73E-7	1				observed	0.499471	No	Not available

### Sheet: ST 15. SMR
Supplementary Table 15.
Summary-data-based Mendelian randomization results using pQTL instruments in the European ancestry migraine meta-analysis
geneID	geneName	CHR	BP	topSNP	topSNP_chr	topSNP_bp	A1	A2	Freq	b_GWAS	se_GWAS	p_GWAS	b_eQTL	se_eQTL	p_eQTL	b_SMR	se_SMR	p_SMR	p_HEIDI	nsnp_HEIDI	BH	FDR	Pass
ITIH1_P19827_OID30722_v1_Inflammation_II	ITIH1	3	52777595	rs678	3	52786965	T	A	0.4	-0.02	0	2.88e-09	-0.14	0.01	1.98e-69	0.18	0.03	7.94e-09	0.193861	20	7.67401e-06	7.67401e-06	TRUE
HSPA1A_P0DMV8_OID20718_v1_Inflammation	HSPA1A	6	31815543	rs9267546	6	31705659	A	G	0.1	-0.03	0.01	6.09e-09	-0.14	0.01	3.01e-23	0.24	0.05	1.0861e-06	0.203876	20	0.000524858	0.000524858	TRUE
CDH6_P55285_OID20157_v1_Cardiometabolic	CDH6	5	31193686	rs4626350	5	30839344	A	G	0.5	0.02	0	3.58e-07	0.51	0.01	0	0.03	0.01	5.91244e-06	0.0990224	20	0.00126986	0.00126986	TRUE
ABO_P16442_OID30675_v1_Inflammation_II	ABO	9	133233278	rs505922	9	133273813	C	T	0.4	0.02	0	3.36e-07	1.17	0.01	0	0.02	0	6.71461e-06	0.0660433	20	0.00129793	0.00129793	TRUE
SEMA6C_Q9H3T2_OID30531_v1_Inflammation_II	SEMA6C	1	151131685	rs11204771	1	151081704	A	G	0.8	0.02	0	1.21392e-06	0.11	0.01	7.35e-33	0.18	0.04	9.32667e-06	0.823172	20	0.00163895	0.00163895	TRUE
RSPO3_Q9BXY4_OID21415_v1_Oncology	RSPO3	6	127118671	rs1936800	6	127114919	T	C	0.5	0.01	0	4.89565e-05	0.16	0.01	9.8e-112	0.09	0.02	2.50385e-05	0.0836893	20	0.00403329	0.00403329	TRUE
TNC_P24821_OID20359_v1_Cardiometabolic	TNC	9	115019575	rs7021057	9	115135714	C	T	0.3	-0.01	0	5.77798e-06	-0.24	0.01	4.08e-213	0.06	0.02	4.82953e-05	0.0929556	20	0.00622365	0.00622365	TRUE
VCAN_P13611_OID21026_v1_Neurology	VCAN	5	83471618	rs309559	5	83537550	G	A	0.5	0.01	0	4.86875e-05	-0.65	0.01	0	-0.02	0.01	7.68328e-05	0.185277	20	0.00928236	0.00892774	TRUE
ATOX1_O00244_OID21476_v1_Oncology	ATOX1	5	151742316	rs10044368	5	151814076	A	G	0.4	-0.02	0	3.74141e-06	-0.07	0.01	4.89e-21	0.21	0.05	0.000113059	0.129628	20	0.0109272	0.0107853	TRUE
ARG1_P05089_OID21445_v1_Oncology	ARG1	6	131470832	rs2781668	6	131576138	T	C	0.2	-0.02	0	0.000192381	-0.24	0.01	5.74e-128	0.08	0.02	0.000111046	0.181659	20	0.0112975	0.0112975	TRUE
TRIM26_Q12899_OID31207_v1_Oncology_II	TRIM26	6	30184455	rs2508029	6	30178956	T	C	0.3	-0.02	0	5.21e-08	0.05	0.01	7.1e-08	-0.45	0.12	0.000171866	0.240474	20	0.0144442	0.0144442	TRUE
EVI5_O60447_OID30519_v1_Inflammation_II	EVI5	1	92508696	rs11808092	1	92607671	A	C	0.3	0.01	0	6.7831e-05	-0.15	0.01	1.73e-63	-0.1	0.03	0.000235222	0.296643	20	0.0168402	0.0168402	TRUE
NRP2_O60462_OID21081_v1_Neurology	NRP2	2	205681990	rs2289023	2	205121597	G	A	0.2	0.01	0	5.31614e-05	-0.2	0.01	1.09e-120	-0.07	0.02	0.000261623	0.793919	20	0.0180613	0.0180613	TRUE
KLB_Q86Z14_OID20888_v1_Neurology	KLB	4	39406930	rs13103023	4	39455997	A	G	0.3	0.01	0	0.000894875	-0.76	0.01	0	-0.02	0	0.000370808	0.243615	20	0.0238924	0.0238924	TRUE
NINJ1_Q92982_OID21167_v1_Oncology	NINJ1	9	93121496	rs7033638	9	93121503	C	T	0.2	0.02	0	2.88703e-05	-0.28	0.01	5.86e-189	-0.05	0.02	0.00038736	0.542764	20	0.0241538	0.0241538	TRUE
NBL1_P41271_OID21486_v1_Oncology	NBL1	1	19596979	rs12408663	1	19641564	C	T	0.2	-0.02	0	0.000312658	-0.12	0.01	1.85e-44	0.12	0.03	0.000370009	0.403044	20	0.024663	0.024663	TRUE
FABP3_P05413_OID30351_v1_Cardiometabolic_II	FABP3	1	31365253	rs61780805	1	31404204	T	C	0	0.03	0.01	0.00229343	-0.19	0.02	3.3e-32	-0.16	0.04	0.000461039	0.0760881	17	0.0270057	0.0270057	TRUE
PPCDC_Q96CD2_OID21027_v1_Neurology	PPCDC	15	75023586	rs12591994	15	75027965	G	A	0.1	-0.02	0.01	0.00274734	0.67	0.02	0	-0.04	0.01	0.00047646	0.223547	20	0.0270882	0.0270882	TRUE
ATXN2L_Q8WWM7_OID30980_v1_Neurology_II	ATXN2L	16	28822999	rs497523	16	28566610	C	T	0.4	0.02	0	3.60893e-05	-0.05	0.01	1.18e-10	-0.32	0.09	0.000529334	0.17704	20	0.0284223	0.0284223	TRUE
GSTM4_Q03013_OID30164_v1_Cardiometabolic_II	GSTM4	1	109656099	rs36209093	1	109687165	T	C	0.6	0.03	0.01	0.000848004	-0.37	0.01	0	-0.08	0.02	0.000522248	0.256746	20	0.028843	0.028843	TRUE
LIF_P15018_OID20824_v1_Neurology	LIF	22	30240453	rs713875	22	30196498	G	C	0.5	0.02	0	1.61607e-05	0.05	0.01	2.72e-09	0.36	0.1	0.000572188	0.116898	20	0.029893	0.029893	TRUE
FUT3_FUT5_P21217_Q11128_OID21013_v1_Neurology	FUT3_FUT5	19	5842888	rs3760775	19	5841345	T	G	0.1	-0.02	0.01	5.3541e-05	-1.07	0.02	0	0.02	0.01	0.000701697	0.14566	20	0.0356942	0.0356942	TRUE
TPPP3_Q9BW30_OID20842_v1_Neurology	TPPP3	16	67389809	rs13334364	16	67298462	C	T	0.1	0.02	0.01	0.000128522	-0.12	0.01	1.28e-15	-0.19	0.06	0.000938731	0.212604	20	0.0453642	0.0453642	TRUE
KEL_P23276_OID20881_v1_Neurology	KEL	7	142941114	rs8176059	7	142954267	A	G	0	0.06	0.02	0.000387491	-1.25	0.03	0	-0.04	0.01	0.00108577	0.355367	5	0.0511902	0.0511902	FALSE
AXL_P30530_OID20363_v1_Cardiometabolic	AXL	19	41219223	rs66841352	19	41233275	C	G	0.4	-0.01	0	0.00284102	-0.17	0.01	2e-118	0.07	0.02	0.00123572	0.0727511	20	0.0568724	0.0560641	FALSE
NTF3_P20783_OID20591_v1_Inflammation	NTF3	12	5432108	rs73039984	12	5440290	T	C	0.1	-0.02	0.01	0.000856447	-0.23	0.01	1.43e-83	0.08	0.02	0.00124716	0.0886551	20	0.0560641	0.0560641	FALSE
CA12_O43570_OID21344_v1_Oncology	CA12	15	63321378	rs12916532	15	63381972	C	T	0.3	-0.01	0	0.000133315	-0.29	0.01	7.32e-268	0.04	0.01	0.0013498	0.28311	20	0.059299	0.059299	FALSE
PCSK9_Q8NBP7_OID20235_v1_Cardiometabolic	PCSK9	1	55039447	rs11591147	1	55039974	T	G	0	0.04	0.01	0.000397882	-1.15	0.03	0	-0.04	0.01	0.00141652	0.0943492	10	0.0595247	0.0595247	FALSE
DPP10_Q8N608_OID20527_v1_Inflammation	DPP10	2	114442299	rs17355498	2	115180348	T	G	0.5	0.01	0	0.00170527	-0.26	0.01	3.27e-268	-0.04	0.01	0.00176883	0.240875	20	0.0683829	0.0683829	FALSE
CCL28_Q9NRJ3_OID20569_v1_Inflammation	CCL28	5	43376645	rs1593971	5	43413342	A	G	0.5	0.01	0	0.000172949	-0.06	0.01	1.1e-14	-0.2	0.07	0.00176174	0.367474	20	0.0694989	0.0694989	FALSE
ST13_P50502_OID30624_v1_Inflammation_II	ST13	22	40824535	rs1005402	22	40895726	C	T	0.5	-0.01	0	0.000878854	-0.05	0.01	3.05e-13	0.22	0.07	0.00188832	0.177105	20	0.0715712	0.0715712	FALSE
HDGFL2_Q7Z4V5_OID31136_v1_Neurology_II	HDGFL2	19	4472297	rs16989695	19	4505433	A	G	0.5	0.01	0	0.000360716	-0.04	0.01	2.48e-09	-0.29	0.1	0.00216216	0.345288	20	0.0746332	0.0736202	FALSE
SV2A_Q7L0J3_OID30965_v1_Neurology_II	SV2A	1	149903318	rs68144650	1	149922553	C	A	0.1	0.02	0.01	0.00770687	-0.3	0.01	3.89e-98	-0.07	0.02	0.0021709	0.0546208	20	0.0736202	0.0736202	FALSE
ACHE_P22303_OID30585_v1_Inflammation_II	ACHE	7	100889994	rs6976053	7	100914499	T	C	0.5	-0.01	0	0.0024611	0.31	0.01	0	-0.03	0.01	0.00198607	0.880655	20	0.0738285	0.0738285	FALSE
GRIK2_Q13002_OID30977_v1_Neurology_II	GRIK2	6	100962701	rs59321237	6	100881866	T	C	0	0.03	0.01	0.00356237	0.74	0.02	8.39e-236	0.04	0.01	0.00210361	0.4386	20	0.0753013	0.0749097	FALSE
TRDMT1_O14717_OID31335_v1_Oncology_II	TRDMT1	10	17137336	rs6602180	10	17150363	C	T	0.5	-0.01	0	0.00370423	-0.15	0.01	2.97e-82	0.07	0.02	0.00210061	0.0805385	20	0.0766128	0.0766128	FALSE
RAB6A_P20340_OID20608_v1_Inflammation	RAB6A	11	73675638	rs11235951	11	73927813	T	C	0.1	0.02	0	0.00104093	0.07	0.01	1.64e-12	0.22	0.07	0.00253658	0.0538486	20	0.0790839	0.0790839	FALSE
IL1R2_P27930_OID20757_v1_Inflammation	IL1R2	2	101991960	rs2310170	2	101999692	G	T	0.4	-0.01	0	0.00952784	-0.52	0.01	0	0.02	0.01	0.00258769	0.820297	20	0.079397	0.079397	FALSE
PRDX3_P30048_OID20483_v1_Inflammation	PRDX3	10	119167720	rs7358070	10	119197216	C	G	0.3	-0.01	0	0.00091629	-0.06	0.01	2.67e-15	0.2	0.07	0.00264364	0.726406	20	0.0798461	0.0798461	FALSE
PLAU_P00749_OID21124_v1_Neurology	PLAU	10	73909177	rs58048583	10	73908753	G	T	0.2	-0.02	0	0.00145831	0.11	0.01	1.65e-30	-0.14	0.05	0.00253375	0.133093	18	0.0802909	0.0802909	FALSE
SERPINE2_P07093_OID30359_v1_Cardiometabolic_II	SERPINE2	2	223975045	rs68066031	2	224015781	C	T	0.2	0.01	0	0.001034	-0.63	0.01	0	-0.02	0.01	0.0024521	0.553902	20	0.0803376	0.0803376	FALSE
ENTPD6_O75354_OID20100_v1_Cardiometabolic	ENTPD6	20	25195693	rs6050446	20	25214873	G	A	1	0.03	0.01	0.00344932	1.86	0.02	0	0.02	0.01	0.00270543	0.14251	20	0.0804554	0.0804554	FALSE
ADA_P00813_OID20645_v1_Inflammation	ADA	20	44619522	rs11555566	20	44626579	C	T	0.1	-0.02	0.01	0.00238488	1.28	0.02	0	-0.02	0.01	0.00282981	0.0712373	20	0.082879	0.082879	FALSE
CIT_O14578_OID30970_v1_Neurology_II	CIT	12	119685791	rs17527306	12	119809340	C	T	0	-0.04	0.01	0.00027156	-0.2	0.03	1.74e-12	0.2	0.07	0.00287675	0.163961	13	0.0829963	0.0829963	FALSE
ITGA6_P23229_OID20528_v1_Inflammation	ITGA6	2	172427354	rs6714597	2	172473758	C	T	0.3	-0.01	0	0.00490234	0.23	0.01	1.92e-176	-0.05	0.02	0.00325512	0.695191	20	0.0925316	0.0925316	FALSE
HYOU1_Q9Y4L1_OID20300_v1_Cardiometabolic	HYOU1	11	119044188	rs2509121	11	119057542	T	C	0.4	-0.01	0	0.0013427	0.18	0.01	8.43e-129	-0.05	0.02	0.00363296	0.131439	20	0.100322	0.100322	FALSE
ING1_Q9UK53_OID20853_v1_Neurology	ING1	13	110712736	rs71445078	13	110713605	T	G	0.2	-0.02	0	0.0020337	-0.06	0.01	3.25e-10	0.24	0.08	0.00377437	0.180866	20	0.102758	0.102758	FALSE
GRPEL1_Q9HAV7_OID21309_v1_Oncology	GRPEL1	4	7058895	rs67092773	4	7036119	T	C	0.1	0.02	0.01	0.00315095	-0.07	0.01	5.32e-09	-0.26	0.09	0.00436173	0.509308	20	0.10282	0.10282	FALSE
PECR_Q9BY49_OID30228_v1_Cardiometabolic_II	PECR	2	215996329	rs10197542	2	216039171	C	A	0.1	-0.02	0.01	0.00555531	-0.45	0.01	2.71e-286	0.04	0.01	0.00399094	0.0617047	20	0.10286	0.10286	FALSE
TIMP4_Q99727_OID21147_v1_Neurology	TIMP4	3	12153068	rs184262	3	12093240	G	A	0.8	-0.01	0	0.00452744	0.45	0.01	0	-0.03	0.01	0.0038575	0.358105	20	0.103563	0.103563	FALSE
CKMT1A_CKMT1B_P12532_OID20721_v1_Inflammation	CKMT1A_CKMT1B	15	43692886	rs690604	15	43542666	T	G	0.1	0.02	0.01	0.00748368	-0.29	0.01	1.44e-90	-0.07	0.02	0.00434093	0.413966	20	0.104888	0.103664	FALSE
CRELD1_Q96HD1_OID30619_v1_Inflammation_II	CRELD1	3	9933793	rs9878047	3	9943773	C	T	0.2	0.01	0	0.00833305	0.83	0.01	0	0.01	0	0.00434392	0.353561	20	0.103664	0.103664	FALSE
SCGB3A2_Q96PL1_OID20723_v1_Inflammation	SCGB3A2	5	147870682	rs17717320	5	147826351	G	C	0.2	0.01	0	0.00137133	-0.25	0.01	2.46e-154	-0.06	0.02	0.00445686	0.0972224	20	0.103797	0.103797	FALSE
CCN3_P48745_OID20299_v1_Cardiometabolic	CCN3	8	119416446	rs2279112	8	119416784	A	G	0.2	-0.01	0	0.00132502	-0.27	0.01	1.91e-253	0.04	0.01	0.00411715	0.11198	20	0.104717	0.104619	FALSE
COL9A1_P20849_OID20550_v1_Inflammation	COL9A1	6	70216040	rs6923114	6	70237113	G	T	0.3	0.01	0	0.0119475	0.16	0.01	1.68e-86	0.07	0.02	0.00416744	0.0550232	20	0.104619	0.104619	FALSE
TSPAN8_P19075_OID31470_v1_Oncology_II	TSPAN8	12	71125085	rs11178654	12	71143549	C	T	0.4	0.01	0	0.0011773	0.48	0.01	0	0.02	0.01	0.00423853	0.491827	20	0.105039	0.105039	FALSE
CD40_P25942_OID20724_v1_Inflammation	CD40	20	46118278	rs4810485	20	46119308	G	T	0.7	-0.01	0	0.00252072	0.42	0.01	0	-0.03	0.01	0.00433234	0.0814136	20	0.106005	0.106005	FALSE
THOP1_P52888_OID20194_v1_Cardiometabolic	THOP1	19	2785503	rs2741990	19	2796646	T	C	0.3	0.01	0	0.00206141	0.27	0.01	5.17e-247	0.04	0.01	0.0047233	0.0850704	20	0.108692	0.107994	FALSE
EHBP1_Q8NDI1_OID30302_v1_Cardiometabolic_II	EHBP1	2	62673851	rs56044100	2	62508571	G	A	0.9	0.02	0.01	0.00509525	-0.26	0.01	9.42e-108	-0.07	0.02	0.00474882	0.458091	20	0.107994	0.107994	FALSE
CTSE_P14091_OID30628_v1_Inflammation_II	CTSE	1	206008535	rs41302235	1	206012565	C	T	0.2	0.02	0.01	0.0048619	-0.64	0.01	0	-0.03	0.01	0.00504855	0.0531165	5	0.110896	0.110261	FALSE
CLEC2L_P0C7M8_OID30884_v1_Neurology_II	CLEC2L	7	139523685	rs17174824	7	139439519	A	C	0	0.03	0.01	0.000323355	0.1	0.02	6.2306e-06	0.34	0.12	0.00507667	0.931413	12	0.110261	0.110261	FALSE
BCAN_Q96GW7_OID20998_v1_Neurology	BCAN	1	156641390	rs2365715	1	156645322	G	A	0.4	0.01	0	0.00706557	-0.23	0.01	1.65e-191	-0.05	0.02	0.00519106	0.066176	20	0.111493	0.111493	FALSE
DUSP13_Q6B8I1_OID31394_v1_Oncology_II	DUSP13	10	75094432	rs6480771	10	75101922	C	T	0.4	0.01	0	0.00216723	-0.27	0.01	1.25e-264	-0.04	0.01	0.00503012	0.475945	20	0.113061	0.112123	FALSE
BMP10_O95393_OID30575_v1_Inflammation_II	BMP10	2	68860909	rs34008398	2	68866281	A	G	0	0.06	0.02	0.00496589	-2.02	0.03	0	-0.03	0.01	0.0050464	0.69897	4	0.112123	0.112123	FALSE
SNED1_Q8TER0_OID30205_v1_Cardiometabolic_II	SNED1	2	240998618	rs2074822	2	241034872	A	G	0.5	-0.01	0	0.0146695	-0.12	0.01	7.85e-60	0.08	0.03	0.00528694	0.166536	20	0.112304	0.112304	FALSE
HSDL2_Q6YN16_OID30256_v1_Cardiometabolic_II	HSDL2	9	112380080	rs10817342	9	112437227	T	C	0.4	0.01	0	0.00115699	0.6	0.01	0	0.02	0.01	0.00580265	0.0674455	20	0.119325	0.119325	FALSE
COL4A1_P02462_OID20208_v1_Cardiometabolic	COL4A1	13	110148963	rs652572	13	110167110	G	A	0.7	0.01	0	0.00678844	0.18	0.01	2.92e-123	0.06	0.02	0.00570498	0.160175	20	0.119867	0.119536	FALSE
SLC16A1_P53985_OID20799_v1_Neurology	SLC16A1	1	112911847	rs6670866	1	112886205	G	A	0.6	-0.01	0	0.00714326	-0.06	0.01	1.47e-15	0.16	0.06	0.00575106	0.594657	20	0.119536	0.119536	FALSE
BOLA2_BOLA2B_Q9H3K6_OID30267_v1_Cardiometabolic_II	BOLA2_BOLA2B	16	30192932	rs111894927	16	30349780	C	A	0	-0.05	0.02	0.00999547	-0.38	0.04	3.28e-21	0.13	0.05	0.00616135	0.598177	20	0.120302	0.120302	FALSE
BCHE_P06276_OID30717_v1_Inflammation_II	BCHE	3	165772904	rs73165060	3	165763630	A	C	0.2	0.01	0	0.00348185	-0.58	0.01	0	-0.02	0.01	0.00632913	0.6929	20	0.121131	0.121131	FALSE
MTSS2_Q765P7_OID31409_v1_Oncology_II	MTSS2	16	70661204	rs2487972	16	70857915	A	T	0	0.05	0.02	0.0148051	-0.35	0.04	1.37e-21	-0.16	0.06	0.00603506	0.26409	20	0.121518	0.121518	FALSE
GOLM2_Q6P4E1_OID21044_v1_Neurology	GOLM2	15	44288719	rs8023508	15	43883905	G	A	0.1	0.02	0.01	0.000992205	0.07	0.01	2.78e-08	0.27	0.1	0.00699684	0.425375	20	0.125231	0.124777	FALSE
TCTN3_Q6NUS6_OID30326_v1_Cardiometabolic_II	TCTN3	10	95659823	rs61871796	10	95665573	C	A	0.3	-0.01	0	0.00717463	0.63	0.01	0	-0.02	0.01	0.0069432	0.448496	20	0.126615	0.12588	FALSE
APOH_P02749_OID21072_v1_Neurology	APOH	17	66212033	rs1801689	17	66214462	C	A	0	-0.03	0.01	0.000865142	-1.46	0.02	0	0.02	0.01	0.00749104	0.161104	10	0.127019	0.125917	FALSE
ENSA_O43768_OID31355_v1_Oncology_II	ENSA	1	150600851	rs190018150	1	150635311	A	G	0.1	-0.03	0.01	0.00263282	0.13	0.02	1.28e-11	-0.21	0.08	0.00749119	0.193136	20	0.125917	0.125917	FALSE
FAM172A_Q8WUF8_OID30248_v1_Cardiometabolic_II	FAM172A	5	93617725	rs1470150	5	93802948	C	T	0.1	-0.01	0.01	0.00182197	0.19	0.01	9.88e-66	-0.08	0.03	0.00732665	0.1809	20	0.12645	0.12645	FALSE
PRRT3_Q5FWE3_OID30276_v1_Cardiometabolic_II	PRRT3	3	9945542	rs55847233	3	9949417	G	C	0.2	0.01	0	0.00229436	-0.21	0.01	1.14e-132	-0.06	0.02	0.00689626	0.278974	20	0.126957	0.126957	FALSE
TPK1_Q9H3S4_OID30338_v1_Cardiometabolic_II	TPK1	7	144451941	rs10261806	7	144835011	A	G	0.4	-0.01	0	0.0117622	-0.33	0.01	0	0.03	0.01	0.00729116	0.0875624	20	0.126971	0.126971	FALSE
SF3B4_Q15427_OID21278_v1_Oncology	SF3B4	1	149923317	rs12078573	1	149931717	A	G	0.1	0.02	0.01	0.0102538	-0.1	0.01	4.73e-12	-0.2	0.07	0.00679487	0.15338	20	0.128769	0.127957	FALSE
STX4_Q12846_OID21326_v1_Oncology	STX4	16	31032889	rs8062719	16	30991343	G	A	0.6	-0.01	0	0.000936651	-0.04	0.01	2.88e-08	0.26	0.1	0.00681821	0.198631	16	0.127957	0.127957	FALSE
DHRS4L2_Q6PKH6_OID31072_v1_Neurology_II	DHRS4L2	14	23969874	rs146691898	14	24008733	G	A	0.1	0.03	0.01	0.00932187	-0.65	0.02	0	-0.04	0.01	0.0077503	0.118908	20	0.129149	0.129149	FALSE
RAB44_Q7Z6P3_OID31346_v1_Oncology_II	RAB44	6	36697826	rs13194096	6	36712053	G	A	0.3	-0.01	0	0.00860445	-0.12	0.01	1.29e-50	0.09	0.03	0.00835469	0.226109	20	0.136861	0.135735	FALSE
ULBP2_Q9BZM5_OID20919_v1_Neurology	ULBP2	6	149942014	rs9383993	6	149978163	C	A	0.2	-0.01	0	0.0095095	-0.65	0.01	0	0.02	0.01	0.00835617	0.274984	20	0.135735	0.135735	FALSE
CLSTN3_Q9BQT9_OID31092_v1_Neurology_II	CLSTN3	12	7129698	rs188343194	12	6780329	A	G	0	-0.05	0.02	0.00231181	-0.19	0.03	2.91e-09	0.25	0.09	0.00827801	0.518741	8	0.136764	0.136764	FALSE
NADK_O95544_OID20178_v1_Cardiometabolic	NADK	1	1751232	rs1014988	1	1748780	A	G	0.5	0.01	0	0.00920059	0.25	0.01	4.96e-255	0.04	0.02	0.00867199	0.153503	20	0.139691	0.139691	FALSE
CASP3_P42574_OID20305_v1_Cardiometabolic	CASP3	4	184627696	rs62339863	4	184649313	C	A	0.3	0.01	0	0.00561464	-0.13	0.01	2.71e-51	-0.08	0.03	0.00877303	0.06419	20	0.140151	0.140151	FALSE
PTPN6_P29350_OID20717_v1_Inflammation	PTPN6	12	6946468	rs7963818	12	6171192	T	C	0.5	0.01	0	0.00185605	-0.04	0.01	2.27489e-06	-0.29	0.11	0.00901417	0.32249	16	0.142823	0.142338	FALSE
AP3B1_O00203_OID31478_v1_Oncology_II	AP3B1	5	78000522	rs11746090	5	78044022	A	G	0.3	0.01	0	7.46623e-05	-0.05	0.01	7.77e-11	-0.2	0.08	0.0090572	0.0775831	18	0.142338	0.142338	FALSE
SERPINA1_P01009_OID30750_v1_Inflammation_II	SERPINA1	14	94376747	rs17580	14	94380925	A	T	0.1	0.03	0.01	0.0105627	-0.37	0.02	3.71e-100	-0.07	0.03	0.009204	0.593549	20	0.143478	0.143154	FALSE
LRRC37A2_A6NM11_OID31440_v1_Oncology_II	LRRC37A2	17	46511508	rs62057151	17	45826476	T	C	0.2	0.01	0.01	0.00924715	1.12	0.01	0	0.01	0	0.00925721	null	null	0.143154	0.143154	FALSE
GSTA3_Q16772_OID21242_v1_Oncology	GSTA3	6	52896639	rs2749005	6	52756635	G	T	0.6	0.01	0	0.0385732	0.32	0.01	0	0.03	0.01	0.00980114	0.0542153	20	0.149178	0.149178	FALSE
DDAH1_O94760_OID21299_v1_Oncology	DDAH1	1	85318481	rs1498374	1	85321651	T	C	0.2	-0.01	0	0.00436909	-0.19	0.01	5.9e-90	0.06	0.02	0.0105528	0.186582	20	0.159364	0.158644	FALSE
AMIGO1_Q86WK6_OID30881_v1_Neurology_II	AMIGO1	1	109504178	rs2570972	1	109509517	G	A	0.5	-0.01	0	0.0068522	0.05	0.01	4.1e-09	-0.22	0.09	0.0105872	0.213208	20	0.158644	0.158644	FALSE
NT5C_Q8TCD5_OID30294_v1_Cardiometabolic_II	NT5C	17	75130225	rs78625720	17	75144846	A	G	0	-0.03	0.01	0.00774943	-1.54	0.02	0	0.02	0.01	0.0108888	0.286174	20	0.159455	0.159455	FALSE
AMOTL2_Q9Y2J4_OID31351_v1_Oncology_II	AMOTL2	3	134355347	rs1353778	3	134369601	T	A	0.6	0.01	0	0.00391176	0.06	0.01	5.86e-15	0.17	0.07	0.0107728	0.134506	20	0.160184	0.160184	FALSE
MDH1_P40925_OID30669_v1_Inflammation_II	MDH1	2	63588609	rs71422399	2	63986743	T	C	0.3	-0.01	0	0.0208461	0.09	0.01	1.25e-27	-0.11	0.04	0.0108881	0.0775305	20	0.160662	0.160662	FALSE
CD79B_P40259_OID20635_v1_Inflammation	CD79B	17	63928740	rs12946669	17	63928647	T	C	0.4	0.01	0	0.0527267	-0.16	0.01	3.33e-107	-0.05	0.02	0.0114456	0.366858	20	0.162679	0.162679	FALSE
NAGPA_Q9UK23_OID30643_v1_Inflammation_II	NAGPA	16	5024844	rs12599777	16	5029465	G	A	0.2	0.01	0	0.00408429	-0.41	0.01	0	-0.03	0.01	0.0115499	0.937667	20	0.162963	0.162963	FALSE
TACSTD2_P09758_OID21447_v1_Oncology	TACSTD2	1	58575433	rs7333	1	58575548	T	C	0.2	0.01	0	0.0118159	-0.91	0.01	0	-0.01	0.01	0.0116442	0.425378	20	0.163103	0.163103	FALSE
GHR_P10912_OID30574_v1_Inflammation_II	GHR	5	42423439	rs4073476	5	42625490	C	A	0.3	-0.01	0	0.0221495	-0.69	0.01	0	0.01	0.01	0.0113207	0.125075	20	0.163305	0.163163	FALSE
FAM20A_Q96MK3_OID30348_v1_Cardiometabolic_II	FAM20A	17	68535113	rs2952271	17	68533638	A	G	0.7	-0.01	0	0.020324	-0.24	0.01	2.16e-214	0.04	0.01	0.0113952	0.331226	20	0.163163	0.163163	FALSE
GFRA1_P56159_OID21457_v1_Oncology	GFRA1	10	116056925	rs11197603	10	116242259	C	T	0.1	0.01	0	0.0116999	-0.3	0.01	2e-197	-0.04	0.02	0.0118188	0.0797403	20	0.164357	0.164357	FALSE
TBCA_O75347_OID30616_v1_Inflammation_II	TBCA	5	77691166	rs254415	5	77775879	T	G	0.3	0.01	0	0.00856211	0.14	0.01	5.56e-65	0.07	0.03	0.0119719	0.0577679	20	0.165298	0.165298	FALSE
KLRK1_P26718_OID31082_v1_Neurology_II	KLRK1	12	10372353	rs1600128	12	10383559	A	G	0.7	0.01	0	0.00257393	-0.53	0.01	0	-0.02	0.01	0.0127309	0.990776	20	0.166276	0.165533	FALSE
S100A14_Q9HCY8_OID30987_v1_Neurology_II	S100A14	1	153614255	rs11548102	1	153614780	T	A	0.5	0.01	0	0.0267832	-0.18	0.01	6.15e-121	-0.05	0.02	0.0127596	0.0901755	20	0.165533	0.165533	FALSE
CCDC134_Q9H6E4_OID31413_v1_Oncology_II	CCDC134	22	41800679	rs28384790	22	41664913	C	G	0.4	-0.01	0	0.00117451	-0.06	0.01	9.1e-14	0.19	0.08	0.0124316	0.392094	20	0.166877	0.165732	FALSE
HEXIM1_O94992_OID20589_v1_Inflammation	HEXIM1	17	45148475	rs36160143	17	45167022	T	C	0.2	0.02	0.01	0.0117226	0.08	0.01	6.58e-19	0.18	0.07	0.012432	0.429541	20	0.165732	0.165732	FALSE
MPHOSPH8_Q99549_OID20092_v1_Cardiometabolic	MPHOSPH8	13	19633659	rs35424555	13	19647376	G	A	0.1	0.01	0.01	0.00408993	0.09	0.01	5.03e-14	0.16	0.06	0.0121819	0.506821	20	0.167004	0.167004	FALSE
PCDH7_O60245_OID31456_v1_Oncology_II	PCDH7	4	30720369	rs1374657	4	30835521	T	C	0.2	-0.01	0	0.00180364	-0.12	0.01	9.86e-45	0.08	0.03	0.0127199	0.105486	20	0.167263	0.167263	FALSE
ACP1_P24666_OID30524_v1_Inflammation_II	ACP1	2	264140	rs11553746	2	272203	T	C	0.3	-0.01	0	0.00533914	-0.38	0.01	0	0.02	0.01	0.0131673	0.355532	20	0.16745	0.167409	FALSE
BAG3_O95817_OID20972_v1_Neurology	BAG3	10	119651380	rs35434411	10	119669882	A	G	0	0.03	0.01	0.0391559	0.18	0.02	2.14e-16	0.14	0.06	0.0132507	0.205336	20	0.167409	0.167409	FALSE
KIR2DS4_P43632_OID31432_v1_Oncology_II	KIR2DS4	19	54832676	rs4806569	19	54819407	C	G	0.3	0.02	0.01	0.0302917	1.31	0.01	0	0.01	0.01	0.012994	0.090631	20	0.167449	0.167449	FALSE
GPHA2_Q96T91_OID31437_v1_Oncology_II	GPHA2	11	64934471	rs114391421	11	64962847	A	C	0	-0.02	0.01	0.00967756	0.5	0.02	4.01e-174	-0.04	0.02	0.0123899	0.270988	20	0.16866	0.16794	FALSE
RBP7_Q96R05_OID31526_v1_Oncology_II	RBP7	1	9997206	rs1220399	1	9935196	A	G	0.8	-0.01	0	0.0215948	0.31	0.01	5.3e-262	-0.03	0.01	0.0124239	0.655946	20	0.16794	0.16794	FALSE
MME_P08473_OID21307_v1_Oncology	MME	3	155024124	rs79837905	3	155067802	G	A	0.1	0.02	0.01	0.0363138	-0.11	0.01	1.25e-15	-0.16	0.07	0.0131492	0.607575	10	0.168328	0.168328	FALSE
UROD_P06132_OID30603_v1_Inflammation_II	UROD	1	45010950	rs12749939	1	45012761	T	C	0.2	-0.01	0	0.00356156	-0.48	0.01	0	0.02	0.01	0.0140044	0.0843704	20	0.173528	0.173528	FALSE
GNPDA1_P46926_OID30197_v1_Cardiometabolic_II	GNPDA1	5	141991749	rs11949303	5	142028140	C	T	0.2	0.01	0.01	0.00888937	0.13	0.01	7.13e-33	0.1	0.04	0.0141955	0.869649	20	0.174776	0.174776	FALSE
CXCL17_Q6UXB2_OID20622_v1_Inflammation	CXCL17	19	42428278	rs11668599	19	42450984	G	A	0.1	-0.02	0.01	0.0500897	0.12	0.01	1.61e-21	-0.13	0.05	0.0146697	0.161564	20	0.179472	0.178625	FALSE
HSPB6_O14558_OID21408_v1_Oncology	HSPB6	19	35754566	rs58561864	19	35758074	C	T	0.1	-0.01	0	0.0126057	-0.05	0.01	8.49e-09	0.24	0.1	0.0146929	0.220202	12	0.178625	0.178625	FALSE
ARG2_P78540_OID31339_v1_Oncology_II	ARG2	14	67619920	rs61990120	14	67622703	A	G	0.1	0.01	0.01	0.0119765	0.08	0.01	4.21e-14	0.17	0.07	0.0149066	0.13971	20	0.18009	0.18009	FALSE
GASK1A_Q9UFP1_OID30109_v1_Cardiometabolic_II	GASK1A	3	42979087	rs493412	3	43084913	T	C	0.6	-0.01	0	0.0271418	0.73	0.01	0	-0.01	0	0.0155225	0.0616562	20	0.186366	0.186366	FALSE
TINAGL1_Q9GZM7_OID20180_v1_Cardiometabolic	TINAGL1	1	31576485	rs2377894	1	31566242	G	A	0.1	-0.01	0.01	0.0158344	0.13	0.01	8.43e-24	-0.11	0.05	0.0159395	0.748102	20	0.190192	0.189476	FALSE
MYO9B_Q13459_OID20451_v1_Inflammation	MYO9B	19	17075777	rs10421794	19	17200982	C	T	0.4	0.01	0	0.017589	-0.05	0.01	2.73e-11	-0.17	0.07	0.0159775	0.332997	20	0.189476	0.189476	FALSE
PBXIP1_Q96AQ6_OID31435_v1_Oncology_II	PBXIP1	1	154944076	rs7553195	1	154865320	C	T	0.4	0.01	0	0.0120762	0.04	0.01	4.13e-09	0.2	0.08	0.0162757	0.594798	20	0.189524	0.189524	FALSE
DBN1_Q16643_OID30549_v1_Inflammation_II	DBN1	5	177456608	rs2544809	5	177458498	C	T	0.5	0.01	0	0.0230135	-0.05	0.01	6.52e-10	-0.2	0.08	0.0161975	0.0683068	13	0.189756	0.189756	FALSE
CEACAM1_P13688_OID21528_v1_Oncology	CEACAM1	19	42507304	rs10416089	19	42498217	G	C	0.1	-0.02	0.01	0.0698776	-0.48	0.01	5.92e-282	0.03	0.01	0.0171669	0.562934	20	0.195197	0.194511	FALSE
SMARCA2_P51531_OID20796_v1_Neurology	SMARCA2	9	1980290	rs12555882	9	2021158	C	G	0.1	0.01	0.01	0.0177441	-0.07	0.01	7.2e-10	-0.22	0.09	0.0172071	0.0895289	20	0.194511	0.194511	FALSE
INHBC_P55103_OID21093_v1_Neurology	INHBC	12	57434784	rs3741414	12	57450266	T	C	0.2	-0.01	0	0.0108423	-0.66	0.01	0	0.02	0.01	0.01705	0.147636	20	0.196176	0.195329	FALSE
BCL7A_Q4VC05_OID31218_v1_Oncology_II	BCL7A	12	122019422	rs7136106	12	121237465	A	G	0.2	-0.01	0.01	0.00187686	-0.05	0.01	2.43243e-06	0.26	0.11	0.0170774	0.570294	9	0.195329	0.195329	FALSE
DCN_P07585_OID20106_v1_Cardiometabolic	DCN	12	91140484	rs7954702	12	91137089	C	T	0.1	0.02	0.01	0.0123196	-0.09	0.01	1.19e-10	-0.19	0.08	0.0180405	0.342508	20	0.202746	0.202746	FALSE
LAT_O43561_OID20640_v1_Inflammation	LAT	16	28984826	rs151234	16	28494339	C	G	0.1	0.02	0.01	0.0254341	0.06	0.01	1.33e-08	0.24	0.1	0.0181595	0.143567	19	0.202904	0.202904	FALSE
PIBF1_Q8WXW3-4_OID31061_v1_Neurology_II	PIBF1	13	72782133	rs61966211	13	72988511	T	G	0.4	-0.01	0	0.0099545	-0.06	0.01	7.64e-16	0.14	0.06	0.018478	0.43323	20	0.205276	0.205135	FALSE
CLEC1A_Q8NC01_OID20099_v1_Cardiometabolic	CLEC1A	12	10069554	rs7961483	12	10077861	T	C	0.7	-0.01	0	0.021064	-0.32	0.01	0	0.03	0.01	0.0185715	0.583678	20	0.205135	0.205135	FALSE
SELE_P16581_OID20290_v1_Cardiometabolic	SELE	1	169722640	rs7538317	1	169738435	G	C	0.7	-0.01	0	0.0161442	-0.09	0.01	6.02e-47	0.11	0.05	0.0187299	0.294401	20	0.20571	0.20571	FALSE
SNX9_Q9Y5X1_OID20135_v1_Cardiometabolic	SNX9	6	157700387	rs688181	6	157671606	C	T	0.7	-0.01	0	0.00350685	-0.09	0.01	4.43e-27	0.09	0.04	0.0189563	0.106876	20	0.205856	0.205856	FALSE
TREH_O43280_OID30388_v1_Cardiometabolic_II	TREH	11	118657316	rs514143	11	118687740	A	G	0.3	-0.01	0	0.00469337	0.88	0.01	0	-0.01	0	0.018918	0.05132	20	0.206602	0.206602	FALSE
ECHS1_P30084_OID30239_v1_Cardiometabolic_II	ECHS1	10	133362485	rs1049951	10	133370622	A	G	0.9	0.02	0.01	0.0239772	-0.45	0.02	2.76e-160	-0.04	0.02	0.0192535	0.529245	20	0.206761	0.206761	FALSE
SCT_P09683_OID30951_v1_Neurology_II	SCT	11	626309	rs11603281	11	2209657	C	T	0.1	0.01	0.01	0.0316487	0.07	0.01	3.76e-09	0.19	0.08	0.0194	0.206608	20	0.207184	0.207184	FALSE
EBI3_IL27_Q14213_Q8NEV9_OID21389_v1_Oncology	EBI3_IL27	19	4229523	rs8109160	19	4247479	T	C	0.3	0.01	0	0.0134939	-0.41	0.01	0	-0.02	0.01	0.0198175	0.43239	20	0.208191	0.207516	FALSE
GMFG_O60234_OID30340_v1_Cardiometabolic_II	GMFG	19	39328353	rs194016	19	39326460	G	A	0.1	-0.01	0.01	0.00250988	-0.1	0.01	5.08e-18	0.13	0.05	0.0198606	0.271444	20	0.207516	0.207516	FALSE
ALDH5A1_P51649_OID31047_v1_Neurology_II	ALDH5A1	6	24494867	rs2744581	6	24502256	G	A	0.5	-0.01	0	0.0317889	-0.14	0.01	5.45e-77	0.06	0.03	0.0200358	0.375532	20	0.208222	0.208222	FALSE
CACYBP_Q9HB71_OID30649_v1_Inflammation_II	CACYBP	1	174999163	rs12565973	1	174020081	T	C	0.1	-0.01	0.01	0.0136136	-0.17	0.01	7.89e-46	0.08	0.03	0.0197941	0.19117	20	0.209082	0.209082	FALSE
MPI_P34949_OID21288_v1_Oncology	MPI	15	74890005	rs4886632	15	74881584	T	G	0.5	-0.01	0	0.00633427	0.2	0.01	5.31e-152	-0.04	0.02	0.0212951	0.0739132	20	0.214393	0.213407	FALSE
KIR3DL1_P43629_OID21185_v1_Oncology	KIR3DL1	19	54816468	rs12150998	19	54831584	G	A	0.6	-0.01	0.01	0.0222941	-0.93	0.01	0	0.01	0.01	0.0213076	0.850251	20	0.213407	0.213407	FALSE
LAG3_P18627_OID21315_v1_Oncology	LAG3	12	6772512	rs3782735	12	6775910	A	G	0.6	0.01	0	0.0437156	0.18	0.01	9.98e-118	0.05	0.02	0.0214274	0.22667	9	0.213501	0.213501	FALSE
LAIR1_Q6GTX8_OID20737_v1_Inflammation	LAIR1	19	54351384	rs111949142	19	54358584	A	T	0.2	0.01	0.01	0.02106	0.72	0.01	0	0.02	0.01	0.0211628	0.437871	20	0.215304	0.214499	FALSE
HYAL1_Q12794_OID20357_v1_Cardiometabolic	HYAL1	3	50299890	rs116482870	3	50302191	T	C	0.1	0.02	0.01	0.101499	-0.55	0.02	3.98e-274	-0.03	0.01	0.0217144	0.249675	20	0.215251	0.215251	FALSE
SERPINC1_P01008_OID30789_v1_Inflammation_II	SERPINC1	1	173903800	rs2227590	1	173916899	A	G	0.1	-0.01	0.01	0.0235023	0.08	0.01	1.32e-12	-0.15	0.07	0.0210713	0.134441	15	0.215507	0.215507	FALSE
ENO2_P09104_OID21046_v1_Neurology	ENO2	12	6913745	rs12831467	12	6886522	C	A	0.3	0.01	0	0.0174	0.14	0.01	6.25e-65	0.07	0.03	0.0224071	0.0572636	8	0.220984	0.220984	FALSE
WFIKKN1_Q96NZ8_OID20939_v1_Neurology	WFIKKN1	16	629239	rs55798945	16	619708	G	T	0.3	-0.01	0	0.0214242	0.28	0.01	2.6e-259	-0.03	0.01	0.022661	0.191083	20	0.221231	0.221231	FALSE
NUDT2_P50583_OID21308_v1_Oncology	NUDT2	9	34329506	rs7848667	9	34340951	G	A	0.1	-0.01	0	0.0890848	0.33	0.01	1.49e-224	-0.03	0.01	0.0230573	0.285872	20	0.222849	0.222849	FALSE
ADH1B_P00325_OID30612_v1_Inflammation_II	ADH1B	4	99304971	rs1229984	4	99318162	C	T	1	-0.02	0.01	0.00544122	0.24	0.02	8.1e-23	-0.1	0.04	0.0229869	0.331592	14	0.223285	0.223285	FALSE
CACNB3_P54284_OID31039_v1_Neurology_II	CACNB3	12	48813794	rs7975385	12	48797209	C	T	0.2	-0.01	0	0.0221002	0.12	0.01	3.63e-41	-0.08	0.04	0.0235264	0.0949509	20	0.226252	0.226252	FALSE
EBAG9_O00559_OID20918_v1_Neurology	EBAG9	8	109539711	rs2022934	8	109555545	A	G	0.4	-0.01	0	0.0184866	-0.07	0.01	6.53e-19	0.12	0.05	0.0253024	0.0795195	20	0.239752	0.239391	FALSE
MESD_Q14696_OID21099_v1_Neurology	MESD	15	80946289	rs79754687	15	80959103	C	T	0.1	-0.01	0	0.0434769	0.06	0.01	1.97e-08	-0.2	0.09	0.0253881	0.692149	9	0.239391	0.239391	FALSE
PTPRS_Q13332_OID20306_v1_Cardiometabolic	PTPRS	19	5158495	rs55763631	19	5293572	A	C	0.1	0.02	0.01	0.0237522	0.66	0.02	6.1e-278	0.03	0.01	0.025881	0.803393	20	0.242855	0.242855	FALSE
TIGAR_Q9NQ88_OID20894_v1_Neurology	TIGAR	12	4307763	rs3217860	12	4289884	G	A	0.3	-0.01	0	0.0267436	-0.07	0.01	1.35e-13	0.14	0.06	0.0260484	0.18961	10	0.243245	0.243245	FALSE
NAAA_Q02083_OID20931_v1_Neurology	NAAA	4	75913660	rs112197434	4	75932965	T	A	0.2	0.01	0	0.0344457	-0.67	0.01	0	-0.02	0.01	0.0265038	0.251149	20	0.246307	0.246307	FALSE
C1RL_Q9NZP8_OID30721_v1_Inflammation_II	C1RL	12	7089587	rs1047776	12	6839528	G	A	0.6	0.01	0	0.0478302	-0.09	0.01	1.19e-31	-0.09	0.04	0.0268476	0.187297	6	0.248308	0.248308	FALSE
HCLS1_P14317_OID20648_v1_Inflammation	HCLS1	3	121631399	rs3732410	3	121696873	C	T	0.3	0.01	0	0.055242	0.09	0.01	1.12e-26	0.09	0.04	0.0276258	0.524884	20	0.254289	0.254289	FALSE
SPINT1_O43278_OID21109_v1_Neurology	SPINT1	15	40844018	rs17658212	15	40853721	T	C	0.1	0.02	0.01	0.0343022	-0.68	0.02	0	-0.02	0.01	0.0277962	0.0783756	20	0.254645	0.254645	FALSE
IDO1_P14902_OID30563_v1_Inflammation_II	IDO1	8	39902275	rs7010461	8	39923925	T	C	0.3	-0.01	0	0.0261853	0.27	0.01	3.23e-237	-0.03	0.01	0.029074	0.311238	20	0.262617	0.262129	FALSE
SH3BP1_Q9Y3L3_OID31439_v1_Oncology_II	SH3BP1	22	37634654	rs12710562	22	37633716	G	A	0.2	-0.01	0	0.0284589	0.27	0.01	3.97e-161	-0.04	0.02	0.0289466	0.186451	20	0.263933	0.263568	FALSE
IDO1_P14902_OID31474_v1_Oncology_II	IDO1	8	39902275	rs7010461	8	39923925	T	C	0.3	-0.01	0	0.0261853	0.28	0.01	7.29e-260	-0.03	0.01	0.0290429	0.271771	20	0.263568	0.263568	FALSE
ENPP5_Q9UJA9_OID20736_v1_Inflammation	ENPP5	6	46159185	rs9472701	6	46148712	A	G	0.7	-0.01	0	0.0329692	-0.78	0.01	0	0.01	0	0.0300838	0.186157	20	0.269222	0.268332	FALSE
VPS4B_O75351_OID31386_v1_Oncology_II	VPS4B	18	63389190	rs116847314	18	63389774	C	A	0	-0.03	0.01	0.0963997	0.15	0.03	2.6e-09	-0.19	0.09	0.0301232	0.545007	8	0.268332	0.268332	FALSE
LCN15_Q6UWW0_OID31032_v1_Neurology_II	LCN15	9	136759634	rs4880140	9	136764124	C	G	0.8	-0.01	0	0.0370399	0.66	0.01	0	-0.01	0.01	0.0307026	0.118974	20	0.272239	0.272239	FALSE
KYNU_Q16719_OID20669_v1_Inflammation	KYNU	2	142877657	rs78189771	2	142878213	G	A	0.1	-0.02	0.01	0.0961403	0.57	0.02	3.74e-244	-0.03	0.01	0.0316512	0.0567297	20	0.273133	0.272526	FALSE
BAMBI_Q13145_OID21267_v1_Oncology	BAMBI	10	28677510	rs1034086	10	28645594	C	A	0.6	0.01	0	0.00647255	-0.04	0.01	1.74e-08	-0.19	0.09	0.0317219	0.135594	20	0.272526	0.272526	FALSE
STAM_Q92783_OID31425_v1_Oncology_II	STAM	10	17644151	rs12771742	10	17718394	G	T	0.2	0.01	0	0.0223025	-0.04	0.01	1.1788e-06	-0.27	0.13	0.0313093	0.423121	6	0.272617	0.272617	FALSE
SSC5D_A1L4H1_OID20351_v1_Cardiometabolic	SSC5D	19	55488404	rs55799523	19	55488178	A	C	0.3	0.01	0	0.0319512	0.54	0.01	0	0.02	0.01	0.0310295	0.239023	20	0.272636	0.272636	FALSE
FSTL3_O95633_OID20782_v1_Inflammation	FSTL3	19	676392	rs916904	19	663929	G	A	0.6	0.01	0	0.0191523	0.09	0.01	2.17e-30	0.09	0.04	0.0320434	0.117835	20	0.272863	0.272863	FALSE
NECTIN4_Q96NY8_OID21490_v1_Oncology	NECTIN4	1	161070998	rs35434391	1	161079719	T	G	0.1	0.01	0.01	0.0192646	-0.45	0.01	0	-0.03	0.01	0.0312326	0.678556	20	0.273179	0.273179	FALSE
CD226_Q15762_OID30556_v1_Inflammation_II	CD226	18	69831158	rs13381239	18	69859489	A	T	0.5	0.01	0	0.0204354	-0.26	0.01	5.59e-261	-0.03	0.01	0.0309926	0.234425	20	0.273555	0.273555	FALSE
GHRL_Q9UBU3_OID20175_v1_Cardiometabolic	GHRL	3	10285666	rs4684677	3	10286769	A	T	0.1	0.02	0.01	0.0915491	-0.31	0.02	5.81e-94	-0.05	0.02	0.0315752	0.843399	20	0.273699	0.273699	FALSE
KRT18_P05783_OID21296_v1_Oncology	KRT18	12	52948871	rs4919741	12	52879136	G	A	0.7	0.01	0	0.0271585	0.05	0.01	2.19e-10	0.17	0.08	0.0329352	0.137341	20	0.278007	0.278007	FALSE
CA2_P00918_OID21149_v1_Neurology	CA2	8	85463968	rs2980370	8	85847898	G	A	0.5	0.01	0	0.0570011	0.1	0.01	6.23e-45	0.07	0.03	0.0334668	0.400795	20	0.281266	0.281266	FALSE
TNXB_P22105_OID21107_v1_Neurology	TNXB	6	32041153	rs9267797	6	32062923	T	C	0	-0.03	0.02	0.0572558	1.66	0.03	0	-0.02	0.01	0.0340291	0.158198	20	0.283527	0.283527	FALSE
OCLN_Q16625_OID31069_v1_Neurology_II	OCLN	5	69492292	rs2583707	5	69461947	C	T	0	0.03	0.01	0.0335483	-0.47	0.02	4.56e-86	-0.05	0.03	0.0355841	0.745433	18	0.293949	0.293949	FALSE
SCARA5_Q6ZMJ2_OID21058_v1_Neurology	SCARA5	8	27869883	rs2726951	8	27948266	T	C	0.3	0.01	0	0.0858108	-0.34	0.01	0	-0.02	0.01	0.0354478	0.157243	20	0.29408	0.29408	FALSE
CALB2_P22676_OID20801_v1_Neurology	CALB2	16	71358713	rs1476089	16	71119869	A	G	0.3	-0.01	0	0.0236467	-0.07	0.01	1.72e-16	0.15	0.07	0.0361141	0.316089	20	0.297058	0.297058	FALSE
ALDH3A1_P30838_OID20512_v1_Inflammation	ALDH3A1	17	19737984	rs887241	17	19742625	C	A	0.6	-0.01	0	0.0487833	0.48	0.01	0	-0.02	0.01	0.0396477	0.210593	20	0.299371	0.299371	FALSE
VTI1A_Q96AJ9_OID30640_v1_Inflammation_II	VTI1A	10	112446998	rs79671623	10	112381345	A	G	0.1	-0.01	0.01	0.0397056	-0.09	0.01	1.19e-13	0.13	0.06	0.0388611	0.384667	13	0.300474	0.299555	FALSE
CXCL1_P09341_OID20762_v1_Inflammation	CXCL1	4	73869393	rs3097411	4	73872737	G	C	0.2	-0.01	0	0.0126731	0.67	0.01	0	-0.01	0.01	0.0388972	0.0528974	20	0.299555	0.299555	FALSE
TP53I3_Q53FA7_OID30632_v1_Inflammation_II	TP53I3	2	24077433	rs1134516	2	24119662	A	G	0.2	-0.01	0	0.00507944	-0.6	0.01	0	0.02	0.01	0.0384486	0.236037	20	0.299682	0.299682	FALSE
SGSH_P51688_OID30341_v1_Cardiometabolic_II	SGSH	17	80206716	rs7503034	17	80210594	T	C	0.3	-0.01	0	0.0247698	-0.89	0.01	0	0.01	0	0.0390821	0.137199	20	0.299785	0.299785	FALSE
AKR1C4_P17516_OID20062_v1_Cardiometabolic	AKR1C4	10	5195462	rs11253048	10	5219196	G	A	0.1	-0.01	0	0.0420042	-0.07	0.01	1.53e-11	0.14	0.07	0.0386209	0.143187	20	0.299816	0.299816	FALSE
FCER2_P06734_OID21133_v1_Neurology	FCER2	19	7688758	rs2277989	19	7696926	G	A	0.5	0.01	0	0.0363331	-0.29	0.01	0	-0.03	0.01	0.0394018	0.101325	20	0.299857	0.299857	FALSE
ANGPT1_Q15389_OID20740_v1_Inflammation	ANGPT1	8	107249482	rs6993770	8	105569300	T	A	0.3	-0.01	0	0.0117862	-0.19	0.01	1.18e-122	0.05	0.02	0.0383212	0.54771	20	0.301117	0.30004	FALSE
PCDH9_Q9HC56_OID31516_v1_Oncology_II	PCDH9	13	66302834	rs73196184	13	67234051	A	G	0.1	-0.01	0.01	0.0870649	0.34	0.01	1.2e-185	-0.03	0.02	0.0383392	0.372498	20	0.30004	0.30004	FALSE
VTA1_Q9NP79_OID21016_v1_Neurology	VTA1	6	142147162	rs12197866	6	142384926	T	C	0.2	0.01	0	0.0130352	-0.04	0.01	3.03012e-06	-0.22	0.11	0.0401862	0.677343	8	0.301085	0.300047	FALSE
ALCAM_Q13740_OID20273_v1_Cardiometabolic	ALCAM	3	105366909	rs34926152	3	105545332	T	G	0.1	0.02	0.01	0.0156053	-0.3	0.02	5.54e-80	-0.06	0.03	0.0402029	0.354009	20	0.300047	0.300047	FALSE
RWDD1_Q9H446_OID21015_v1_Neurology	RWDD1	6	116571409	rs147899431	6	116571518	C	G	0	-0.02	0.01	0.0852588	0.31	0.02	5.65e-63	-0.07	0.03	0.0373634	0.317553	20	0.300931	0.300793	FALSE
GPIHBP1_Q8IV16_OID31469_v1_Oncology_II	GPIHBP1	8	143213218	rs6420185	8	143220901	A	G	0.4	-0.01	0	0.0536207	-0.27	0.01	1.65e-264	0.03	0.01	0.0375019	0.104725	20	0.300793	0.300793	FALSE
ITGB6_P18564_OID20493_v1_Inflammation	ITGB6	2	160099667	rs6432601	2	160121432	G	A	0.7	0.01	0	0.0208495	0.29	0.01	3.89e-302	0.03	0.01	0.0378727	0.279375	20	0.302512	0.301275	FALSE
EPHB4_P54760_OID20242_v1_Cardiometabolic	EPHB4	7	100802565	rs314361	7	100815383	G	A	0.5	-0.01	0	0.0464389	0.15	0.01	5.12e-100	-0.05	0.02	0.0378736	0.142274	20	0.301275	0.301275	FALSE
LGALS4_P56470_OID20748_v1_Inflammation	LGALS4	19	38801671	rs140695578	19	38774589	T	A	0	-0.02	0.01	0.0684028	0.28	0.02	3.68e-47	-0.09	0.04	0.0371212	0.0676471	20	0.301493	0.301441	FALSE
SLC9A3R2_Q15599_OID31445_v1_Oncology_II	SLC9A3R2	16	2025356	rs3211995	16	2039005	A	G	0.2	0.01	0	0.0211888	-0.15	0.01	1.86e-46	-0.07	0.03	0.0372708	0.286924	20	0.301441	0.301441	FALSE
PSMD9_O00233_OID21304_v1_Oncology	PSMD9	12	121888732	rs80090724	12	121927934	C	T	0.3	0.01	0	0.0304408	-0.19	0.01	7.4e-129	-0.04	0.02	0.0401494	0.190761	20	0.30198	0.30198	FALSE
GALNT2_Q10471_OID21423_v1_Oncology	GALNT2	1	230057990	rs4846914	1	230159944	A	G	0.6	-0.01	0	0.0601458	0.29	0.01	0	-0.02	0.01	0.0370328	0.54277	20	0.302044	0.302044	FALSE
AKAP12_Q02952_OID30571_v1_Inflammation_II	AKAP12	6	151239967	rs1555104	6	151292905	C	T	1	-0.02	0.01	0.0270666	-0.11	0.02	2.41e-10	0.15	0.07	0.0383027	0.0506523	16	0.3022	0.3022	FALSE
NOTCH2_Q04721_OID30407_v1_Cardiometabolic_II	NOTCH2	1	119911553	rs2641348	1	119895261	G	A	0.1	-0.01	0.01	0.0700151	-0.17	0.01	1.89e-47	0.07	0.03	0.0416159	0.097813	20	0.304711	0.304711	FALSE
DAPP1_Q9UN19_OID20524_v1_Inflammation	DAPP1	4	99816827	rs7688733	4	99831495	G	A	0.5	-0.01	0	0.0706142	-0.1	0.01	6.19e-40	0.07	0.03	0.0415827	0.364962	20	0.306792	0.305731	FALSE
CARHSP1_Q9Y2V2_OID20859_v1_Neurology	CARHSP1	16	8852942	rs12597479	16	8809732	T	G	0.5	0.01	0	0.0279119	-0.08	0.01	9.27e-26	-0.09	0.04	0.0415972	0.0607857	20	0.305731	0.305731	FALSE
SH2B3_Q9UQQ2_OID21222_v1_Oncology	SH2B3	12	111405923	rs7296313	12	111440722	C	T	0.2	0.01	0	0.0458471	-0.08	0.01	3.22e-18	-0.11	0.05	0.0412992	0.560774	20	0.305867	0.305867	FALSE
SULT1A1_P50225_OID21031_v1_Neurology	SULT1A1	16	28603944	rs148788997	16	30311847	C	G	0.1	0.01	0.01	0.0414666	0.15	0.01	1.11e-38	0.09	0.04	0.0426648	0.323871	20	0.311211	0.311211	FALSE
SDC1_P18827_OID20169_v1_Cardiometabolic	SDC1	2	20200797	rs907866	2	20171619	A	G	0.4	0.01	0	0.213307	0.13	0.01	8.35e-71	0.05	0.03	0.0432394	0.503789	20	0.311872	0.311872	FALSE
CEBPB_P17676_OID20052_v1_Cardiometabolic	CEBPB	20	50190830	rs4811031	20	50340417	G	A	0.4	-0.01	0	0.0514555	-0.05	0.01	9.13e-11	0.15	0.08	0.0434271	0.6046	20	0.312061	0.312061	FALSE
ADAM23_O75077_OID20651_v1_Inflammation	ADAM23	2	206443532	rs72933203	2	206446625	A	T	0.1	0.01	0.01	0.011269	0.88	0.01	0	0.01	0.01	0.0429832	0.791496	20	0.312356	0.312317	FALSE
ART5_Q96L15_OID30828_v1_Neurology_II	ART5	11	3638512	rs75902876	11	3641791	A	G	0.1	-0.02	0.01	0.0525689	0.35	0.02	1.38e-115	-0.05	0.02	0.0431394	0.830642	20	0.312317	0.312317	FALSE
IL20_Q9NYY1_OID20453_v1_Inflammation	IL20	1	206865623	rs2883036	1	206851417	T	C	0.6	-0.01	0	0.0350535	-0.04	0.01	1.34e-07	0.19	0.09	0.0444794	0.99742	4	0.313791	0.31266	FALSE
FAM13A_O94988_OID31463_v1_Oncology_II	FAM13A	4	88725955	rs35916067	4	89014507	C	T	0.2	0.01	0	0.0199881	-0.17	0.01	2.33e-62	-0.06	0.03	0.0444809	0.199694	20	0.31266	0.31266	FALSE
PNLIPRP2_P54317_OID20775_v1_Inflammation	PNLIPRP2	10	116620953	rs4751995	10	116638373	G	A	0.5	-0.01	0	0.0528505	1.14	0.01	0	-0.01	0	0.0449858	0.242364	20	0.313926	0.313926	FALSE
LRTM2_Q8N967_OID31020_v1_Neurology_II	LRTM2	12	1820267	rs41276696	12	1831348	A	G	0.1	-0.02	0.01	0.00528344	-0.37	0.02	1.15e-85	0.05	0.02	0.0443349	0.834452	16	0.315072	0.314798	FALSE
IL31RA_Q8NI17_OID30475_v1_Inflammation_II	IL31RA	5	55851357	rs161651	5	55909767	T	C	0.3	0.01	0	0.113489	-0.63	0.01	0	-0.01	0.01	0.0441411	0.95579	20	0.314852	0.314852	FALSE
FOXJ3_Q9UPW0_OID30445_v1_Inflammation_II	FOXJ3	1	42176539	rs1139978	1	42191525	G	T	0.1	0.01	0	0.0347918	-0.1	0.01	1.38e-20	-0.1	0.05	0.0463872	0.123531	20	0.320238	0.320238	FALSE
SSC4D_Q8WTU2_OID20182_v1_Cardiometabolic	SSC4D	7	76389334	rs12540573	7	76409696	C	A	0.1	-0.01	0.01	0.0642566	0.69	0.01	0	-0.02	0.01	0.0463233	0.428991	20	0.320942	0.320942	FALSE
CCL22_O00626_OID20765_v1_Inflammation	CCL22	16	57358783	rs72784878	16	57350214	G	A	0.1	-0.01	0.01	0.0125033	0.19	0.01	4.74e-56	-0.06	0.03	0.0488873	0.443008	20	0.321426	0.321054	FALSE
CDHR5_Q9HBB8_OID20193_v1_Cardiometabolic	CDHR5	11	616577	rs12360820	11	620927	C	A	0.8	0.01	0	0.0173602	0.69	0.01	0	0.01	0.01	0.0487474	0.171769	20	0.322701	0.321904	FALSE
IL1RL1_Q01638_OID20250_v1_Cardiometabolic	IL1RL1	2	102311502	rs12470864	2	102309902	A	G	0.3	-0.01	0	0.17873	-0.69	0.01	0	0.01	0.01	0.0487936	0.255234	20	0.321904	0.321904	FALSE
IL7R_P16871_OID21136_v1_Neurology	IL7R	5	35852695	rs6897932	5	35874473	T	C	0.3	0.01	0	0.0542679	-0.89	0.01	0	-0.01	0	0.0476367	0.278734	20	0.321964	0.321964	FALSE
HMBS_P08397_OID21385_v1_Oncology	HMBS	11	119084866	rs72997349	11	119074792	C	T	0	0.02	0.01	0.023449	0.38	0.02	2.53e-73	0.06	0.03	0.0469785	0.10247	20	0.322019	0.322019	FALSE
HADH_Q16836_OID30132_v1_Cardiometabolic_II	HADH	4	107989714	rs17038246	4	107978592	T	C	0.1	0.01	0.01	0.0255237	0.11	0.01	4.21e-14	0.13	0.06	0.0478535	0.901554	20	0.322303	0.322303	FALSE
FHIT_P49789_OID20872_v1_Neurology	FHIT	3	59747277	rs13070475	3	59983610	A	G	0.7	-0.01	0	0.0571831	0.09	0.01	4.7e-29	-0.08	0.04	0.0468598	0.0712055	20	0.322348	0.322348	FALSE
GSTP1_P09211_OID20876_v1_Neurology	GSTP1	11	67583742	rs762803	11	67584785	A	C	0.4	-0.01	0	0.0536322	0.21	0.01	3.98e-152	-0.03	0.02	0.0472322	0.24418	20	0.322615	0.322615	FALSE
TEK_Q02763_OID21496_v1_Oncology	TEK	9	27109141	rs682632	9	27183465	C	A	1	0.02	0.01	0.0484815	-1.05	0.02	0	-0.02	0.01	0.0482236	0.330608	20	0.323667	0.322691	FALSE
RABEP1_Q15276_OID30647_v1_Inflammation_II	RABEP1	17	5282265	rs1602914	17	5286813	T	C	0.5	0.01	0	0.0552839	0.07	0.01	4.04e-21	0.1	0.05	0.0482451	0.202072	20	0.322691	0.322691	FALSE
HMCN2_Q8NDA2_OID30592_v1_Inflammation_II	HMCN2	9	130265760	rs6415851	9	130291649	G	A	0.5	-0.01	0	0.0992879	0.62	0.01	0	-0.01	0.01	0.0476207	0.334419	20	0.322985	0.322985	FALSE
CD74_P04233_OID21040_v1_Neurology	CD74	5	150401637	rs79078220	5	150414087	A	G	0.1	-0.01	0.01	0.0352892	-0.09	0.01	6.97e-15	0.14	0.07	0.0486581	0.123016	18	0.324331	0.323607	FALSE
LCAT_P04180_OID30677_v1_Inflammation_II	LCAT	16	67939750	rs4986970	16	67942417	T	A	0	-0.02	0.01	0.0444309	-0.32	0.02	3.96e-57	0.08	0.04	0.0495869	0.313671	20	0.323822	0.323822	FALSE
MATN2_O00339_OID20767_v1_Inflammation	MATN2	8	97868840	rs1869609	8	97978993	G	A	0.7	-0.01	0	0.0300937	0.4	0.01	0	-0.02	0.01	0.0499928	0.117155	20	0.325374	0.325374	FALSE
ITIH3_Q06033_OID20352_v1_Cardiometabolic	ITIH3	3	52794768	rs9881468	3	52794612	T	C	0.4	-0.02	0	7.07e-11	0.31	0.01	0	-0.07	0.01	2.18e-09	0.0328895	20	4.21394e-06	4.21394e-06	FALSE
LRP11_Q86VZ4_OID20185_v1_Cardiometabolic	LRP11	6	149818757	rs2342858	6	149805967	T	C	0.4	-0.02	0	9.39e-09	0.6	0.01	0	-0.03	0.01	2.7e-08	0.0143575	20	1.7397e-05	1.7397e-05	FALSE
LATS1_O95835_OID30523_v1_Inflammation_II	LATS1	6	149658153	rs11155675	6	149742883	C	T	0.3	-0.02	0	7.37e-10	-0.06	0.01	9.43e-16	0.34	0.07	1.86698e-06	0.0326453	20	0.000601479	0.000515749	FALSE
HSPA2_P54652_OID31424_v1_Oncology_II	HSPA2	14	64535905	rs10498515	14	64578338	T	C	0.8	-0.02	0	5.59e-07	0.13	0.01	3.64e-42	-0.17	0.03	1.86769e-06	0.0310259	20	0.000515749	0.000515749	FALSE
GRK5_P34947_OID20066_v1_Cardiometabolic	GRK5	10	119207571	rs10886430	10	119250744	G	A	0.1	0.03	0.01	1.08573e-06	-0.41	0.01	3.37e-262	-0.06	0.01	2.22034e-06	0.0379506	20	0.00053649	0.00053649	FALSE
UBE2L6_O14933_OID30321_v1_Cardiometabolic_II	UBE2L6	11	57551656	rs28362950	11	57604445	A	G	0.3	0.02	0	2.57e-07	0.25	0.01	2.23e-199	0.08	0.02	1.52261e-06	0.0174355	20	0.000588641	0.000588641	FALSE
TPSD1_Q9BZJ3_OID30982_v1_Neurology_II	TPSD1	16	1256059	rs34777355	16	1167503	T	A	0	-0.06	0.02	3.61209e-05	0.98	0.03	1.55e-258	-0.07	0.02	2.90422e-05	0.0100817	20	0.00431835	0.00431835	FALSE
PTPRF_P10586_OID20310_v1_Cardiometabolic	PTPRF	1	43525187	rs2842194	1	43563291	A	G	0.3	-0.02	0	2.25371e-06	-0.09	0.01	2.87e-25	0.21	0.05	4.6922e-05	0.0157444	20	0.00647859	0.00622365	FALSE
CCND2_P30279_OID31316_v1_Oncology_II	CCND2	12	4269771	rs76895963	12	4275678	G	T	0	0.1	0.01	9.52e-11	0.15	0.03	8.22e-07	0.67	0.17	8.28006e-05	0.0310051	4	0.00889186	0.00889186	FALSE
AFAP1_Q8N556_OID30569_v1_Inflammation_II	AFAP1	4	7758714	rs41264705	4	7778855	T	C	0.3	-0.02	0	2.53795e-05	1.08	0.01	0	-0.01	0	7.85161e-05	0.010735	20	0.00892774	0.00892774	FALSE
CRIM1_Q9NZV1_OID20701_v1_Inflammation	CRIM1	2	36355778	rs10221948	2	36349821	T	C	0.2	0.02	0	4.66015e-06	-0.15	0.01	1.18e-58	-0.11	0.03	0.000117171	0.0103688	20	0.0107853	0.0107853	FALSE
NEO1_Q92859_OID31066_v1_Neurology_II	NEO1	15	73051710	rs11632433	15	73174731	G	T	0.1	-0.02	0.01	3.30492e-05	0.11	0.01	2.62e-19	-0.21	0.06	0.000133063	0.0119012	20	0.0116914	0.0116914	FALSE
CALCA_P01258_OID20983_v1_Neurology	CALCA	11	14966668	rs10766197	11	14900334	A	G	0.5	0.01	0	0.000601414	-0.1	0.01	3.18e-61	-0.13	0.03	0.000174554	0.0160528	20	0.0140589	0.0137605	FALSE
DPP4_P27487_OID20406_v1_Cardiometabolic	DPP4	2	161992245	rs13015258	2	162074215	G	T	0.6	-0.01	0	0.000166647	-0.23	0.01	9.04e-204	0.06	0.02	0.000177968	0.033905	20	0.0137605	0.0137605	FALSE
CSF1R_P07333_OID30681_v1_Inflammation_II	CSF1R	5	150053291	rs10079250	5	150070569	C	T	0.1	0.03	0.01	0.000935949	-0.4	0.01	1.77e-168	-0.06	0.02	0.000198479	0.0124109	19	0.0147562	0.0147562	FALSE
EIF2AK3_Q9NZJ5_OID30060_v1_Cardiometabolic_II	EIF2AK3	2	88556741	rs6547787	2	88630218	G	T	0.4	-0.01	0	4.44195e-05	-0.12	0.01	7.79e-52	0.11	0.03	0.000421849	0.0207985	20	0.0254823	0.0254823	FALSE
HLA-A_P04439_OID31048_v1_Neurology_II	HLA-A	6	29941260	rs2245950	6	29976089	A	G	0.3	0.01	0	0.00018623	1	0.01	0	0.01	0	0.000756476	0.0344494	20	0.0374941	0.0374941	FALSE
ASGR1_P07306_OID20990_v1_Neurology	ASGR1	17	7173431	rs55714927	17	7176997	T	C	0.2	-0.01	0	0.000124425	-0.19	0.01	5.52e-94	0.08	0.02	0.00139417	0.0220377	20	0.0598873	0.0598873	FALSE
TCN1_P20061_OID30687_v1_Inflammation_II	TCN1	11	59852800	rs34324219	11	59855905	A	C	0.1	0.02	0.01	0.000620294	-0.75	0.01	0	-0.02	0.01	0.0015921	0.0394949	20	0.0654794	0.0654794	FALSE
RPE_Q96AT9_OID31324_v1_Oncology_II	RPE	2	210002565	rs2723211	2	210015768	A	G	0.5	-0.01	0	0.000866606	0.06	0.01	7.22e-14	-0.21	0.07	0.00165155	0.0497886	20	0.0665094	0.0665094	FALSE
SPRY2_O43597_OID20475_v1_Inflammation	SPRY2	13	80335976	rs504122	13	80337390	A	G	0.4	-0.01	0	0.000802596	-0.08	0.01	1.4e-25	0.14	0.04	0.00213142	0.046265	20	0.0749097	0.0749097	FALSE
CHGA_P10645_OID30403_v1_Cardiometabolic_II	CHGA	14	92923150	rs729940	14	92932756	T	C	0.2	0.02	0.01	0.00165692	-0.25	0.01	2.3e-129	-0.06	0.02	0.00248454	0.0261342	20	0.0800436	0.0800436	FALSE
PLTP_P55058_OID20238_v1_Cardiometabolic	PLTP	20	45898621	rs6073958	20	45923216	C	T	0.2	-0.01	0	0.00249097	-0.5	0.01	0	0.03	0.01	0.00245191	0.0308873	20	0.0817162	0.0803376	FALSE
EGFR_P00533_OID20319_v1_Cardiometabolic	EGFR	7	55019017	rs1815156	7	55169169	C	T	0.4	-0.01	0	0.00515781	0.15	0.01	3.4e-96	-0.07	0.02	0.00341618	0.0194647	20	0.0957024	0.0957024	FALSE
CTRL_P40313_OID31157_v1_Neurology_II	CTRL	16	67927640	rs20549	16	67936027	G	A	0.2	0.01	0	0.000391094	0.09	0.01	9.36e-20	0.15	0.05	0.00398878	0.0190907	20	0.104193	0.10286	FALSE
TYRO3_Q06418_OID20161_v1_Cardiometabolic	TYRO3	15	41557675	rs8024626	15	41570983	A	G	0.3	-0.01	0	0.00473027	-0.65	0.01	0	0.02	0.01	0.00396391	0.015637	20	0.104962	0.104962	FALSE
GPI_P06744_OID30680_v1_Inflammation_II	GPI	19	34359480	rs151004151	19	34252701	A	G	0	0.05	0.01	0.00113808	0.13	0.03	3.75e-07	0.37	0.14	0.00615099	0.0193472	11	0.121325	0.120302	FALSE
TEF_Q10587_OID30103_v1_Cardiometabolic_II	TEF	22	41367333	rs4822027	22	41390223	A	G	0.2	0.01	0	0.003381	0.08	0.01	6.51e-19	0.15	0.05	0.00594236	0.0422918	20	0.120911	0.120911	FALSE
PRTG_Q2VWP7_OID21443_v1_Oncology	PRTG	15	55611544	rs10851591	15	55711507	G	A	0.7	0.01	0	0.00640601	0.45	0.01	0	0.02	0.01	0.0063273	0.0361805	20	0.122307	0.121131	FALSE
CTSD_P07339_OID20358_v1_Cardiometabolic	CTSD	11	1752752	rs55861089	11	1762527	G	A	0.1	0.02	0.01	0.0183026	-0.51	0.01	0	-0.03	0.01	0.006125	0.0141955	20	0.122058	0.122058	FALSE
GNPDA2_Q8TDQ7_OID30597_v1_Inflammation_II	GNPDA2	4	44682200	rs1133648	4	44703578	A	G	0.6	0.01	0	0.0552384	0.24	0.01	6.19e-197	0.04	0.01	0.00703607	0.0190078	20	0.124777	0.124777	FALSE
PRSS53_Q2L4Q9_OID31093_v1_Neurology_II	PRSS53	16	31083437	rs4468641	16	31085555	C	A	0.4	0.01	0	0.00330008	0.89	0.01	0	0.01	0	0.00696802	0.0301089	20	0.12588	0.12588	FALSE
RABGAP1L_Q5R372_OID20447_v1_Inflammation	RABGAP1L	1	174159410	rs6661868	1	174107629	G	A	0.2	-0.01	0	0.00444191	0.09	0.01	1.37e-22	-0.13	0.05	0.00686658	0.025891	20	0.127626	0.126957	FALSE
ALDH1A1_P00352_OID21128_v1_Neurology	ALDH1A1	9	72900671	rs348452	9	72938469	T	C	0.3	0.01	0	0.0813201	0.09	0.01	1.45e-28	0.12	0.04	0.00724598	0.0114138	20	0.127332	0.126971	FALSE
LTA_P01374_OID20586_v1_Inflammation	LTA	6	31572054	rs2229092	6	31572980	C	A	0.1	0.02	0.01	0.00739415	-1.49	0.02	0	-0.01	0	0.00743675	0.028977	20	0.127215	0.127215	FALSE
CRLF1_O75462_OID20699_v1_Inflammation	CRLF1	19	18572220	rs11878301	19	19158065	A	G	0.1	0.02	0.01	0.00456467	0.05	0.01	5.97325e-06	0.34	0.13	0.00948577	0.0387635	8	0.145524	0.145524	FALSE
AXIN1_O15169_OID20582_v1_Inflammation	AXIN1	16	287440	rs11647223	16	311321	T	C	0.4	0.01	0	0.0177441	0.05	0.01	1.12e-10	0.19	0.08	0.0112234	0.0126741	20	0.163119	0.163119	FALSE
GLRX5_Q86SX6_OID30663_v1_Inflammation_II	GLRX5	14	95533503	rs179133	14	95529516	T	C	0.2	0.01	0	0.0147397	0.16	0.01	1.75e-54	0.07	0.03	0.0124592	0.020899	20	0.164956	0.164956	FALSE
THBS2_P35442_OID21104_v1_Neurology	THBS2	6	169215780	rs78109196	6	169224606	A	C	0.1	-0.01	0.01	0.00669317	0.66	0.01	0	-0.02	0.01	0.0137295	0.0265003	20	0.172332	0.172332	FALSE
CD55_P08174_OID20377_v1_Cardiometabolic	CD55	1	207321532	rs1583090	1	207262438	C	T	0.2	0.01	0	0.012154	-0.49	0.01	0	-0.02	0.01	0.0138252	0.0490113	20	0.172414	0.172414	FALSE
S100A16_Q96FQ6_OID20878_v1_Neurology	S100A16	1	153606886	rs9700928	1	153612510	C	A	0.5	0.01	0	0.0274314	-0.1	0.01	2.48e-40	-0.08	0.03	0.0160312	0.0259384	20	0.188953	0.188953	FALSE
ABL1_P00519_OID21280_v1_Oncology	ABL1	9	130713016	rs2229067	9	130885205	T	C	0	0.03	0.01	0.0654571	-0.18	0.03	2e-08	-0.19	0.08	0.0169533	0.0355085	6	0.196232	0.196232	FALSE
CNTN5_O94779_OID21006_v1_Neurology	CNTN5	11	99020949	rs898776	11	99218310	A	G	0.9	0.02	0.01	0.00371006	-0.79	0.01	0	-0.02	0.01	0.0191107	0.0476167	20	0.206375	0.206375	FALSE
MAPK9_P45984_OID20557_v1_Inflammation	MAPK9	5	180233143	rs3763131	5	180307312	C	T	0.2	0.01	0	0.0204535	0.14	0.01	2.49e-51	0.07	0.03	0.0195101	0.0447457	20	0.207214	0.207214	FALSE
DCBLD2_Q96PD2_OID21474_v1_Oncology	DCBLD2	3	98795941	rs79795371	3	98944128	A	G	0.1	-0.02	0.01	0.0295194	-0.51	0.02	2.92e-208	0.04	0.02	0.0205819	0.0272133	20	0.211622	0.211622	FALSE
IGFBP3_P17936_OID20398_v1_Cardiometabolic	IGFBP3	7	45912245	rs2854746	7	45921046	C	G	0.4	0.01	0	0.0393134	0.46	0.01	0	0.02	0.01	0.0205645	0.02245	20	0.212573	0.212573	FALSE
LTBP3_Q9NS15_OID21191_v1_Oncology	LTBP3	11	65538559	rs4099470	11	65552515	T	C	0	-0.02	0.01	0.0387925	0.9	0.02	0	-0.02	0.01	0.0211947	0.0357958	20	0.214499	0.214499	FALSE
ANGPTL3_Q9Y5C1_OID20407_v1_Cardiometabolic	ANGPTL3	1	62597520	rs11485618	1	62628536	G	A	0.3	0.01	0	0.0156279	-0.29	0.01	0	-0.03	0.01	0.0226467	0.0286192	20	0.222213	0.222213	FALSE
SIL1_Q9H173_OID30207_v1_Cardiometabolic_II	SIL1	5	138946724	rs2351905	5	139135641	T	C	0.4	0.01	0	0.0107947	0.06	0.01	3.58e-14	0.13	0.06	0.0245131	0.0339044	20	0.234573	0.234573	FALSE
PRG2_P13727_OID30381_v1_Cardiometabolic_II	PRG2	11	57386780	rs10896615	11	57396807	C	T	0.1	-0.01	0.01	0.0249548	0.15	0.01	1.6e-39	-0.08	0.04	0.0251578	0.026344	20	0.239557	0.239557	FALSE
APPL2_Q8NEU8_OID30590_v1_Inflammation_II	APPL2	12	105173297	rs10778371	12	105245546	A	G	0.4	-0.01	0	0.00777741	0.13	0.01	3.17e-61	-0.06	0.03	0.0291555	0.0251791	20	0.262129	0.262129	FALSE
PIK3IP1_Q96FE7_OID21094_v1_Neurology	PIK3IP1	22	31281594	rs2413028	22	31145921	C	T	0.2	-0.01	0	0.0615864	-0.37	0.01	0	0.03	0.01	0.031771	0.0426181	20	0.27174	0.27174	FALSE
PIKFYVE_Q9Y2I7_OID30465_v1_Inflammation_II	PIKFYVE	2	208266255	rs12475932	2	208265568	G	A	0.9	-0.01	0	0.00793534	0.05	0.01	1.11e-07	-0.2	0.09	0.0325647	0.0338195	20	0.276085	0.276085	FALSE
RCOR1_Q9UKL0_OID20073_v1_Cardiometabolic	RCOR1	14	102592649	rs45485304	14	102728223	G	A	0.1	0.01	0.01	0.0452147	0.06	0.01	4.86934e-06	0.25	0.12	0.0338853	0.030162	19	0.283551	0.283551	FALSE
CXADR_P78310_OID20561_v1_Inflammation	CXADR	21	17513043	rs2849900	21	17563801	C	T	0.7	0.01	0	0.0421511	-0.12	0.01	7.65e-56	-0.07	0.03	0.0362722	0.021335	20	0.297094	0.297094	FALSE
IL6R_P08887_OID20385_v1_Cardiometabolic	IL6R	1	154405193	rs4129267	1	154453788	T	C	0.4	0.01	0	0.0708999	1.11	0.01	0	0.01	0	0.0395651	0.0111543	20	0.299919	0.299919	FALSE
TGFB2_P61812_OID31417_v1_Oncology_II	TGFB2	1	218345336	rs7538934	1	218521007	T	C	0.1	0.01	0.01	0.0630502	0.2	0.01	3.82e-62	0.06	0.03	0.0378928	0.0296313	20	0.300192	0.300192	FALSE
CTBS_Q01459_OID30710_v1_Inflammation_II	CTBS	1	84549611	rs79723172	1	84547012	A	G	0	-0.02	0.01	0.122189	1.38	0.02	0	-0.02	0.01	0.0393604	0.0262225	20	0.300726	0.300726	FALSE
SFRP1_Q8N474_OID20984_v1_Neurology	SFRP1	8	41261962	rs72643819	8	41309674	T	G	0.4	0.01	0	0.0232319	-0.19	0.01	2.77e-140	-0.04	0.02	0.0408389	0.0324836	20	0.303622	0.303622	FALSE
ASPN_Q9BXN1_OID30315_v1_Cardiometabolic_II	ASPN	9	92456205	rs2295941	9	92274705	G	A	0.3	0.01	0	0.0427105	-0.26	0.01	6.34e-238	-0.03	0.01	0.044786	0.0256107	20	0.313664	0.313664	FALSE
VSIG10L_Q86VR7_OID30189_v1_Cardiometabolic_II	VSIG10L	19	51331536	rs1035454	19	51342302	C	T	0.6	0.01	0	0.0116532	0.21	0.01	9.49e-155	0.03	0.02	0.0438583	0.0388894	20	0.313993	0.313993	FALSE
GYS1_P13807_OID20097_v1_Cardiometabolic	GYS1	19	48968130	rs10853805	19	49036836	C	A	0.6	-0.01	0.01	0.0424726	-0.04	0.01	5.65e-08	0.27	0.13	0.0444593	0.0117738	20	0.314798	0.314798	FALSE
HSD11B1_P28845_OID20575_v1_Inflammation	HSD11B1	1	209686178	rs7532324	1	209744745	A	G	0.2	-0.01	0	0.0334834	0.04	0.01	5.09647e-06	-0.23	0.11	0.0457475	0.0180958	12	0.318094	0.318094	FALSE
CPA4_Q9UI42_OID30606_v1_Inflammation_II	CPA4	7	130293134	rs34587586	7	130298758	T	G	0.4	0.01	0	0.017323	-0.54	0.01	0	-0.01	0.01	0.0489968	0.0108531	20	0.321054	0.321054	FALSE
SPINK4_O60575_OID20509_v1_Inflammation	SPINK4	9	33218365	rs4879679	9	33234021	T	C	0.8	0.01	0	0.0541005	-1.11	0.01	0	-0.01	0	0.0474102	0.0483261	20	0.32269	0.32269	FALSE
USP8_P40818_OID20110_v1_Cardiometabolic	USP8	15	50424380	rs4380013	15	50467231	A	G	0.2	0.01	0	0.0272492	0.09	0.01	6.26e-22	0.09	0.05	0.0487168	0.0129056	20	0.323607	0.323607	FALSE
FGF5_P12034_OID20490_v1_Inflammation	FGF5	4	80266639	rs12509595	4	80261400	C	T	0.3	0.01	0	0.0190974	0.68	0.01	0	0.01	0.01	0.0509415	0.677673	20	0.323914	0.323914	FALSE
DCC_P43146_OID30953_v1_Neurology_II	DCC	18	52340197	rs9807459	18	51955366	A	G	0.3	-0.01	0	0.0843378	0.25	0.01	4.15e-196	-0.03	0.02	0.0502893	0.368677	20	0.324031	0.324031	FALSE
APOL1_O14791_OID30708_v1_Inflammation_II	APOL1	22	36253071	rs136168	22	36264796	A	G	0.8	-0.01	0	0.0236834	-0.32	0.01	6.92e-286	0.03	0.01	0.0505332	0.125459	20	0.32452	0.32452	FALSE
TIMP3_P35625_OID20684_v1_Inflammation	TIMP3	22	32801705	rs5749504	22	32766845	T	C	0.7	-0.01	0	0.0209689	-0.65	0.01	0	0.01	0.01	0.0500517	0.368061	20	0.324664	0.324664	FALSE
SUOX_P51687_OID31031_v1_Neurology_II	SUOX	12	55997180	rs773126	12	56001636	A	T	0.4	-0.01	0	0.0442174	0.06	0.01	8.95e-15	-0.14	0.07	0.0507397	null	null	0.324768	0.32476	FALSE
PHACTR2_O75167_OID31009_v1_Neurology_II	PHACTR2	6	143536845	rs9484759	6	143537546	G	A	0.2	-0.01	0	0.0558278	0.25	0.01	5.83e-157	-0.03	0.02	0.0509066	0.396968	20	0.32476	0.32476	FALSE
DTD1_Q8TEA8_OID30580_v1_Inflammation_II	DTD1	20	18587942	rs6081238	20	18596568	A	G	0.4	0.01	0	0.0438481	-0.17	0.01	2.56e-100	-0.04	0.02	0.0502679	0.133588	20	0.324976	0.324976	FALSE
IPCEF1_Q8WWN9_OID20977_v1_Neurology	IPCEF1	6	154154496	rs883273	6	154309407	A	C	0.3	0.01	0	0.011361	0.08	0.01	1.01e-25	0.08	0.04	0.0512881	0.0484736	20	0.325049	0.325049	FALSE
IFNL1_Q8IU54_OID20795_v1_Neurology	IFNL1	19	39296407	rs30461	19	39298475	G	A	0.1	-0.01	0.01	0.00466796	-0.08	0.01	1.9e-11	0.13	0.07	0.0519759	0.0960225	20	0.328331	0.327909	FALSE
GRAP2_O75791_OID20192_v1_Cardiometabolic	GRAP2	22	39901084	rs148328786	22	39946989	G	A	0	0.03	0.01	0.0498507	0.32	0.03	3.26e-21	0.09	0.05	0.0520787	0.182318	7	0.327909	0.327909	FALSE
PRSS27_Q9BQR3_OID20212_v1_Cardiometabolic	PRSS27	16	2712419	rs71386687	16	2717893	T	G	0.1	-0.01	0.01	0.0609333	0.39	0.01	5.17e-193	-0.04	0.02	0.0524012	0.0305548	20	0.328869	0.328104	FALSE
FKBP4_Q02790_OID20960_v1_Neurology	FKBP4	12	2794970	rs3814251	12	2794482	C	T	0	-0.02	0.01	0.107453	-0.13	0.02	1.13e-11	0.13	0.07	0.0524491	0.654239	8	0.328104	0.328104	FALSE
CDH1_P12830_OID20353_v1_Cardiometabolic	CDH1	16	68737292	rs2011779	16	68803593	G	A	0.4	0.01	0	0.0171701	-0.05	0.01	1.61e-10	-0.15	0.08	0.0527179	0.881592	20	0.328722	0.328722	FALSE
MCEE_Q96PE7_OID31033_v1_Neurology_II	MCEE	2	71109684	rs6716795	2	71137493	C	T	0.5	0.01	0	0.0274003	-0.19	0.01	4.1e-132	-0.04	0.02	0.0529502	0.757497	20	0.329108	0.329108	FALSE
CD28_P10747_OID21265_v1_Oncology	CD28	2	203706475	rs13406632	2	203784615	C	G	0.2	-0.01	0.01	0.0207028	-0.26	0.01	5.64e-147	0.04	0.02	0.0531515	0.278642	20	0.329301	0.329301	FALSE
APOA2_P02652_OID30686_v1_Inflammation_II	APOA2	1	161222292	rs4073054	1	161230697	A	C	0.6	-0.01	0	0.0367584	0.07	0.01	5.59e-19	-0.1	0.05	0.0536618	0.21459	20	0.3314	0.3314	FALSE
VWF_P04275_OID20256_v1_Cardiometabolic	VWF	12	5948877	rs68120218	12	6032283	A	G	0.3	0.01	0	0.0534532	0.1	0.01	3.84e-36	0.08	0.04	0.0540509	0.181953	20	0.33274	0.33274	FALSE
ODAM_A1E959_OID20793_v1_Neurology	ODAM	4	70195725	rs76153614	4	70195601	C	T	0.1	-0.02	0.01	0.0406761	-0.59	0.02	1.27e-249	0.03	0.01	0.0543412	0.348987	20	0.333465	0.333465	FALSE
VSNL1_P62760_OID31105_v1_Neurology_II	VSNL1	2	17539126	rs446947	2	17531429	T	A	0.3	-0.01	0	0.0228708	0.31	0.01	0	-0.03	0.01	0.0551321	0.114407	20	0.337248	0.337248	FALSE
SUSD5_O60279_OID30650_v1_Inflammation_II	SUSD5	3	33150043	rs6773595	3	33152646	C	T	0.8	-0.01	0	0.0833623	-0.49	0.01	0	0.02	0.01	0.0553338	0.720061	20	0.337414	0.337414	FALSE
PER3_P56645_OID30511_v1_Inflammation_II	PER3	1	7784291	rs228647	1	7854117	A	G	0.6	0.01	0	0.0305907	0.37	0.01	0	0.02	0.01	0.0556385	0.149553	20	0.338205	0.338205	FALSE
EZR_P15311_OID21017_v1_Neurology	EZR	6	158765741	rs3127181	6	158771543	G	A	0.8	0.01	0	0.0932037	0.1	0.01	2.2e-26	0.08	0.04	0.0562238	0.0501506	20	0.339627	0.338664	FALSE
ACP6_Q9NPH0_OID21432_v1_Oncology	ACP6	1	147629652	rs12119079	1	147656899	G	A	0.3	0.01	0	0.0856858	-1.01	0.01	0	-0.01	0	0.0562396	0.134887	20	0.338664	0.338664	FALSE
DPP6_P42658_OID21354_v1_Oncology	DPP6	7	153887097	rs3734960	7	154892443	C	T	0.3	0.01	0	0.0437416	0.26	0.01	7.63e-225	0.03	0.01	0.056073	0.0827093	20	0.339778	0.339778	FALSE
PPL_O60437_OID30564_v1_Inflammation_II	PPL	16	4882507	rs61499243	16	4950211	T	C	0.1	-0.01	0.01	0.0593498	0.14	0.01	1.27e-28	-0.09	0.05	0.0568837	0.0677151	20	0.341479	0.341479	FALSE
PPIE_Q9UNP9_OID31279_v1_Oncology_II	PPIE	1	39692182	rs230280	1	39790200	G	T	0.7	-0.01	0	0.0137419	-0.05	0.01	2.48e-08	0.16	0.09	0.0572604	0.395089	16	0.342676	0.342676	FALSE
OTUD6B_Q8N6M0_OID31487_v1_Oncology_II	OTUD6B	8	91070196	rs10111454	8	90961507	A	G	0.7	-0.02	0.01	0.0477654	-0.04	0.01	8.87e-07	0.39	0.21	0.0574802	0.865415	20	0.342929	0.342929	FALSE
TNFRSF19_Q9NS68_OID21446_v1_Oncology	TNFRSF19	13	23570370	rs61947047	13	23579770	T	C	0.3	0.01	0	0.0760059	0.26	0.01	1.32e-246	0.03	0.01	0.0578103	0.517706	20	0.343838	0.343838	FALSE
NFATC1_O95644_OID20545_v1_Inflammation	NFATC1	18	79395856	rs657693	18	79402462	G	A	0.3	0.01	0	0.054597	-0.11	0.01	1.54e-46	-0.07	0.04	0.058098	0.27354	20	0.344489	0.344489	FALSE
FABP9_Q0Z7S8_OID20501_v1_Inflammation	FABP9	8	81458253	rs28497692	8	81500456	T	G	0	-0.02	0.01	0.149004	-0.22	0.02	1.5e-33	0.08	0.04	0.0587457	0.0194759	20	0.346206	0.345251	FALSE
KAZALD1_Q96I82_OID21339_v1_Oncology	KAZALD1	10	101061989	rs11190812	10	101064535	A	G	0	0.02	0.01	0.127616	-1.7	0.02	0	-0.01	0.01	0.0587623	0.577253	18	0.345251	0.345251	FALSE
AMIGO2_Q86SJ2_OID21370_v1_Oncology	AMIGO2	12	47075707	rs215384	12	47366418	G	C	0.4	0.01	0	0.0925134	0.16	0.01	2.67e-94	0.05	0.03	0.0586749	0.108303	20	0.346846	0.346846	FALSE
SPTLC1_O15269_OID31086_v1_Neurology_II	SPTLC1	9	92000087	rs45461899	9	92068074	A	C	0	-0.02	0.01	0.163997	-0.55	0.02	7.87e-108	0.04	0.02	0.060137	0.691307	20	0.348038	0.34724	FALSE
TNFSF13_O75888_OID20733_v1_Inflammation	TNFSF13	17	7558292	rs3803800	17	7559652	G	A	0.8	-0.01	0	0.0563751	-0.32	0.01	4.08e-307	0.02	0.01	0.0601787	0.0540916	20	0.34724	0.34724	FALSE
BPIFB1_Q8TDL5_OID20308_v1_Cardiometabolic	BPIFB1	20	33273480	rs2424963	20	33106642	C	T	0.6	-0.01	0	0.0577648	-0.42	0.01	0	0.02	0.01	0.0593566	0.290119	20	0.347686	0.347686	FALSE
CAPS_Q13938_OID31126_v1_Neurology_II	CAPS	19	5912339	rs74792734	19	5966123	A	G	0.1	0.01	0.01	0.0510175	-0.18	0.01	1.32e-53	-0.06	0.03	0.0598288	0.256003	20	0.34834	0.347865	FALSE
VSIR_Q9H7M9_OID20131_v1_Cardiometabolic	VSIR	10	71747556	rs10999992	10	71769141	C	T	0.1	0.01	0	0.0333578	0.44	0.01	0	0.02	0.01	0.059927	0.0904017	20	0.347865	0.347865	FALSE
TNFRSF1B_P20333_OID21145_v1_Neurology	TNFRSF1B	1	12166991	rs5746026	1	12193005	A	G	0	-0.02	0.01	0.00665087	-0.39	0.02	1.17e-96	0.04	0.02	0.0596286	0.457155	20	0.348224	0.348224	FALSE
YJU2_Q9BW85_OID31404_v1_Oncology_II	YJU2	19	4247080	rs694443	19	4230124	G	A	0.2	0.01	0	0.0562363	0.06	0.01	4.11e-11	0.15	0.08	0.0605539	0.44969	20	0.348365	0.348365	FALSE
ENPP2_Q13822_OID20288_v1_Cardiometabolic	ENPP2	8	119557086	rs13267597	8	119641985	G	T	0.4	-0.01	0	0.0352991	-0.26	0.01	0	0.03	0.01	0.0612653	0.117536	20	0.351412	0.351412	FALSE
GRHPR_Q9UBQ7_OID30289_v1_Cardiometabolic_II	GRHPR	9	37422666	rs4878690	9	37422659	T	C	0.3	-0.01	0	0.0193493	0.27	0.01	7.99e-249	-0.03	0.01	0.0615107	0.0831337	20	0.351776	0.351776	FALSE
SOD1_P00441_OID20386_v1_Cardiometabolic	SOD1	21	31659666	rs7282332	21	31753926	A	G	0.1	0.01	0.01	0.123699	0.1	0.01	1.99e-15	0.11	0.06	0.0635842	0.220972	20	0.353185	0.353185	FALSE
CD83_Q01151_OID20565_v1_Inflammation	CD83	6	14117256	rs12526086	6	14105666	A	G	0.2	0.01	0	0.0384524	0.2	0.01	1.59e-113	0.04	0.02	0.0638595	0.0518236	20	0.353698	0.353698	FALSE
PIGR_P01833_OID21102_v1_Neurology	PIGR	1	206928522	rs291102	1	206933133	A	G	0	0.02	0.01	0.0431955	-0.51	0.02	4.85e-95	-0.04	0.02	0.0622441	0.153496	17	0.353876	0.353876	FALSE
CST1_P01037_OID30581_v1_Inflammation_II	CST1	20	23747562	rs4549181	20	23748236	T	C	0.3	-0.01	0	0.115988	-0.58	0.01	0	0.01	0.01	0.0635223	0.31378	20	0.35488	0.354048	FALSE
UBAC1_Q9BSL1_OID21336_v1_Oncology	UBAC1	9	135932969	rs181072260	9	135932249	A	G	0	0.03	0.02	0.0437454	-0.34	0.04	7.99e-20	-0.1	0.05	0.0635564	0.25859	4	0.354048	0.354048	FALSE
IGFBP6_P24592_OID20413_v1_Cardiometabolic	IGFBP6	12	53097436	rs822688	12	53099603	T	C	0.1	0.01	0.01	0.026805	-0.13	0.01	2.92e-35	-0.08	0.04	0.062214	0.374501	20	0.354748	0.354748	FALSE
CPTP_Q5TA50_OID30106_v1_Cardiometabolic_II	CPTP	1	1324756	rs150789461	1	1349110	A	G	0.9	-0.02	0.01	0.0402274	-0.08	0.02	4.63e-08	0.18	0.1	0.0647807	0.403115	20	0.355742	0.354867	FALSE
ALDH2_P05091_OID31380_v1_Oncology_II	ALDH2	12	111766887	rs10849948	12	111437606	G	A	0.2	0.01	0	0.055194	-0.04	0.01	1.68939e-06	-0.18	0.1	0.064805	0.138181	20	0.354867	0.354867	FALSE
PRKG1_Q13976_OID30621_v1_Inflammation_II	PRKG1	10	50990888	rs1937682	10	51919222	T	A	0.3	-0.01	0	0.0485358	-0.22	0.01	2.63e-133	0.04	0.02	0.0653606	0.272244	20	0.354893	0.354893	FALSE
SELENOP_P49908_OID30745_v1_Inflammation_II	SELENOP	5	42799880	rs10038285	5	42689438	A	G	0.7	0.01	0	0.0359349	0.1	0.01	6.95e-34	0.07	0.04	0.0642624	0.457082	20	0.354912	0.354912	FALSE
CPE_P16870_OID21392_v1_Oncology	CPE	4	165361194	rs1550270	4	165340648	C	T	0.3	-0.01	0	0.0153502	0.26	0.01	7.04e-211	-0.03	0.01	0.0650505	0.12799	20	0.355205	0.355101	FALSE
IL11_P20809_OID20455_v1_Inflammation	IL11	19	55364382	rs61073316	19	54501300	T	C	0.1	0.01	0.01	0.0456744	0.06	0.01	7.37768e-06	0.22	0.12	0.0652152	0.0965828	5	0.355101	0.355101	FALSE
PODXL_O00592_OID21358_v1_Oncology	PODXL	7	131500262	rs3212298	7	131508980	T	C	0.1	0.01	0.01	0.0226006	-0.55	0.02	6.31e-207	-0.03	0.01	0.065599	0.239242	20	0.35519	0.35519	FALSE
SERPINH1_P50454_OID31322_v1_Oncology_II	SERPINH1	11	75562056	rs636418	11	75581697	T	A	0.6	-0.01	0	0.13586	0.14	0.01	5.98e-70	-0.05	0.03	0.0658567	0.876	20	0.35559	0.35559	FALSE
IMPA1_P29218_OID20907_v1_Neurology	IMPA1	8	81656914	rs2400589	8	81663548	T	C	0.3	0.01	0	0.17142	-0.21	0.01	8.57e-145	-0.03	0.02	0.0633206	0.060459	20	0.35581	0.355702	FALSE
JAM3_Q9BX67_OID30586_v1_Inflammation_II	JAM3	11	134069071	rs94499	11	134153833	G	A	0.2	-0.01	0	0.0252907	0.12	0.01	7.87e-42	-0.06	0.03	0.0634854	0.307751	20	0.355702	0.355702	FALSE
COL6A3_P12111_OID20292_v1_Cardiometabolic	COL6A3	2	237324003	rs1050785	2	237324109	A	C	0.6	-0.01	0	0.0580625	0.09	0.01	2.44e-33	-0.09	0.05	0.0628005	0.278402	19	0.355992	0.355992	FALSE
CLEC11A_Q9Y240_OID21112_v1_Neurology	CLEC11A	19	50723364	rs141369989	19	50723250	A	G	0	0.02	0.01	0.220826	0.82	0.02	2.93e-286	0.02	0.01	0.0646775	0.0930567	13	0.356187	0.356187	FALSE
PLIN3_O60664_OID20143_v1_Cardiometabolic	PLIN3	19	4838341	rs262557	19	4872083	T	C	0.7	0.01	0	0.0452666	0.07	0.01	1.17e-16	0.1	0.06	0.0663678	0.215892	20	0.356358	0.356358	FALSE
GLB1_P16278_OID20949_v1_Neurology	GLB1	3	32996609	rs7637133	3	33097271	A	C	0.6	-0.01	0	0.0159366	0.23	0.01	1.13e-209	-0.04	0.02	0.0632414	0.52275	20	0.357443	0.356708	FALSE
FKBP1B_P68106_OID20618_v1_Inflammation	FKBP1B	2	24049701	rs872169	2	24036318	G	C	0.2	0.01	0	0.0455979	-0.25	0.01	5.34e-164	-0.04	0.02	0.0632957	0.079037	20	0.356708	0.356708	FALSE
GOT1_P17174_OID30417_v1_Cardiometabolic_II	GOT1	10	99396870	rs10883451	10	100164661	C	T	0.5	0.01	0	0.045841	-0.04	0.01	1.79e-08	-0.16	0.09	0.066653	0.966449	20	0.356898	0.356898	FALSE
ANGPTL4_Q9BY76_OID20703_v1_Inflammation	ANGPTL4	19	8363289	rs2278236	19	8366697	A	G	0.5	0.01	0	0.0286452	0.28	0.01	1.65e-303	0.02	0.01	0.0662866	0.893193	20	0.356914	0.356914	FALSE
IL19_Q9UHD0_OID20158_v1_Cardiometabolic	IL19	1	206770764	rs2243191	1	206842612	C	T	0.8	-0.01	0	0.0760357	0.36	0.01	0	-0.02	0.01	0.067347	0.391131	20	0.359618	0.359618	FALSE
TCL1A_P56279_OID20987_v1_Neurology	TCL1A	14	95709947	rs78986913	14	95696081	A	G	0	-0.02	0.01	0.298455	-0.71	0.02	0	0.02	0.01	0.0675535	0.0877257	20	0.359727	0.359727	FALSE
SHPK_Q9UHJ6_OID31292_v1_Oncology_II	SHPK	17	3608240	rs224495	17	3609833	A	G	0.1	0.01	0.01	0.111707	-0.13	0.01	5.86e-25	-0.08	0.04	0.0677452	0.120026	20	0.359757	0.359757	FALSE
TFPI2_P48307_OID21512_v1_Oncology	TFPI2	7	93885396	rs62466699	7	93949980	C	T	0.1	-0.02	0.01	0.067202	0.24	0.02	4.8e-55	-0.07	0.04	0.0681545	0.85576	4	0.359953	0.359953	FALSE
BNIP3L_O60238_OID30525_v1_Inflammation_II	BNIP3L	8	26383054	rs3779916	8	26393390	A	C	0.6	-0.01	0	0.0251383	0.05	0.01	1.86e-11	-0.13	0.07	0.0680435	0.0879189	20	0.360351	0.360351	FALSE
SIGLEC1_Q9BZZ2_OID20690_v1_Inflammation	SIGLEC1	20	3686970	rs189448562	20	3724468	C	G	0	-0.04	0.02	0.0467704	-1.84	0.04	0	0.02	0.01	0.0686145	0.0407361	5	0.361395	0.361395	FALSE
KCTD5_Q9NXV2_OID31148_v1_Neurology_II	KCTD5	16	2682523	rs71386687	16	2717893	T	G	0.1	-0.01	0.01	0.0609333	0.07	0.01	4.78e-07	-0.2	0.11	0.0697527	0.0381643	3	0.366391	0.366391	FALSE
SETMAR_Q53H47_OID20948_v1_Neurology	SETMAR	3	4303332	rs35083095	3	4362134	C	T	0.5	-0.01	0	0.101847	-0.22	0.01	1.3e-194	0.03	0.02	0.0701715	0.100523	20	0.367592	0.367592	FALSE
IDI2_Q9BXS1_OID20823_v1_Neurology	IDI2	10	1018910	rs1044261	10	1019770	T	C	0.1	-0.01	0.01	0.163076	-0.62	0.01	0	0.02	0.01	0.0709442	0.17235	20	0.368643	0.368277	FALSE
SLMAP_Q14BN4_OID31441_v1_Oncology_II	SLMAP	3	57755450	rs1354034	3	56815721	C	T	0.6	0.01	0	0.100202	0.07	0.01	9.59e-21	0.09	0.05	0.0710642	0.749981	20	0.368277	0.368277	FALSE
BIRC2_Q13490_OID21217_v1_Oncology	BIRC2	11	102347211	rs34510872	11	102377646	T	C	0.1	-0.02	0.01	0.0325481	-0.09	0.02	1.06593e-06	0.18	0.1	0.0707376	0.422466	3	0.369556	0.36875	FALSE
GPC1_P35052_OID21438_v1_Oncology	GPC1	2	240435663	rs77078946	2	240464000	G	T	0.1	0.01	0.01	0.0905526	0.51	0.01	0	0.02	0.01	0.070774	0.691242	20	0.36875	0.36875	FALSE
CRYBB2_P43320_OID31081_v1_Neurology_II	CRYBB2	22	25212564	rs16986565	22	25229154	T	C	0	-0.03	0.02	0.0434282	0.23	0.04	1.07e-09	-0.13	0.07	0.0716524	null	null	0.370332	0.370332	FALSE
BMP6_P22004_OID20111_v1_Cardiometabolic	BMP6	6	7726099	rs111588693	6	7727038	A	G	0.5	-0.01	0	0.0628072	0.13	0.01	1.43e-70	-0.05	0.03	0.0724692	0.878931	20	0.372561	0.372561	FALSE
DDR1_Q08345_OID21009_v1_Neurology	DDR1	6	30876421	rs3095353	6	30836031	A	T	0.5	0.01	0	0.280199	-0.35	0.01	0	-0.02	0.01	0.0724614	0.0552472	20	0.373514	0.373514	FALSE
DLK1_P80370_OID20295_v1_Cardiometabolic	DLK1	14	100725705	rs12881545	14	100709875	C	G	0.7	0.01	0	0.163168	0.49	0.01	0	0.02	0.01	0.0739651	0.0976623	20	0.37824	0.377362	FALSE
FABP1_P07148_OID20778_v1_Inflammation	FABP1	2	88122982	rs2241883	2	88124547	C	T	0.3	-0.01	0	0.0740544	-0.24	0.01	6.24e-195	0.03	0.02	0.0739887	0.0752522	20	0.377362	0.377362	FALSE
SEZ6_Q53EL9_OID30968_v1_Neurology_II	SEZ6	17	28954901	rs4795475	17	28912358	C	G	0.1	0.01	0.01	0.0249031	-0.09	0.01	1.8e-16	-0.11	0.06	0.0739443	0.165155	20	0.379136	0.379136	FALSE
MTHFD2_P13995_OID31078_v1_Neurology_II	MTHFD2	2	74186172	rs78232936	2	74083754	T	G	0	-0.02	0.01	0.0717128	0.29	0.03	5.59e-27	-0.08	0.05	0.0753178	0.318734	4	0.38313	0.38313	FALSE
LCP1_P13796_OID30367_v1_Cardiometabolic_II	LCP1	13	46125920	rs7323373	13	46133701	A	T	0.9	-0.01	0.01	0.0737839	-1.47	0.01	0	0.01	0	0.0762565	0.0590398	20	0.383864	0.383864	FALSE
TTN_Q8WZ42_OID30108_v1_Cardiometabolic_II	TTN	2	178525989	rs33917087	2	178770234	A	C	0	0.02	0.01	0.0214361	-0.12	0.03	6.71722e-06	-0.2	0.11	0.0760145	0.432155	3	0.384649	0.383937	FALSE
PRND_Q9UKY0_OID31124_v1_Neurology_II	PRND	20	4721909	rs36029876	20	4743342	A	C	0.1	0.01	0.01	0.0790158	-0.38	0.01	9.73e-214	-0.03	0.01	0.0760724	0.0754907	20	0.383937	0.383937	FALSE
CHRDL2_Q6WN34_OID20223_v1_Cardiometabolic	CHRDL2	11	74696429	rs61389091	11	74716876	T	C	0	0.02	0.01	0.145507	-0.66	0.02	1.57e-281	-0.02	0.01	0.0765079	0.553074	20	0.384129	0.384129	FALSE
COL28A1_Q2UY09_OID30969_v1_Neurology_II	COL28A1	7	7356203	rs7810134	7	7502634	A	G	0.2	0.01	0	0.136379	0.9	0.01	0	0.01	0	0.0757402	0.0816624	20	0.384267	0.384267	FALSE
GBP4_Q96PP9_OID20845_v1_Neurology	GBP4	1	89181144	rs608339	1	89186395	T	A	0.5	0.01	0	0.0774147	-0.81	0.01	0	-0.01	0	0.0768273	0.304468	20	0.384734	0.384734	FALSE
FGFR2_P21802_OID21478_v1_Oncology	FGFR2	10	121478332	rs2981430	10	121552184	A	G	0.6	0.01	0	0.0926553	-0.11	0.01	5.45e-56	-0.05	0.03	0.0774	0.148647	20	0.3866	0.3866	FALSE
LRP1_Q07954_OID21293_v1_Oncology	LRP1	12	57128483	rs34095989	12	57233934	A	G	0.4	-0.01	0	0.0355108	-0.03	0.01	4.2775e-06	0.23	0.13	0.0777981	0.0357873	6	0.387587	0.387587	FALSE
NAA80_Q93015_OID30893_v1_Neurology_II	NAA80	3	50296402	rs2236947	3	50334001	A	C	0.5	0.01	0	0.0224484	0.08	0.01	3.16e-28	0.07	0.04	0.0780661	0.0443625	20	0.387922	0.387922	FALSE
HSD17B14_Q9BPX1_OID31098_v1_Neurology_II	HSD17B14	19	48813018	rs35299026	19	48815123	A	G	0	-0.01	0.01	0.0248713	-1.52	0.02	0	0.01	0.01	0.0783627	0.415478	20	0.388398	0.388398	FALSE
NUDT5_Q9UKK9_OID21115_v1_Neurology	NUDT5	10	12165330	rs10508438	10	12202080	A	G	0.3	0.01	0	0.0515163	0.06	0.01	1.06e-14	0.11	0.06	0.0792713	0.39008	20	0.391896	0.391896	FALSE
CDH2_P19022_OID20170_v1_Cardiometabolic	CDH2	18	27932879	rs12454164	18	28110963	A	G	0.3	0.01	0	0.190812	-0.1	0.01	5.15e-42	-0.06	0.04	0.0813231	0.845117	20	0.396964	0.396964	FALSE
SFTPD_P35247_OID20214_v1_Cardiometabolic	SFTPD	10	79937467	rs721917	10	79946568	G	A	0.4	-0.01	0	0.0583025	-0.76	0.01	0	0.01	0	0.0811724	0.177884	20	0.398239	0.397367	FALSE
RBPMS2_Q6ZRY4_OID30257_v1_Cardiometabolic_II	RBPMS2	15	64739891	rs28711906	15	64770079	A	T	0	-0.02	0.01	0.0403332	0.18	0.02	6.72e-25	-0.08	0.05	0.0812002	0.179151	19	0.397367	0.397367	FALSE
SERPINA9_Q86WD7_OID21284_v1_Oncology	SERPINA9	14	94462717	rs2038499	14	94482954	T	C	0.3	0.01	0	0.0814242	-0.5	0.01	0	-0.01	0.01	0.0810331	0.215755	20	0.399584	0.398737	FALSE
PROC_P04070_OID20402_v1_Cardiometabolic	PROC	2	127418427	rs1799810	2	127418464	T	A	0.4	-0.01	0	0.067	-0.2	0.01	3.07e-172	0.04	0.02	0.0810675	0.471187	20	0.398737	0.398737	FALSE
CA4_P22748_OID20241_v1_Cardiometabolic	CA4	17	60149942	rs117154637	17	60156793	T	A	0	-0.02	0.01	0.0611374	-0.83	0.02	0	0.02	0.01	0.0819169	0.363175	20	0.398855	0.398855	FALSE
MAPT_P10636_OID20830_v1_Neurology	MAPT	17	45894527	rs242562	17	45949373	A	G	0.4	-0.01	0	0.11841	0.04	0.01	2.58e-07	-0.17	0.1	0.0834444	0.0518054	9	0.401239	0.401239	FALSE
SEPTIN3_Q9UH03_OID31025_v1_Neurology_II	SEPTIN3	22	41969443	rs147353853	22	41626102	C	T	0	0.02	0.01	0.0611266	0.13	0.03	1.43288e-06	0.18	0.1	0.0826797	0.552182	20	0.401557	0.401557	FALSE
FBLN2_P98095_OID30378_v1_Cardiometabolic_II	FBLN2	3	13549125	rs60651453	3	13573670	G	A	0	0.03	0.02	0.158469	-0.95	0.04	2.88e-153	-0.03	0.02	0.0831768	0.113139	20	0.401952	0.401759	FALSE
OXCT1_P55809_OID30227_v1_Cardiometabolic_II	OXCT1	5	41730065	rs12186512	5	41802669	G	A	0.3	-0.01	0	0.0421349	0.05	0.01	2.23e-08	-0.15	0.09	0.0833447	0.279752	20	0.401759	0.401759	FALSE
SUSD1_Q6UWL2_OID20072_v1_Cardiometabolic	SUSD1	9	112040783	rs12339388	9	112145610	T	C	0.2	-0.01	0	0.0475452	0.14	0.01	5.95e-52	-0.05	0.03	0.0829368	0.167296	20	0.401797	0.401797	FALSE
CD300LG_Q6UXG3_OID21130_v1_Neurology	CD300LG	17	43847148	rs72836561	17	43848758	T	C	0	0.02	0.01	0.0464357	-1.07	0.02	0	-0.02	0.01	0.0864702	0.67199	20	0.41373	0.413646	FALSE
FGA_P02671_OID30788_v1_Inflammation_II	FGA	4	154583128	rs1800789	4	154561591	A	G	0.2	-0.01	0	0.175179	0.16	0.01	1.65e-69	-0.05	0.03	0.0866666	0.141027	20	0.413646	0.413646	FALSE
ANKRD54_Q6NXT1_OID21162_v1_Oncology	ANKRD54	22	37830855	rs35496925	22	38028600	G	A	0.1	0.02	0.01	0.116546	0.14	0.02	5.39e-19	0.11	0.06	0.0870068	0.207143	20	0.414247	0.414247	FALSE
BSG_P35613_OID20626_v1_Inflammation	BSG	19	571277	rs56101188	19	586745	C	T	0.1	0.01	0.01	0.0646764	0.24	0.01	6.27e-79	0.05	0.03	0.0864062	0.273445	20	0.414449	0.414449	FALSE
CA13_Q8N1Q1_OID20225_v1_Cardiometabolic	CA13	8	85220587	rs56072918	8	85297179	T	C	0	0.01	0.01	0.0834173	-0.53	0.01	3.48e-273	-0.02	0.01	0.0872836	0.400652	20	0.414544	0.414544	FALSE
ANGPTL2_Q9UKU9_OID20726_v1_Inflammation	ANGPTL2	9	127087348	rs571858	9	126930553	G	A	0.7	-0.01	0	0.2677	-0.05	0.01	2e-11	0.13	0.07	0.0898431	0.327001	20	0.417468	0.417468	FALSE
COQ7_Q99807_OID30217_v1_Cardiometabolic_II	COQ7	16	19067614	rs11074359	16	19073976	T	C	0.6	0.01	0	0.0524517	-0.12	0.01	6.62e-54	-0.05	0.03	0.0894235	0.0481341	20	0.417526	0.417526	FALSE
PRSS2_P07478_OID20364_v1_Cardiometabolic	PRSS2	7	142760398	rs3752404	7	142762725	G	A	0.4	-0.01	0	0.0760654	-0.14	0.01	6.2e-76	0.05	0.03	0.0892552	0.464167	20	0.418763	0.418228	FALSE
CEP85_Q6P2H3_OID21241_v1_Oncology	CEP85	1	26234200	rs11247922	1	26341296	G	A	0.9	0.01	0.01	0.107757	0.15	0.02	6.65e-21	0.08	0.05	0.0893577	0.739261	20	0.418228	0.418228	FALSE
PTPRH_Q9HD43_OID31433_v1_Oncology_II	PTPRH	19	55181247	rs2288523	19	55191542	A	C	0.1	-0.01	0	0.153273	0.91	0.01	0	-0.01	0.01	0.0898106	0.0990187	20	0.418323	0.418323	FALSE
PPP1R12A_O14974_OID21475_v1_Oncology	PPP1R12A	12	79773563	rs12818530	12	79801387	G	C	0.1	0.02	0.01	0.0277436	0.07	0.02	5.8818e-06	0.25	0.15	0.090312	0.0478552	16	0.41864	0.41864	FALSE
SCN4B_Q8IWT1_OID30277_v1_Cardiometabolic_II	SCN4B	11	118133377	rs11604096	11	118141726	A	C	0.6	-0.01	0	0.0990401	-0.64	0.01	0	0.01	0.01	0.0884532	0.851374	20	0.419069	0.419069	FALSE
FCAR_P24071_OID20564_v1_Inflammation	FCAR	19	54874235	rs12608573	19	54879918	G	C	0.2	-0.01	0	0.0642427	0.84	0.01	0	-0.01	0.01	0.0887156	0.0176872	20	0.419284	0.419284	FALSE
PHLDB1_Q86UU1_OID31467_v1_Oncology_II	PHLDB1	11	118606440	rs569770	11	118713789	C	T	0.6	-0.01	0	0.0578417	-0.05	0.01	6.67e-09	0.14	0.08	0.0892042	0.433966	20	0.420565	0.419561	FALSE
IL18_Q14116_OID20694_v1_Inflammation	IL18	11	112143253	rs2250417	11	112214593	C	T	0.5	0.01	0	0.0575887	-0.29	0.01	0	-0.02	0.01	0.0892083	0.308246	20	0.419561	0.419561	FALSE
DPEP1_P16444_OID20897_v1_Neurology	DPEP1	16	89613308	rs409170	16	89615942	G	A	0.6	0.01	0	0.0787246	0.8	0.01	0	0.01	0	0.0908895	0.089535	20	0.42031	0.42031	FALSE
LGALS8_O00214_OID21041_v1_Neurology	LGALS8	1	236518000	rs1475133	1	236553386	A	G	0.7	-0.01	0	0.105904	0.31	0.01	8.27e-283	-0.02	0.01	0.0912058	0.124311	20	0.420765	0.420765	FALSE
ADGRE5_P48960_OID20260_v1_Cardiometabolic	ADGRE5	19	14380501	rs139113505	19	14388804	T	C	0	-0.03	0.02	0.0833965	-0.72	0.03	1.98e-143	0.04	0.02	0.0938264	0.328471	7	0.421783	0.421783	FALSE
ITGA11_Q9UKX5_OID20581_v1_Inflammation	ITGA11	15	68296532	rs2306022	15	68335825	T	C	0.1	-0.01	0.01	0.204303	-0.36	0.01	2.31e-169	0.03	0.02	0.0940895	0.713625	20	0.421984	0.421984	FALSE
AARSD1_Q9BTE6_OID21311_v1_Oncology	AARSD1	17	42950526	rs323500	17	42988528	T	C	0.3	0.01	0	0.0231895	0.13	0.01	2.66e-61	0.05	0.03	0.0943143	0.0207535	20	0.422013	0.422013	FALSE
EFEMP1_Q12805_OID20414_v1_Cardiometabolic	EFEMP1	2	55865967	rs3791679	2	55869757	G	A	0.2	-0.01	0	0.0374545	0.23	0.01	1.24e-166	-0.03	0.02	0.0936132	0.203808	20	0.422791	0.422283	FALSE
TPBGL_P0DKB5_OID30928_v1_Neurology_II	TPBGL	11	75240774	rs7123202	11	75379998	T	C	0.2	-0.01	0	0.0924459	-0.05	0.01	1.09074e-06	0.17	0.1	0.0937192	0.52913	8	0.422283	0.422283	FALSE
CCER2_I3L3R5_OID30221_v1_Cardiometabolic_II	CCER2	19	38908980	rs2287954	19	38817413	T	C	0	0.03	0.02	0.0891013	-0.51	0.04	2.72e-38	-0.06	0.04	0.0917619	0.329305	16	0.422323	0.422323	FALSE
ENG_P17813_OID20287_v1_Cardiometabolic	ENG	9	127815013	rs11794565	9	127838998	T	C	0.5	0.01	0	0.213222	0.26	0.01	5.34e-250	0.02	0.01	0.0950247	0.0171743	20	0.423232	0.422704	FALSE
BOC_Q9BWV1_OID20116_v1_Cardiometabolic	BOC	3	113211003	rs3856718	3	113277371	A	G	0.2	-0.01	0	0.093189	0.21	0.01	1.5e-94	-0.04	0.02	0.0951249	0.648272	20	0.422704	0.422704	FALSE
SLA2_Q9H6Q3_OID31017_v1_Neurology_II	SLA2	20	36612318	rs111783370	20	36696734	A	G	0	-0.03	0.02	0.0557411	-0.3	0.03	4.89e-25	0.09	0.05	0.0947234	0.726853	11	0.422864	0.422864	FALSE
WFDC2_Q14508_OID21505_v1_Oncology	WFDC2	20	45469753	rs973446	20	45465735	G	C	0.1	-0.01	0.01	0.0769156	-0.14	0.01	1.91e-26	0.09	0.05	0.0932468	0.44143	17	0.423113	0.423113	FALSE
AMY2B_P19961_OID20340_v1_Cardiometabolic	AMY2B	1	103553815	rs12080068	1	103787201	A	C	0.1	-0.01	0.01	0.0248374	0.66	0.01	0	-0.01	0.01	0.0935284	0.122161	20	0.423397	0.423397	FALSE
CES3_Q6UWW8_OID21340_v1_Oncology	CES3	16	66961245	rs112401300	16	67128690	G	C	0	-0.04	0.02	0.110742	-0.57	0.04	1.94e-50	0.07	0.04	0.0924409	0.555837	7	0.423432	0.423432	FALSE
COMP_P49747_OID20405_v1_Cardiometabolic	COMP	19	18782773	rs12974746	19	18795739	G	A	0	-0.02	0.01	0.0974251	-0.58	0.02	3.73e-157	0.04	0.02	0.0923071	0.589348	20	0.423823	0.423823	FALSE
CDH5_P33151_OID20243_v1_Cardiometabolic	CDH5	16	66366622	rs16956504	16	66398478	C	T	0.1	-0.01	0.01	0.0548044	0.31	0.01	7.27e-169	-0.03	0.02	0.0931665	0.601391	20	0.424743	0.423862	FALSE
HEBP1_Q9NRV9_OID20063_v1_Cardiometabolic	HEBP1	12	12974870	rs1941	12	12975329	G	C	0	0.02	0.01	0.0207675	-0.32	0.02	7.13e-57	-0.06	0.03	0.0931926	0.328036	8	0.423862	0.423862	FALSE
VTCN1_Q7Z7D3_OID21164_v1_Oncology	VTCN1	1	117143587	rs56174814	1	117180685	A	T	0.1	0.01	0.01	0.0886932	0.11	0.01	6.55e-24	0.08	0.05	0.0959156	0.41124	20	0.42524	0.424542	FALSE
CLSTN1_O94985_OID20874_v1_Neurology	CLSTN1	1	9728926	rs191437774	1	9504969	C	T	0	-0.03	0.02	0.0726988	-0.16	0.04	7.51761e-06	0.19	0.11	0.0959776	0.228545	4	0.424542	0.424542	FALSE
CDHR1_Q96JP9_OID20808_v1_Neurology	CDHR1	10	84194537	rs7916271	10	84194464	T	C	0.5	-0.01	0	0.090996	0.23	0.01	1.54e-187	-0.03	0.02	0.0929807	0.160201	20	0.424897	0.424897	FALSE
SMTN_P53814_OID31154_v1_Neurology_II	SMTN	22	31064105	rs7287178	22	31043611	T	C	0.7	-0.01	0	0.121714	-0.04	0.01	7.67e-07	0.17	0.1	0.0964724	0.12295	11	0.425756	0.425226	FALSE
FLT3_P36888_OID21272_v1_Oncology	FLT3	13	28003274	rs9554228	13	28063701	G	A	0.6	0.01	0	0.0361947	-0.08	0.01	8.38e-27	-0.09	0.05	0.0965722	0.188414	20	0.425226	0.425226	FALSE
NCS1_P62166_OID21458_v1_Oncology	NCS1	9	130172404	rs1054879	9	130233489	A	G	0.5	-0.01	0	0.0937759	0.12	0.01	1.54e-66	-0.05	0.03	0.0974913	0.53761	12	0.428297	0.428297	FALSE
SERPINB1_P30740_OID21088_v1_Neurology	SERPINB1	6	2832332	rs6925835	6	2815354	T	C	0.2	0.01	0	0.177705	0.1	0.01	2.95e-25	0.07	0.04	0.0980443	0.71405	20	0.428777	0.428777	FALSE
NT5C3A_Q9H0P0_OID20553_v1_Inflammation	NT5C3A	7	33014130	rs10252880	7	33071047	C	G	0.3	0.01	0	0.176654	-0.11	0.01	8.74e-42	-0.06	0.04	0.0978512	0.194955	20	0.428903	0.428903	FALSE
SEL1L_Q9UBV2_OID30196_v1_Cardiometabolic_II	SEL1L	14	81471547	rs11499034	14	81506097	C	T	0	-0.02	0.01	0.0584039	-1.25	0.03	0	0.02	0.01	0.0990339	0.288592	16	0.431155	0.431155	FALSE
KLK14_Q9P0G3_OID21407_v1_Oncology	KLK14	19	51077495	rs2569491	19	51081659	A	G	0.3	0.01	0	0.132375	0.42	0.01	0	0.01	0.01	0.0988192	0.805076	20	0.431191	0.431191	FALSE
ADGRG1_Q9Y653_OID21294_v1_Oncology	ADGRG1	16	57610652	rs733464	16	57648363	T	C	0.4	0.01	0	0.183013	0.07	0.01	4.46e-22	0.08	0.05	0.0999804	0.519191	20	0.433323	0.433323	FALSE
CCDC50_Q8IVM0_OID31001_v1_Neurology_II	CCDC50	3	191329085	rs35380043	3	191369951	T	A	0	0.02	0.01	0.201399	-0.42	0.02	1.64e-125	-0.04	0.02	0.0997694	0.324531	17	0.43338	0.43338	FALSE
SAA4_P35542_OID30726_v1_Inflammation_II	SAA4	11	18231355	rs7117890	11	18226956	A	G	0.5	0.01	0	0.0543582	-0.36	0.01	0	-0.02	0.01	0.100669	0.762435	20	0.435331	0.435331	FALSE
HIP1_O00291_OID30071_v1_Cardiometabolic_II	HIP1	7	75533298	rs1186222	7	75618011	T	C	0.4	-0.01	0	0.168989	-0.04	0.01	1.61e-08	0.14	0.08	0.10125	0.216335	17	0.436866	0.436866	FALSE
SLC27A4_Q6P1M0_OID20814_v1_Neurology	SLC27A4	9	128340527	rs145033206	9	128301890	T	C	0.1	0.01	0.01	0.0919128	0.08	0.01	4.04e-12	0.11	0.07	0.102306	0.827817	20	0.439459	0.439459	FALSE
KYAT1_Q16773_OID20232_v1_Cardiometabolic	KYAT1	9	128832942	rs2293968	9	128824961	A	G	0.7	-0.01	0	0.239642	-0.14	0.01	2.55e-61	0.05	0.03	0.1022	0.854169	20	0.439983	0.439983	FALSE
CHGB_P05060_OID21038_v1_Neurology	CHGB	20	5911510	rs236153	20	5923248	G	A	0.3	0.01	0	0.0883171	-0.61	0.01	0	-0.01	0.01	0.102682	0.765426	20	0.440097	0.440097	FALSE
SMAD5_Q99717_OID21353_v1_Oncology	SMAD5	5	136132845	rs3764941	5	136133838	G	T	0.3	0.01	0	0.0531057	0.04	0.01	4.66724e-06	0.18	0.11	0.104746	0.609142	6	0.442084	0.442084	FALSE
TXNDC5_Q8NBS9_OID21012_v1_Neurology	TXNDC5	6	7881517	rs7764128	6	7881972	A	G	0.1	0.01	0.01	0.0366483	-0.16	0.01	9.46e-40	-0.05	0.03	0.104354	0.0704325	20	0.442362	0.442266	FALSE
APEX1_P27695_OID21434_v1_Oncology	APEX1	14	20455191	rs1130409	14	20456995	G	T	0.5	-0.01	0	0.276208	-0.39	0.01	0	0.01	0.01	0.104561	0.61072	20	0.442266	0.442266	FALSE
CLEC10A_Q8IUN9_OID20928_v1_Neurology	CLEC10A	17	7074537	rs90951	17	7078078	G	A	0.4	-0.01	0	0.198676	0.54	0.01	0	-0.01	0.01	0.105289	0.349481	20	0.442442	0.442442	FALSE
F7_P08709_OID20372_v1_Cardiometabolic	F7	13	113105788	rs510335	13	113105441	T	G	0.1	-0.01	0.01	0.105439	-0.78	0.01	0	0.01	0.01	0.105098	0.736835	20	0.442604	0.442604	FALSE
ACE_P12821_OID30696_v1_Inflammation_II	ACE	17	63477061	rs4362	17	63496400	C	T	0.4	-0.01	0	0.0526781	-0.45	0.01	0	0.01	0.01	0.105622	0.14777	20	0.442878	0.442878	FALSE
CXCL9_Q07325_OID20675_v1_Inflammation	CXCL9	4	76001275	rs13118503	4	75939317	T	C	0.2	0.01	0	0.126682	-0.15	0.01	4.99e-77	-0.04	0.03	0.10402	0.109104	20	0.442886	0.442886	FALSE
GIMAP7_Q8NHV1_OID30639_v1_Inflammation_II	GIMAP7	7	150514872	rs3735080	7	150520221	T	C	0.2	0.01	0	0.122535	-0.61	0.01	0	-0.01	0.01	0.104256	0.397261	20	0.442915	0.442915	FALSE
HRC_P23327_OID30211_v1_Cardiometabolic_II	HRC	19	49151198	rs60877783	19	49157408	A	C	0.4	-0.01	0	0.142714	0.1	0.01	2.56e-39	-0.06	0.04	0.103809	0.31006	20	0.443944	0.443542	FALSE
CSTB_P04080_OID20294_v1_Cardiometabolic	CSTB	21	43772511	rs35285321	21	43781951	A	G	0.3	-0.01	0	0.0801413	-0.78	0.01	0	0.01	0	0.103944	0.047895	20	0.443542	0.443542	FALSE
PLA2G2A_P14555_OID20274_v1_Cardiometabolic	PLA2G2A	1	19975431	rs11573156	1	19979653	C	G	0.2	-0.01	0	0.153585	0.73	0.01	0	-0.01	0.01	0.107638	0.0247715	20	0.450355	0.450355	FALSE
CXCL12_P48061_OID20464_v1_Inflammation	CXCL12	10	44370165	rs11239028	10	44387717	T	C	0.3	0.01	0	0.229198	0.2	0.01	2.88e-128	0.03	0.02	0.107899	0.11141	20	0.450472	0.450472	FALSE
AMY2A_P04746_OID20333_v1_Cardiometabolic	AMY2A	1	103617427	rs78245241	1	103793104	G	T	0	0.02	0.01	0.101526	-0.96	0.02	0	-0.02	0.01	0.108333	0.537775	20	0.451309	0.451309	FALSE
ASRGL1_Q7L266_OID30283_v1_Cardiometabolic_II	ASRGL1	11	62337448	rs1043785	11	62393251	T	C	0.3	-0.01	0	0.0681784	-0.37	0.01	0	0.02	0.01	0.109252	0.166273	20	0.454159	0.454159	FALSE
RALB_P11234_OID30567_v1_Inflammation_II	RALB	2	120240064	rs2289172	2	120288540	G	C	0.7	0.01	0	0.221374	-0.12	0.01	4.04e-44	-0.06	0.04	0.109588	0.528051	20	0.454579	0.454579	FALSE
GMPR2_Q9P2T1_OID30623_v1_Inflammation_II	GMPR2	14	24232422	rs34354104	14	24238273	A	G	0	0.01	0.01	0.0738342	0.16	0.02	4.92e-21	0.08	0.05	0.110381	0.0125501	20	0.45591	0.455602	FALSE
MAMDC4_Q6UXC1_OID31342_v1_Oncology_II	MAMDC4	9	136850943	rs61745456	9	136855102	T	C	0	-0.02	0.01	0.0245888	-0.52	0.02	4.61e-111	0.04	0.03	0.110542	0.80246	6	0.455602	0.455602	FALSE
GFAP_P14136_OID21247_v1_Oncology	GFAP	17	44903159	rs59291670	17	44914081	T	C	0	-0.02	0.01	0.100847	0.28	0.02	4.79e-31	-0.08	0.05	0.110153	0.622576	8	0.455944	0.455944	FALSE
ADAMTSL2_Q86TH1_OID30370_v1_Cardiometabolic_II	ADAMTSL2	9	133532164	rs1008250	9	133532712	G	A	0.3	-0.01	0	0.103299	0.11	0.01	1.68e-35	-0.06	0.04	0.11156	0.637131	20	0.456877	0.456877	FALSE
ACRBP_Q8NEB7_OID31385_v1_Oncology_II	ACRBP	12	6638075	rs7959658	12	6645025	G	A	0.3	-0.01	0	0.0211821	0.16	0.01	1.32e-93	-0.04	0.02	0.111263	0.195722	20	0.457598	0.457336	FALSE
FAS_P25445_OID20316_v1_Cardiometabolic	FAS	10	88953813	rs10887882	10	89023165	A	T	0.6	0.01	0	0.0791645	-0.26	0.01	9.97e-286	-0.02	0.02	0.111436	0.600199	20	0.457336	0.457336	FALSE
CAMKK1_Q8N5S9_OID21182_v1_Oncology	CAMKK1	17	3860315	rs753513	17	3890178	T	C	0.3	-0.01	0	0.0668985	-0.3	0.01	4.68e-272	0.02	0.01	0.112035	0.747948	20	0.457853	0.457853	FALSE
TNFRSF14_Q92956_OID20783_v1_Inflammation	TNFRSF14	1	2555639	rs2495366	1	2557491	A	G	0.5	-0.01	0	0.256797	0.11	0.01	3.86e-54	-0.05	0.03	0.112635	0.0111916	20	0.459332	0.459332	FALSE
ITGB2_P05107_OID20315_v1_Cardiometabolic	ITGB2	21	44885953	rs760462	21	44908184	C	T	0.8	-0.01	0	0.210351	0.15	0.01	5.17e-57	-0.05	0.03	0.113903	0.0353597	20	0.463526	0.463526	FALSE
REN_P00797_OID20201_v1_Cardiometabolic	REN	1	204154819	rs141995914	1	204237969	C	T	0	0.03	0.02	0.118145	0.49	0.04	2.6e-42	0.06	0.04	0.115061	0.173641	18	0.467254	0.467254	FALSE
ROBO4_Q8WZ75_OID30226_v1_Cardiometabolic_II	ROBO4	11	124883691	rs59648931	11	124897171	C	T	0.3	-0.01	0	0.101942	-0.1	0.01	8.7e-33	0.05	0.03	0.115316	0.0619638	20	0.467306	0.467306	FALSE
GP2_P55259_OID20090_v1_Cardiometabolic	GP2	16	20309574	rs4430753	16	20320878	G	A	0.5	0.01	0	0.10139	-0.23	0.01	2.83e-255	-0.02	0.01	0.115914	0.164942	20	0.468748	0.468748	FALSE
MFGE8_Q08431_OID21134_v1_Neurology	MFGE8	15	88898683	rs34239095	15	88912537	G	C	0.3	-0.01	0	0.0520961	0.37	0.01	0	-0.02	0.01	0.11662	0.11302	20	0.469638	0.469638	FALSE
CA3_P07451_OID20271_v1_Cardiometabolic	CA3	8	85373436	rs2072696	8	85438822	C	G	0.2	-0.01	0	0.0794651	-0.17	0.01	8e-97	0.04	0.03	0.117325	0.111973	20	0.470518	0.470518	FALSE
PTGR1_Q14914_OID30297_v1_Cardiometabolic_II	PTGR1	9	111549722	rs7036102	9	111564267	G	A	0	0.01	0.01	0.273711	0.76	0.02	0	0.02	0.01	0.116599	0.103354	20	0.470536	0.470536	FALSE
MRPL28_Q13084_OID31023_v1_Neurology_II	MRPL28	16	366969	rs112510457	16	365648	C	T	0.1	-0.01	0.01	0.196911	-0.07	0.01	5.98e-07	0.14	0.09	0.117304	0.38009	20	0.47141	0.47141	FALSE
RARRES2_Q99969_OID20373_v1_Cardiometabolic	RARRES2	7	150338317	rs3735167	7	150342466	T	C	0.3	-0.01	0	0.106567	0.22	0.01	3.27e-144	-0.03	0.02	0.11891	0.301269	20	0.475885	0.475885	FALSE
IDO1_P14902_OID31050_v1_Neurology_II	IDO1	8	39902275	rs7820268	8	39920010	T	C	0.3	-0.01	0	0.0443217	0.26	0.01	1.25e-241	-0.02	0.01	0.119875	0.764831	20	0.476787	0.476184	FALSE
GSTA1_P08263_OID20166_v1_Cardiometabolic	GSTA1	6	52791371	rs6458871	6	52801179	T	C	0.6	0.01	0	0.210477	0.31	0.01	0	0.02	0.01	0.11997	0.0318314	20	0.476184	0.476184	FALSE
LAIR2_Q6ISS4_OID20965_v1_Neurology	LAIR2	19	54497879	rs73070113	19	54502956	T	A	0.1	-0.01	0.01	0.0844889	-1.06	0.01	0	0.01	0.01	0.120282	0.0230682	20	0.476446	0.476446	FALSE
SLC39A5_Q6ZMH5_OID20539_v1_Inflammation	SLC39A5	12	56230049	rs4759218	12	56214143	T	C	0.9	0.01	0.01	0.300097	0.16	0.02	1.68e-21	0.08	0.05	0.119346	0.506129	17	0.476643	0.476643	FALSE
IDO1_P14902_OID30230_v1_Cardiometabolic_II	IDO1	8	39902275	rs7820268	8	39920010	T	C	0.3	-0.01	0	0.0443217	0.26	0.01	2.03e-251	-0.02	0.01	0.119859	0.759328	20	0.477706	0.477706	FALSE
RARRES1_P49788_OID21177_v1_Oncology	RARRES1	3	158696892	rs6441224	3	158732628	C	T	0.6	0.01	0	0.0493111	0.46	0.01	0	0.01	0.01	0.121144	0.468668	20	0.4779	0.4779	FALSE
WARS_P23381_OID21084_v1_Neurology	WARS1	14	100333790	rs2273804	14	100376300	G	C	0.2	0.01	0	0.0487209	-0.26	0.01	1.92e-199	-0.03	0.02	0.121111	0.135313	20	0.478748	0.478748	FALSE
PTPRR_Q15256_OID31099_v1_Neurology_II	PTPRR	12	70638073	rs4278599	12	70915283	T	G	0.5	-0.01	0	0.0698556	0.04	0.01	4.22e-08	-0.13	0.09	0.121749	0.0870777	20	0.479308	0.479308	FALSE
AHSG_P02765_OID30706_v1_Inflammation_II	AHSG	3	186613060	rs1900618	3	186620346	T	C	0.7	0.01	0	0.110813	0.68	0.01	0	0.01	0.01	0.123987	0.23376	20	0.479333	0.479333	FALSE
CEACAM6_P40199_OID30362_v1_Cardiometabolic_II	CEACAM6	19	41750977	rs12459454	19	41759235	G	A	0.3	-0.01	0	0.173767	-0.12	0.01	6.83e-50	0.05	0.03	0.125385	0.0571377	20	0.480893	0.47997	FALSE
IL12RB1_P42701_OID20486_v1_Inflammation	IL12RB1	19	18058995	rs369378	19	18078949	A	G	0.2	0.01	0	0.312405	-0.46	0.01	0	-0.01	0.01	0.125393	0.35737	20	0.47997	0.47997	FALSE
PLA2G4A_P47712_OID20685_v1_Inflammation	PLA2G4A	1	186828949	rs55834900	1	186975638	C	G	0.1	0.01	0.01	0.0123793	0.13	0.01	3.08e-21	0.09	0.06	0.123838	0.0128001	15	0.48068	0.480251	FALSE
LACTB2_Q53H82_OID20150_v1_Cardiometabolic	LACTB2	8	70635318	rs117095224	8	70918534	T	A	0	0.03	0.02	0.122269	-0.62	0.03	1.99e-79	-0.05	0.03	0.123976	null	null	0.480251	0.480251	FALSE
LILRA5_A6NI73_OID20209_v1_Cardiometabolic	LILRA5	19	54307070	rs414135	19	54302597	T	A	0.3	0.01	0	0.13296	-0.36	0.01	0	-0.02	0.01	0.125764	0.0195833	20	0.480438	0.480438	FALSE
SERPINA6_P08185_OID30743_v1_Inflammation_II	SERPINA6	14	94304248	rs2749527	14	94360731	T	C	0.5	0.01	0	0.0595102	-0.21	0.01	5.17e-217	-0.02	0.02	0.12496	0.0175046	20	0.48117	0.480598	FALSE
CEACAM8_P31997_OID20102_v1_Cardiometabolic	CEACAM8	19	42580243	rs12459454	19	41759235	G	A	0.3	-0.01	0	0.173767	-0.13	0.01	3.63e-59	0.05	0.03	0.12506	0.087871	20	0.480598	0.480598	FALSE
TGFBR3_Q03167_OID20255_v1_Cardiometabolic	TGFBR3	1	91680343	rs2634023	1	91858593	T	C	0.1	-0.01	0.01	0.142934	-0.23	0.01	1.98e-64	0.05	0.03	0.123617	0.361897	20	0.481756	0.480862	FALSE
CD177_Q8N6Q3_OID21119_v1_Neurology	CD177	19	43353686	rs78530667	19	43396545	C	T	0.1	0.01	0.01	0.119822	-0.74	0.01	0	-0.01	0.01	0.123636	0.178666	19	0.480862	0.480862	FALSE
ADM_P35318_OID21467_v1_Oncology	ADM	11	10305073	rs7926490	11	10336912	T	C	0.5	-0.01	0	0.0904147	0.16	0.01	6.04e-113	-0.03	0.02	0.124861	0.0238378	20	0.48175	0.48175	FALSE
RASSF2_P50749_OID21194_v1_Oncology	RASSF2	20	4780023	rs2246735	20	4822848	T	C	0.6	0.01	0	0.159398	0.1	0.01	8.12e-36	0.06	0.04	0.122928	0.179819	20	0.482968	0.482014	FALSE
ACAA1_P09110_OID21269_v1_Oncology	ACAA1	3	38103129	rs156265	3	38129319	G	C	0.1	-0.01	0.01	0.112778	-0.13	0.01	4.49e-31	0.07	0.04	0.122935	0.0419564	20	0.482014	0.482014	FALSE
PRDX6_P30041_OID21404_v1_Oncology	PRDX6	1	173477330	rs33951697	1	173489187	T	C	0.2	-0.01	0	0.0801517	0.17	0.01	6.59e-74	-0.04	0.03	0.123556	0.0875834	20	0.483471	0.482547	FALSE
CEACAM5_P06731_OID21171_v1_Oncology	CEACAM5	19	41708585	rs9621	19	41727239	A	G	0	-0.01	0.01	0.0950745	0.96	0.02	0	-0.02	0.01	0.12357	0.124653	20	0.482547	0.482547	FALSE
HAVCR1_Q96D42_OID21422_v1_Oncology	HAVCR1	5	157029413	rs6555820	5	157045138	A	C	0.5	-0.01	0	0.168586	-0.48	0.01	0	0.01	0.01	0.127451	0.177968	20	0.485924	0.485924	FALSE
PDCD1_Q15116_OID21396_v1_Oncology	PDCD1	2	241849884	rs75960776	2	241862555	C	T	0.2	0.01	0	0.119647	-0.3	0.01	2.74e-198	-0.02	0.02	0.12786	0.230767	20	0.486524	0.486524	FALSE
MANF_P55145_OID20707_v1_Inflammation	MANF	3	51385291	rs11721253	3	51513203	G	A	0.9	0.01	0.01	0.0980304	0.1	0.01	4.27e-19	0.08	0.05	0.129447	0.666336	20	0.490628	0.490628	FALSE
KIR2DL3_P43628_OID21196_v1_Oncology	KIR2DL3	19	54738513	rs16985907	19	54735345	C	G	0.1	0.02	0.01	0.325181	-0.88	0.02	0	-0.02	0.01	0.129384	0.110316	6	0.491353	0.491353	FALSE
S100A12_P80511_OID21374_v1_Oncology	S100A12	1	153373711	rs3014874	1	153365467	A	G	0.3	0.01	0	0.256129	-0.24	0.01	4.51e-176	-0.03	0.02	0.131254	0.0944277	13	0.496506	0.496506	FALSE
GSTT2B_P0CG30_OID31097_v1_Neurology_II	GSTT2B	22	23957414	rs5751777	22	23924860	T	C	0.6	-0.01	0	0.218374	-1.04	0.01	0	0.01	0	0.133375	0.344336	20	0.503544	0.503017	FALSE
CPM_P14384_OID21054_v1_Neurology	CPM	12	68842197	rs7978197	12	68932767	T	C	0	0.02	0.01	0.144131	-0.48	0.03	6.56e-54	-0.04	0.03	0.133496	0.167783	7	0.503017	0.503017	FALSE
MEGF10_Q96KG7_OID20746_v1_Inflammation	MEGF10	5	127290796	rs1422313	5	127294324	T	C	0.5	-0.01	0	0.0804478	0.4	0.01	0	-0.01	0.01	0.134368	0.224356	20	0.505317	0.505317	FALSE
COMT_P21964_OID20086_v1_Cardiometabolic	COMT	22	19941371	rs4680	22	19963748	A	G	0.5	-0.01	0	0.139023	-0.44	0.01	0	0.01	0.01	0.136295	0.144543	20	0.511569	0.511569	FALSE
NELL2_Q99435_OID20706_v1_Inflammation	NELL2	12	44508275	rs382115	12	44936741	C	T	0.6	0.01	0	0.187553	-0.17	0.01	1.4e-121	-0.03	0.02	0.138001	0.0315137	20	0.512993	0.512678	FALSE
DAG1_Q14118_OID20774_v1_Inflammation	DAG1	3	49468703	rs11711536	3	49353807	T	C	0.3	0.01	0	0.191811	0.06	0.01	3.14e-13	0.1	0.06	0.138182	0.157004	20	0.512678	0.512678	FALSE
CRACR2A_Q9BSW2_OID21249_v1_Oncology	CRACR2A	12	3606633	rs6489498	12	3793103	G	A	0.4	0.01	0	0.205523	-0.13	0.01	4.79e-65	-0.04	0.03	0.137757	0.407947	20	0.514063	0.513898	FALSE
PDZK1_Q5T2W1_OID30550_v1_Inflammation_II	PDZK1	1	145670852	rs1471633	1	145711327	C	A	0.5	0.01	0.01	0.508289	-0.11	0.01	6.01e-49	-0.07	0.05	0.137979	0.0814969	16	0.513898	0.513898	FALSE
FCRL5_Q96RD9_OID21111_v1_Neurology	FCRL5	1	157513377	rs6694673	1	157545764	A	G	0.2	-0.01	0	0.230234	-0.49	0.01	0	0.01	0.01	0.138964	0.138148	20	0.514593	0.514593	FALSE
NTproBNP_NTproBNP_OID20125_v1_Cardiometabolic	NPPB	1	11857464	rs198379	1	11855410	C	T	0.4	0.01	0	0.427809	0.26	0.01	2.54e-294	0.02	0.01	0.137386	0.101663	20	0.514664	0.514664	FALSE
SESTD1_Q86VW0_OID20790_v1_Neurology	SESTD1	2	179101678	rs10170520	2	179229886	T	A	0.4	0.01	0	0.0464715	-0.1	0.01	1.16e-37	-0.06	0.04	0.137687	0.0988336	20	0.514794	0.514794	FALSE
AK2_P54819_OID31142_v1_Neurology_II	AK2	1	33007986	rs143341770	1	33021172	C	T	0	0.02	0.01	0.104784	-0.15	0.03	3.36e-07	-0.15	0.1	0.139963	0.802425	7	0.516314	0.516314	FALSE
CTSS_P25774_OID21056_v1_Neurology	CTSS	1	150730079	rs11204752	1	150985657	C	T	0.5	-0.01	0	0.11844	-0.41	0.01	0	0.01	0.01	0.139702	0.0159716	20	0.516337	0.516337	FALSE
ENTPD2_Q9Y5L3_OID21260_v1_Oncology	ENTPD2	9	137048107	rs151282790	9	136708272	C	T	0	-0.02	0.02	0.147638	-0.95	0.04	4.47e-154	0.03	0.02	0.140445	0.0515687	20	0.517105	0.517105	FALSE
CCN5_O76076_OID21068_v1_Neurology	CCN5	20	44714844	rs61060559	20	44694260	A	G	0.4	0.01	0	0.127652	-0.2	0.01	4.9e-179	-0.03	0.02	0.141197	0.477348	20	0.518886	0.518065	FALSE
CHCHD6_Q9BRQ6_OID31426_v1_Oncology_II	CHCHD6	3	126704240	rs9863101	3	126689461	C	T	0.2	-0.01	0	0.199872	-0.31	0.01	6.17e-209	0.02	0.02	0.141242	0.118411	20	0.518065	0.518065	FALSE
IFNAR1_P17181_OID31491_v1_Oncology_II	IFNAR1	21	33324387	rs914142	21	33353501	A	G	0.7	0.01	0	0.107903	-0.45	0.01	0	-0.01	0.01	0.143156	0.22939	20	0.522114	0.522114	FALSE
RGMA_Q96B86_OID21065_v1_Neurology	RGMA	15	93035271	rs3752102	15	93072785	A	C	0.5	0.01	0	0.143736	-0.23	0.01	2.98e-215	-0.02	0.02	0.144264	0.616843	20	0.522215	0.522215	FALSE
CD38_P28907_OID21316_v1_Oncology	CD38	4	15778275	rs6449182	4	15778830	G	C	0.2	-0.01	0	0.232282	-0.42	0.01	0	0.02	0.01	0.144575	0.233046	20	0.522363	0.522363	FALSE
RAPGEF2_Q9Y4G8_OID31337_v1_Oncology_II	RAPGEF2	4	159103013	rs55703414	4	159154804	A	G	0.2	0.01	0	0.0779814	-0.05	0.01	1.56e-08	-0.12	0.08	0.14379	0.406171	20	0.522456	0.522456	FALSE
SDHB_P21912_OID31436_v1_Oncology_II	SDHB	1	17018722	rs1497406	1	16178825	G	A	0.6	-0.01	0	0.156116	0.06	0.01	3.1e-13	-0.1	0.07	0.144096	0.949994	20	0.522585	0.522585	FALSE
MYOC_Q99972_OID21121_v1_Neurology	MYOC	1	171635417	rs171003	1	171647381	A	G	0.6	0.01	0	0.0961804	0.27	0.01	3.51e-292	0.02	0.01	0.142915	0.500301	20	0.523209	0.522693	FALSE
YOD1_Q5VVQ6_OID30181_v1_Cardiometabolic_II	YOD1	1	207043849	rs1044145	1	207044014	C	T	0.6	0.01	0	0.0859836	0.11	0.01	1.41e-46	0.05	0.03	0.143044	0.195778	20	0.522693	0.522693	FALSE
PON3_Q15166_OID20777_v1_Inflammation	PON3	7	95359872	rs149867961	7	95396432	C	T	0	-0.02	0.01	0.317877	-1.05	0.02	0	0.02	0.01	0.143744	0.315154	17	0.52327	0.52327	FALSE
FOLH1_Q04609_OID30430_v1_Inflammation_II	FOLH1	11	49145092	rs61886488	11	49158908	T	G	0.1	-0.01	0.01	0.163585	0.19	0.02	8.02e-29	-0.07	0.05	0.145657	0.0345358	11	0.52529	0.52529	FALSE
CD86_P42081_OID31500_v1_Oncology_II	CD86	3	122055362	rs111753425	3	122047656	A	G	0.1	-0.01	0.01	0.162781	0.18	0.01	6.04e-48	-0.05	0.03	0.146491	0.3625	20	0.526335	0.526335	FALSE
SCGB1A1_P11684_OID20688_v1_Inflammation	SCGB1A1	11	62405103	rs3741240	11	62419070	A	G	0.3	-0.01	0	0.166318	-0.34	0.01	0	0.02	0.01	0.146876	0.344645	20	0.526736	0.526736	FALSE
ITGB7_P26010_OID21393_v1_Oncology	ITGB7	12	53191323	rs12232003	12	53199848	C	T	0.1	0.01	0.01	0.107196	0.18	0.01	5.25e-42	0.05	0.03	0.146442	0.461574	20	0.527138	0.527138	FALSE
GUSB_P08236_OID20296_v1_Cardiometabolic	GUSB	7	65960684	rs34356500	7	66771620	T	G	0.5	-0.01	0	0.034771	0.12	0.01	3.49e-69	-0.04	0.03	0.147688	0.101863	20	0.528667	0.528189	FALSE
F10_P00742_OID30684_v1_Inflammation_II	F10	13	113122799	rs547138	13	113137856	A	T	0.6	-0.01	0	0.177516	0.18	0.01	1.11e-118	-0.03	0.02	0.147827	0.642089	20	0.528189	0.528189	FALSE
RTN4IP1_Q8WWV3_OID31030_v1_Neurology_II	RTN4IP1	6	106570771	rs2054365	6	106629627	A	G	0.4	0.01	0	0.00944636	0.09	0.01	2.91e-34	0.05	0.04	0.148188	0.517924	20	0.528501	0.528501	FALSE
EIF2AK2_P19525_OID31442_v1_Oncology_II	EIF2AK2	2	37099210	rs10187017	2	37159588	C	T	0.5	-0.01	0	0.316539	0.15	0.01	2.06e-88	-0.04	0.02	0.14915	0.019566	20	0.529977	0.529977	FALSE
C1R_P00736_OID30753_v1_Inflammation_II	C1R	12	7080214	rs4963512	12	6833659	G	A	0.6	0.01	0	0.130409	-0.06	0.01	5.37e-14	-0.09	0.06	0.150841	0.162516	6	0.530139	0.530139	FALSE
NAGK_Q9UJ70_OID30271_v1_Cardiometabolic_II	NAGK	2	71064344	rs11680831	2	71065392	C	T	0.3	-0.01	0	0.0951761	-0.22	0.01	1.06e-173	0.02	0.02	0.149092	0.427076	20	0.530744	0.530744	FALSE
NME3_Q13232_OID20789_v1_Inflammation	NME3	16	1770320	rs2076431	16	1768502	C	G	0.8	0.01	0	0.0690395	0.16	0.01	2e-70	0.04	0.03	0.150713	0.0256702	20	0.53162	0.530837	FALSE
KLK15_Q9H2R5_OID31427_v1_Oncology_II	KLK15	19	50825289	rs73048483	19	50837287	A	G	0.1	-0.01	0.01	0.178528	1.42	0.01	0	-0.01	0.01	0.150765	0.337516	20	0.530837	0.530837	FALSE
SIGLEC7_Q9Y286_OID20190_v1_Cardiometabolic	SIGLEC7	19	51142299	rs140185670	19	51142883	C	G	0.1	0.01	0.01	0.159339	-0.63	0.02	0	-0.02	0.01	0.149713	0.25798	13	0.531002	0.531002	FALSE
TBCC_Q15814_OID20942_v1_Neurology	TBCC	6	42744498	rs2234026	6	42745880	G	A	1	-0.02	0.01	0.205464	0.58	0.03	7.13e-69	-0.04	0.03	0.150101	0.617988	8	0.531403	0.531403	FALSE
SIRT5_Q9NXA8_OID20820_v1_Neurology	SIRT5	6	13574227	rs6458940	6	13558533	G	T	0.5	-0.01	0	0.131679	-0.04	0.01	2.2e-07	0.14	0.1	0.150624	0.221396	11	0.53228	0.53228	FALSE
VWC2_Q2TAL6_OID20936_v1_Neurology	VWC2	7	49773638	rs769604	7	49775794	G	C	0.5	-0.01	0	0.197069	-0.46	0.01	0	0.01	0.01	0.151946	0.208114	20	0.533052	0.533052	FALSE
TYRP1_P17643_OID30517_v1_Inflammation_II	TYRP1	9	12685439	rs10960751	9	12675264	C	T	0.6	0.01	0	0.200999	-0.08	0.01	3.39e-24	-0.06	0.04	0.15257	0.081684	20	0.534271	0.534271	FALSE
CD5L_O43866_OID30775_v1_Inflammation_II	CD5L	1	157830911	rs2765501	1	157834858	A	G	0.4	0.01	0	0.221916	0.2	0.01	2.86e-152	0.03	0.02	0.153402	0.0279398	20	0.535247	0.535247	FALSE
CXCL10_P02778_OID20697_v1_Inflammation	CXCL10	4	76021118	rs143799975	4	75885862	G	A	0	0.03	0.02	0.136893	0.33	0.03	1.74e-22	0.08	0.06	0.153164	0.861266	3	0.53538	0.53538	FALSE
PROCR_Q9UNN8_OID30149_v1_Cardiometabolic_II	PROCR	20	35172072	rs867186	20	35176751	G	A	0.1	-0.01	0.01	0.132202	0.73	0.01	0	-0.01	0.01	0.154206	0.0211866	20	0.537082	0.537082	FALSE
CPQ_Q9Y646_OID30406_v1_Cardiometabolic_II	CPQ	8	96645242	rs148684432	8	97029409	A	G	0	-0.03	0.02	0.172123	-1.95	0.04	0	0.01	0.01	0.155565	0.852637	17	0.54084	0.540087	FALSE
CERT_Q9Y5P4_OID20857_v1_Neurology	CERT1	5	75356345	rs10942737	5	75386988	C	T	0.1	0.01	0.01	0.216638	0.1	0.01	4.57e-13	0.09	0.06	0.155628	0.548147	20	0.540087	0.540087	FALSE
PON1_P27169_OID30704_v1_Inflammation_II	PON1	7	95297676	rs705379	7	95324583	A	G	0.5	0	0	0.119641	-0.76	0.01	0	-0.01	0	0.157595	0.246875	20	0.543984	0.54357	FALSE
LPCAT2_Q7L5N7_OID21290_v1_Oncology	LPCAT2	16	55509072	rs16955343	16	55532397	T	C	0.1	0.01	0.01	0.094434	-0.25	0.02	6.25e-45	-0.05	0.03	0.157756	0.209513	19	0.54357	0.54357	FALSE
LZTFL1_Q9NQ48_OID30637_v1_Inflammation_II	LZTFL1	3	45823316	rs1129183	3	45828480	T	C	0.1	-0.01	0.01	0.24025	-0.27	0.01	2.39e-79	0.03	0.02	0.157059	0.759068	20	0.544079	0.544079	FALSE
CD300LF_Q8TDQ1_OID21469_v1_Oncology	CD300LF	17	74694311	rs35489971	17	74704804	G	A	0.8	0.01	0	0.0712745	1.3	0.01	0	0	0	0.157427	0.473604	20	0.544378	0.544378	FALSE
CLU_P10909_OID30732_v1_Inflammation_II	CLU	8	27596917	rs553014	8	27708997	T	C	0.5	0	0	0.12914	0.09	0.01	5.25e-36	-0.05	0.04	0.15848	0.967541	20	0.545092	0.545092	FALSE
SCAMP3_O14828_OID21332_v1_Oncology	SCAMP3	1	155255979	rs1142287	1	155260340	T	C	0.3	-0.01	0	0.180846	-0.08	0.01	3.62e-23	0.06	0.05	0.159701	0.0536922	20	0.548315	0.548315	FALSE
DEFA1_DEFA1B_P59665_OID20344_v1_Cardiometabolic	DEFA1_DEFA1B	8	6977649	rs2738144	8	6968521	T	A	0.3	-0.01	0.01	0.161122	-0.25	0.01	5.77e-203	0.03	0.02	0.16229	0.495427	20	0.550363	0.549954	FALSE
MAX_P61244_OID20877_v1_Neurology	MAX	14	65006174	rs8005829	14	65109447	T	C	0.6	0	0	0.148797	0.08	0.01	5.23e-24	-0.06	0.04	0.162454	0.961814	20	0.549954	0.549954	FALSE
ACOT13_Q9NPJ3_OID31522_v1_Oncology_II	ACOT13	6	24667035	rs9358791	6	24675404	A	T	0.2	-0.01	0	0.188426	0.07	0.01	3.69e-14	-0.1	0.07	0.162746	0.842942	20	0.549978	0.549978	FALSE
RNASE10_Q5GAN6_OID30238_v1_Cardiometabolic_II	RNASE10	14	20505537	rs7144945	14	20503283	T	C	0.5	0	0	0.230007	-0.8	0.01	0	0.01	0	0.161853	0.828139	20	0.550813	0.550615	FALSE
PAFAH2_Q99487_OID31286_v1_Oncology_II	PAFAH2	1	25959767	rs149926441	1	26131065	G	A	0	-0.02	0.02	0.149607	-0.32	0.04	4.76e-17	0.07	0.05	0.16208	0.436647	8	0.550615	0.550615	FALSE
ADGRE1_Q14246_OID31483_v1_Oncology_II	ADGRE1	19	6887566	rs59055395	19	6873511	C	T	0.1	0.01	0.01	0.0955955	0.44	0.01	0	0.02	0.01	0.160996	0.213017	20	0.551781	0.551435	FALSE
PYDC1_Q8WXC3_OID30202_v1_Cardiometabolic_II	PYDC1	16	31215962	rs4561481	16	31248232	A	G	0.7	-0.01	0	0.162423	0.31	0.01	0	-0.02	0.01	0.16118	0.306831	20	0.551435	0.551435	FALSE
GCLM_P48507_OID30059_v1_Cardiometabolic_II	GCLM	1	93885199	rs12563495	1	93919068	A	G	0.5	0.01	0	0.0498443	-0.06	0.01	3.75e-15	-0.08	0.06	0.161759	0.465796	15	0.552439	0.551663	FALSE
SUMF1_Q8NBK3_OID30486_v1_Inflammation_II	SUMF1	3	3700814	rs10494172	3	4368935	C	G	0.5	-0.01	0	0.211496	-0.11	0.01	6.22e-46	0.05	0.03	0.161817	0.0337761	20	0.551663	0.551663	FALSE
SLC9A3R1_O14745_OID30630_v1_Inflammation_II	SLC9A3R1	17	74748628	rs745666	17	74748659	C	G	0.4	0.01	0	0.140023	0.09	0.01	6.02e-31	0.07	0.05	0.165121	0.0962125	14	0.552214	0.551841	FALSE
LXN_Q9BS40_OID21003_v1_Neurology	LXN	3	158645822	rs6785524	3	158619442	A	C	0.5	0	0	0.140713	-0.17	0.01	2.79e-109	-0.03	0.02	0.165295	0.302414	20	0.551841	0.551841	FALSE
TFF2_Q03403_OID20787_v1_Inflammation	TFF2	21	42346357	rs225344	21	42355775	A	G	0.7	-0.01	0	0.162169	0.12	0.01	3.06e-54	-0.04	0.03	0.163698	0.563839	20	0.552232	0.552232	FALSE
CREG1_O75629_OID21515_v1_Oncology	CREG1	1	167529117	rs7513428	1	167546035	C	T	0.9	-0.01	0	0.10743	-0.25	0.01	3.18e-146	0.03	0.02	0.164861	0.0851908	20	0.553256	0.552658	FALSE
DKK1_O94907_OID21066_v1_Neurology	DKK1	10	52314281	rs7097068	10	52360120	G	T	0.5	0	0	0.114516	-0.1	0.01	4.95e-42	0.05	0.03	0.164968	0.0988064	20	0.552658	0.552658	FALSE
TCN2_P20062_OID20341_v1_Cardiometabolic	TCN2	22	30607003	rs740234	22	30612758	G	A	0.2	0.01	0	0.36922	0.63	0.01	0	0.01	0.01	0.164601	0.0296386	20	0.55431	0.553365	FALSE
CCL16_O15467_OID20334_v1_Cardiometabolic	CCL16	17	35976493	rs112689088	17	35980421	C	T	0.1	0.01	0.01	0.183101	-1.33	0.01	0	-0.01	0.01	0.164607	0.348519	20	0.553365	0.553365	FALSE
SMAD3_P84022_OID31418_v1_Oncology_II	SMAD3	15	67063763	rs34189958	15	67064143	A	C	0.2	0.01	0	0.11583	0.25	0.01	6.97e-169	0.02	0.02	0.166311	0.454498	20	0.554274	0.554274	FALSE
NRTN_Q99748_OID20465_v1_Inflammation	NRTN	19	5805067	rs36055559	19	5799422	A	G	0.2	0.01	0.01	0.517126	-0.08	0.01	1.04e-12	-0.1	0.08	0.167594	0.657806	15	0.55759	0.55759	FALSE
SIRT2_Q8IXJ6_OID21375_v1_Oncology	SIRT2	19	38878555	rs190925604	19	38906954	T	A	0	-0.03	0.02	0.174189	-0.69	0.04	9.07e-64	0.04	0.03	0.169015	0.282486	3	0.559426	0.558526	FALSE
FKBP7_Q9Y680_OID20846_v1_Neurology	FKBP7	2	178463664	rs7598228	2	178474879	G	T	0.2	-0.01	0	0.119801	0.08	0.01	7.96e-16	-0.07	0.05	0.169032	0.483174	20	0.558526	0.558526	FALSE
CD14_P08571_OID20378_v1_Cardiometabolic	CD14	5	140631728	rs5744441	5	140637262	A	G	0.2	-0.01	0	0.0803697	-0.32	0.01	2.62e-288	0.02	0.01	0.168417	0.0266777	20	0.559366	0.55886	FALSE
IL10RA_Q13651_OID20420_v1_Inflammation	IL10RA	11	117986370	rs3135932	11	117993348	G	A	0.2	0.01	0	0.310845	0.19	0.01	1.19e-74	0.03	0.02	0.168554	0.895906	20	0.55886	0.55886	FALSE
SERPING1_P05155_OID30777_v1_Inflammation_II	SERPING1	11	57597387	rs28362944	11	57598250	C	T	0.1	0.01	0.01	0.153313	-0.42	0.02	1.53e-140	-0.03	0.02	0.169431	0.690126	14	0.55889	0.55889	FALSE
LPO_P22079_OID20963_v1_Neurology	LPO	17	58218548	rs7219860	17	58243910	A	G	0.2	0.01	0	0.120019	-0.31	0.01	1.06e-253	-0.02	0.01	0.170176	0.222206	20	0.560391	0.560391	FALSE
DBH_P09172_OID30703_v1_Inflammation_II	DBH	9	133636363	rs1611115	9	133635393	C	T	0.8	0.01	0	0.231032	1.17	0.01	0	0	0	0.173083	0.740922	20	0.561358	0.561358	FALSE
FGF21_Q9NSA1_OID21402_v1_Oncology	FGF21	19	48755524	rs838131	19	48757420	C	A	0.5	-0.01	0	0.182356	-0.12	0.01	4.67e-58	0.04	0.03	0.170835	0.837947	20	0.561604	0.561604	FALSE
RHOC_P08134_OID20950_v1_Neurology	RHOC	1	112701127	rs351372	1	112516598	A	T	0.5	0.01	0	0.17118	-0.08	0.01	1.86e-26	-0.06	0.05	0.172899	0.250737	20	0.56265	0.561712	FALSE
BTD_P43251_OID30754_v1_Inflammation_II	BTD	3	15601341	rs13078881	3	15645186	C	G	0	0.01	0.01	0.15876	-1.62	0.02	0	-0.01	0.01	0.172902	0.88771	20	0.561712	0.561712	FALSE
CD80_P33681_OID30291_v1_Cardiometabolic_II	CD80	3	119524293	rs56078908	3	119567674	T	A	0.1	-0.01	0.01	0.0899148	0.6	0.01	0	-0.01	0.01	0.173609	0.467936	20	0.562122	0.562122	FALSE
PLPBP_O94903_OID20144_v1_Cardiometabolic	PLPBP	8	37762595	rs7463174	8	37778131	G	A	0.1	0.01	0	0.150658	0.06	0.01	1.18e-08	0.12	0.09	0.171777	0.50331	9	0.562788	0.56254	FALSE
NARS1_O43776_OID31035_v1_Neurology_II	NARS1	18	57600656	rs11356	18	57601254	C	A	0.5	0	0	0.215997	0.03	0.01	6.79235e-06	0.14	0.1	0.171992	0.343712	13	0.56254	0.56254	FALSE
ESM1_Q9NQ30_OID20758_v1_Inflammation	ESM1	5	54977867	rs4242051	5	54902947	C	T	0.7	-0.01	0	0.188254	0.19	0.01	5.35e-111	-0.03	0.02	0.171443	0.424233	20	0.562647	0.562647	FALSE
ADAMTS15_Q8TE58_OID21275_v1_Oncology	ADAMTS15	11	130448645	rs73044885	11	130474168	A	G	0.1	0.01	0.01	0.237474	0.19	0.02	9.43e-29	0.07	0.05	0.172564	0.498162	14	0.563455	0.563095	FALSE
LYSMD3_Q7Z3D4_OID30950_v1_Neurology_II	LYSMD3	5	90515611	rs10805870	5	90668171	C	A	0.4	-0.01	0	0.331222	0.05	0.01	4.31e-12	-0.1	0.07	0.172745	0.0164097	20	0.563095	0.563095	FALSE
CDKN2D_P55273_OID21295_v1_Oncology	CDKN2D	19	10566460	rs145338437	19	10448267	G	T	0	-0.02	0.01	0.132498	-0.14	0.03	5.09e-07	0.12	0.09	0.175312	null	null	0.566687	0.565953	FALSE
GGT1_P19440_OID21075_v1_Neurology	GGT1	22	24594811	rs28509371	22	24601879	C	T	0.4	0	0	0.0497807	0.25	0.01	1.78e-263	0.02	0.01	0.175378	0.067391	20	0.565953	0.565953	FALSE
GAS2_O43903_OID31285_v1_Oncology_II	GAS2	11	22625509	rs2279240	11	22675344	C	T	0.7	-0.01	0	0.0901722	0.11	0.01	6.62e-42	-0.05	0.03	0.175713	0.0784443	12	0.566088	0.566088	FALSE
CAT_P04040_OID30712_v1_Inflammation_II	CAT	11	34438934	rs2284368	11	34447748	C	T	0.2	-0.01	0	0.176036	-0.18	0.01	1.18e-100	0.03	0.02	0.17747	0.193758	20	0.567961	0.567146	FALSE
EDN1_P05305_OID30224_v1_Cardiometabolic_II	EDN1	6	12290361	rs5370	6	12296022	T	G	0.2	0.01	0	0.0784671	0.27	0.01	5.34e-198	0.02	0.02	0.177508	0.0192177	20	0.567146	0.567146	FALSE
LRIG3_Q6UXM1_OID30450_v1_Inflammation_II	LRIG3	12	58872149	rs9645820	12	58930227	A	G	0.2	-0.01	0	0.211504	0.09	0.01	1.22e-21	-0.07	0.05	0.176727	0.0982189	20	0.568407	0.568407	FALSE
SCPEP1_Q9HB40_OID30278_v1_Cardiometabolic_II	SCPEP1	17	56978129	rs4794677	17	56983994	T	C	0.5	0	0	0.0835724	-0.29	0.01	1.39e-306	-0.02	0.01	0.177303	0.0920205	20	0.569314	0.568863	FALSE
MCEMP1_Q8IX19_OID30501_v1_Inflammation_II	MCEMP1	19	7677088	rs794076	19	7637250	A	G	0.3	-0.01	0	0.212835	0.19	0.01	1.04e-106	-0.03	0.02	0.177457	0.0967537	20	0.568863	0.568863	FALSE
FGFBP2_Q9BYJ0_OID30395_v1_Cardiometabolic_II	FGFBP2	4	15960245	rs35700679	4	15958623	G	A	0.2	0.01	0	0.266198	0.72	0.01	0	0.01	0.01	0.178439	0.425464	20	0.56918	0.56918	FALSE
SIRPB1_O00241_OID20739_v1_Inflammation	SIRPB1	20	1561385	rs79462675	20	1616529	A	C	0.1	-0.01	0.01	0.145807	-0.95	0.01	0	0.01	0.01	0.178803	0.192738	20	0.569402	0.569402	FALSE
MYBPC2_Q14324_OID30199_v1_Cardiometabolic_II	MYBPC2	19	50432892	rs1726809	19	50457847	T	G	0.1	0.01	0.01	0.0779708	-0.07	0.01	1.79e-08	-0.11	0.08	0.179328	0.568808	12	0.570135	0.570135	FALSE
ITGB5_P18084_OID21522_v1_Oncology	ITGB5	3	124761948	rs185447638	3	124807869	A	G	0	0.02	0.01	0.204053	0.3	0.03	2.88e-28	0.07	0.05	0.180141	0.264167	20	0.570839	0.570839	FALSE
GSN_P06396_OID30714_v1_Inflammation_II	GSN	9	121207794	rs12376204	9	121516028	T	C	0	-0.02	0.01	0.0266187	0.46	0.03	5.16e-50	-0.04	0.03	0.180673	0.186964	20	0.571587	0.571587	FALSE
IST1_P53990_OID31497_v1_Oncology_II	IST1	16	71845996	rs79258602	16	71927632	C	A	0	0.02	0.01	0.219831	-0.26	0.02	6.21e-25	-0.06	0.05	0.180124	0.104797	20	0.571723	0.571723	FALSE
C2_P06681_OID20410_v1_Cardiometabolic	C2	6	31897785	rs190349996	6	32547914	T	G	0	0.04	0.03	0.229981	-2.46	0.06	0	-0.02	0.01	0.181643	0.425073	20	0.573719	0.573457	FALSE
C8B_P07358_OID30719_v1_Inflammation_II	C8B	1	56929207	rs626457	1	56941811	T	C	0.3	0	0	0.0886083	0.52	0.01	0	0.01	0.01	0.181857	0.658326	20	0.573457	0.573457	FALSE
CWC15_Q9P013_OID31479_v1_Oncology_II	CWC15	11	94962620	rs16921241	11	94974645	G	A	0.7	0	0	0.177868	-0.06	0.01	8.77e-13	-0.08	0.06	0.183708	0.0834161	20	0.578351	0.578351	FALSE
ARL2BP_Q9Y2Y0_OID30121_v1_Cardiometabolic_II	ARL2BP	16	57245259	rs7198865	16	57249818	A	G	0	-0.01	0.01	0.198896	-0.75	0.02	7.65e-281	0.02	0.01	0.18439	0.103799	3	0.578613	0.578613	FALSE
CRADD_P78560_OID20923_v1_Neurology	CRADD	12	93677375	rs56944668	12	93850077	T	C	0.2	-0.01	0	0.141252	-0.1	0.01	7.4e-22	0.06	0.05	0.185304	0.199446	20	0.579599	0.578748	FALSE
KLK6_Q92876_OID21526_v1_Oncology	KLK6	19	50958631	rs268891	19	50968727	C	A	0.7	0.01	0	0.184638	-0.19	0.01	2.39e-131	-0.03	0.02	0.185331	0.917604	20	0.578748	0.578748	FALSE
MMP9_P14780_OID21103_v1_Neurology	MMP9	20	46008908	rs17576	20	46011586	G	A	0.4	0	0	0.130263	0.15	0.01	5.17e-79	-0.03	0.03	0.184372	0.0616188	20	0.579498	0.579498	FALSE
ATXN10_Q9UBB4_OID20865_v1_Neurology	ATXN10	22	45671798	rs138153	22	45711198	C	G	0.7	-0.01	0	0.104134	-0.11	0.01	9.02e-37	0.06	0.04	0.185161	0.0261526	20	0.580092	0.580092	FALSE
CXCL6_P80162_OID20613_v1_Inflammation	CXCL6	4	73836640	rs16850073	4	73838282	T	C	0.3	0	0	0.178438	0.56	0.01	0	-0.01	0.01	0.187367	0.297376	20	0.584162	0.584162	FALSE
CCN1_O00622_OID21368_v1_Oncology	CCN1	1	85580761	rs4949896	1	85596653	T	G	0.2	-0.01	0	0.29802	-0.12	0.01	9.88e-46	0.05	0.03	0.187675	0.14158	20	0.584179	0.584179	FALSE
IGFBP7_Q16270_OID20236_v1_Cardiometabolic	IGFBP7	4	57030773	rs1718860	4	57083351	A	G	0.7	-0.01	0	0.101618	-0.37	0.01	0	0.01	0.01	0.188179	0.240961	20	0.584808	0.584272	FALSE
MMP8_P22894_OID21019_v1_Neurology	MMP8	11	102711796	rs35231465	11	102713404	A	G	0	0.02	0.01	0.399494	-1.25	0.02	0	-0.01	0.01	0.188309	0.888011	20	0.584272	0.584272	FALSE
CELA2A_P08217_OID30411_v1_Cardiometabolic_II	CELA2A	1	15456728	rs181937565	1	15418228	A	G	0	-0.02	0.02	0.0942242	-0.38	0.03	7.52e-32	0.06	0.05	0.189222	0.103201	15	0.586164	0.585814	FALSE
C2orf69_Q8N8R5_OID30883_v1_Neurology_II	C2orf69	2	199911293	rs17629007	2	199856832	C	T	0	-0.01	0.01	0.306464	0.25	0.02	3.14e-31	-0.05	0.04	0.189412	0.843463	20	0.585814	0.585814	FALSE
SMAD1_Q15797_OID21180_v1_Oncology	SMAD1	4	145481194	rs13144151	4	145482013	G	A	0.8	0.01	0	0.225963	-0.06	0.01	1.3e-07	-0.11	0.09	0.190132	0.674742	14	0.587101	0.586367	FALSE
HCG22_E2RYF7_OID30088_v1_Cardiometabolic_II	HCG22	6	31053450	rs2905757	6	31055051	T	C	0.4	0	0	0.167345	0.4	0.01	0	-0.01	0.01	0.190198	0.334056	20	0.586367	0.586367	FALSE
PARP1_P09874_OID20500_v1_Inflammation	PARP1	1	226360210	rs1433574	1	226421638	C	A	0.2	-0.01	0	0.236445	-0.16	0.01	1.15e-55	0.04	0.03	0.1906	0.279503	20	0.58667	0.58667	FALSE
SPRING1_Q9H741_OID31197_v1_Oncology_II	SPRING1	12	116710171	rs10850706	12	116708123	G	A	0.3	-0.01	0	0.167338	0.04	0.01	1.59683e-06	-0.12	0.09	0.191893	0.227985	10	0.586915	0.586915	FALSE
ST8SIA1_Q92185_OID30442_v1_Inflammation_II	ST8SIA1	12	22063773	rs7963388	12	22278093	C	T	0.1	-0.01	0.01	0.0396419	-0.07	0.02	2.35988e-06	0.13	0.1	0.191092	0.409891	5	0.58725	0.58725	FALSE
BAIAP2_Q9UQB8_OID21250_v1_Oncology	BAIAP2	17	81035122	rs9989483	17	80997736	T	C	0.2	-0.01	0	0.137433	0.1	0.01	2.23e-21	-0.06	0.05	0.193884	0.340823	20	0.587427	0.587427	FALSE
NXPH3_O95157_OID30565_v1_Inflammation_II	NXPH3	17	49575871	rs137978710	17	49814693	A	C	0	-0.02	0.01	0.34456	-0.54	0.02	7.1e-122	0.03	0.02	0.194504	0.288571	19	0.587463	0.587463	FALSE
CDKN1A_P38936_OID21319_v1_Oncology	CDKN1A	6	36676460	rs3176345	6	36682788	C	G	0.1	0.01	0.01	0.0739031	-0.27	0.02	8.07e-70	-0.04	0.03	0.191713	0.145568	20	0.588224	0.587656	FALSE
BLNK_Q8WV28_OID30541_v1_Inflammation_II	BLNK	10	96189171	rs55769428	10	96246079	C	A	0	0.01	0.01	0.202056	-0.15	0.02	1.19e-13	-0.08	0.06	0.191832	0.935722	20	0.587656	0.587656	FALSE
TLR1_Q15399_OID30532_v1_Inflammation_II	TLR1	4	38790677	rs5743618	4	38797027	A	C	0.3	-0.01	0	0.282719	0.5	0.01	0	-0.01	0.01	0.19247	0.0758097	20	0.587748	0.587748	FALSE
PLA2G10_O15496_OID21002_v1_Neurology	PLA2G10	16	14672548	rs55982999	16	14971377	T	A	0	0.03	0.02	0.120823	-0.52	0.03	8.87e-72	-0.06	0.04	0.192824	0.528612	9	0.5879	0.5879	FALSE
FCGR2B_P31994_OID21215_v1_Oncology	FCGR2B	1	161663143	rs1801274	1	161509955	G	A	0.5	0	0	0.263427	-0.45	0.01	0	0.01	0.01	0.193192	0.11284	20	0.588096	0.588096	FALSE
PDGFA_P04085_OID20313_v1_Cardiometabolic	PDGFA	7	497258	rs192047453	7	592464	T	C	0	-0.02	0.02	0.255445	0.18	0.03	3.14e-09	-0.13	0.1	0.194439	0.0112931	3	0.588187	0.588187	FALSE
MSR1_P21757_OID21063_v1_Neurology	MSR1	8	16107878	rs41341748	8	16155085	A	G	0	0.03	0.02	0.0525563	-1.55	0.03	0	-0.02	0.01	0.1938	0.460378	6	0.589019	0.588265	FALSE
MINDY1_Q8N5J2_OID31399_v1_Oncology_II	MINDY1	1	150996549	rs140386498	1	151000483	T	A	0	0.02	0.02	0.231257	-0.63	0.03	1.62e-73	-0.04	0.03	0.193857	0.0330814	20	0.588265	0.588265	FALSE
VWC2L_B2RUY7_OID31002_v1_Neurology_II	VWC2L	2	214411054	rs10932542	2	214526257	A	G	0.3	0.01	0	0.176457	0.1	0.01	2.08e-30	0.05	0.04	0.195764	0.254031	20	0.589427	0.589427	FALSE
AFP_P02771_OID20978_v1_Neurology	AFP	4	73431138	rs12506899	4	73453566	G	T	0.4	0	0	0.346126	-0.19	0.01	4.83e-150	0.02	0.02	0.195473	0.338877	20	0.589469	0.589469	FALSE
ADAM12_O43184_OID30491_v1_Inflammation_II	ADAM12	10	126012381	rs11244909	10	126256024	C	T	0.6	0	0	0.170299	0.13	0.01	9.42e-62	-0.04	0.03	0.199052	0.322333	20	0.590133	0.589816	FALSE
CD59_P13987_OID20339_v1_Cardiometabolic	CD59	11	33703010	rs704701	11	33722133	G	T	0.3	0	0	0.279898	-0.25	0.01	6.5e-229	-0.02	0.02	0.19925	0.243238	20	0.589816	0.589816	FALSE
PRCP_P42785_OID20337_v1_Cardiometabolic	PRCP	11	82822936	rs2510290	11	82835874	T	A	0.5	0.01	0	0.115721	0.07	0.01	1.42e-21	0.08	0.06	0.199621	0.140857	20	0.59001	0.589927	FALSE
ZFYVE19_Q96K21_OID31452_v1_Oncology_II	ZFYVE19	15	40807086	rs11858010	15	40806965	C	T	0.4	0	0	0.131301	-0.37	0.01	0	0.01	0.01	0.199898	0.57966	20	0.589927	0.589927	FALSE
SAMD9L_Q8IVG5_OID20536_v1_Inflammation	SAMD9L	7	93130056	rs17165120	7	93147778	C	A	0.1	0.01	0.01	0.176748	-0.57	0.01	0	-0.02	0.01	0.198103	0.512208	20	0.590948	0.590054	FALSE
AP1G2_O75843_OID31348_v1_Oncology_II	AP1G2	14	23559565	rs28403575	14	23556131	T	C	0.1	-0.01	0.01	0.0497025	-0.19	0.01	1.99e-48	0.04	0.03	0.198109	0.751045	14	0.590054	0.590054	FALSE
PILRA_Q9UKJ1_OID21129_v1_Neurology	PILRA	7	100367530	rs1859788	7	100374211	G	A	0.7	0	0	0.142302	1	0.01	0	0	0	0.197499	0.0351957	20	0.590969	0.590643	FALSE
PNMA2_Q9UL42_OID30842_v1_Neurology_II	PNMA2	8	26504701	rs35678887	8	26564775	T	A	0.5	-0.01	0	0.0814037	0.04	0.01	5.11752e-06	-0.15	0.12	0.197696	0.815824	20	0.590643	0.590643	FALSE
THTPA_Q9BU02_OID31375_v1_Oncology_II	THTPA	14	23555988	rs28403575	14	23556131	T	C	0.1	-0.01	0.01	0.0497025	-0.75	0.01	0	0.01	0.01	0.196485	0.710241	15	0.590676	0.590676	FALSE
OMP_P47874_OID30835_v1_Neurology_II	OMP	11	77102840	rs2233546	11	77102915	T	C	0.1	0.01	0.01	0.173226	-0.39	0.02	3.14e-110	-0.03	0.02	0.196795	0.368513	20	0.590692	0.590692	FALSE
NFIC_P08651_OID30988_v1_Neurology_II	NFIC	19	3314403	rs10410896	19	3404145	A	C	0.9	-0.01	0.01	0.507068	-0.06	0.01	1.83612e-06	0.12	0.1	0.198683	0.244266	12	0.590854	0.590854	FALSE
SPAG1_Q07617_OID30979_v1_Neurology_II	SPAG1	8	100157906	rs2439461	8	100211550	A	G	0.6	0	0	0.201813	-0.71	0.01	0	-0.01	0	0.199005	0.75749	20	0.590902	0.590902	FALSE
IGSF21_Q96ID5_OID30210_v1_Cardiometabolic_II	IGSF21	1	18107798	rs11261050	1	18121359	T	C	0.3	0	0	0.241049	-0.15	0.01	3.22e-82	-0.03	0.02	0.200896	0.0530385	20	0.591968	0.591696	FALSE
VSIG10_Q8N0Z9_OID31400_v1_Oncology_II	VSIG10	12	118063593	rs7307331	12	118071386	A	G	0.3	0	0	0.215646	0.78	0.01	0	0.01	0	0.201109	0.425566	20	0.591696	0.591696	FALSE
PILRB_Q9UKJ0_OID20197_v1_Cardiometabolic	PILRB	7	100352176	rs1859788	7	100374211	G	A	0.7	0	0	0.142302	1.15	0.01	0	0	0	0.197494	0.0354205	20	0.591869	0.591869	FALSE
TNFRSF1A_P19438_OID21155_v1_Neurology	TNFRSF1A	12	6328757	rs4149584	12	6333477	T	C	0	-0.02	0.01	0.134293	-0.3	0.03	5.78e-27	0.06	0.05	0.202435	null	null	0.59289	0.592098	FALSE
TFF1_P04155_OID21154_v1_Neurology	TFF1	21	42362282	rs3761376	21	42366929	A	G	0.2	0.01	0	0.170811	-0.3	0.01	1.65e-280	-0.02	0.01	0.202471	0.281312	20	0.592098	0.592098	FALSE
BLMH_Q13867_OID20336_v1_Cardiometabolic	BLMH	17	30248203	rs1050565	17	30249058	C	T	0.3	0	0	0.12921	0.58	0.01	0	0.01	0.01	0.201573	0.167044	20	0.592158	0.592158	FALSE
IL18R1_Q13478_OID20652_v1_Inflammation	IL18R1	2	102311529	rs10190555	2	102377596	G	A	0.8	-0.01	0	0.184305	-0.9	0.01	0	0.01	0	0.202163	0.0382619	20	0.59299	0.59299	FALSE
MSTN_O14793_OID20115_v1_Cardiometabolic	MSTN	2	190055700	rs72909336	2	190056516	A	G	0.1	-0.01	0.01	0.196348	-0.08	0.01	1.68e-12	0.11	0.09	0.204932	0.138063	8	0.593015	0.593015	FALSE
FGR_P09769_OID20828_v1_Neurology	FGR	1	27612064	rs3737803	1	27634281	A	G	0.1	0.01	0.01	0.179052	-0.18	0.01	4.84e-36	-0.05	0.04	0.204403	0.24947	20	0.593261	0.593261	FALSE
ROBO2_Q9HCK4_OID21007_v1_Neurology	ROBO2	3	75906695	rs775722	3	77594465	C	T	0.5	0	0	0.193654	-0.1	0.01	2.57e-47	-0.04	0.03	0.203892	0.610618	20	0.59356	0.593292	FALSE
PLG_P00747_OID30785_v1_Inflammation_II	PLG	6	160702238	rs4252129	6	160731873	T	C	0	-0.02	0.02	0.0703075	-1	0.03	8.24e-251	0.02	0.02	0.204107	0.103242	15	0.593292	0.593292	FALSE
CDA_P32320_OID30345_v1_Cardiometabolic_II	CDA	1	20589086	rs2072671	1	20589208	C	A	0.3	0	0	0.131892	-0.49	0.01	0	-0.01	0.01	0.203188	0.340239	20	0.593298	0.593298	FALSE
NECTIN2_Q92692_OID20222_v1_Cardiometabolic	NECTIN2	19	44846175	rs440277	19	44857967	A	G	0.4	0	0	0.112968	-0.18	0.01	3.14e-112	-0.03	0.02	0.204798	0.513671	20	0.593516	0.593516	FALSE
IGFBPL1_Q8WX77_OID20155_v1_Cardiometabolic	IGFBPL1	9	38406528	rs7857243	9	38409084	A	G	0.8	0.01	0	0.109064	0.49	0.01	0	0.01	0.01	0.203595	0.235817	20	0.593589	0.593589	FALSE
OMD_Q99983_OID20725_v1_Inflammation	OMD	9	92412380	rs10115290	9	92433576	A	G	0.3	0	0	0.177608	0.07	0.01	3.86e-19	0.07	0.05	0.205768	0.0359205	20	0.593656	0.593656	FALSE
FCGR2A_P12318_OID20391_v1_Cardiometabolic	FCGR2A	1	161505430	rs11810143	1	161510859	G	A	0.1	0.01	0.01	0.224453	-1.47	0.01	0	0	0	0.20565	0.28287	20	0.594201	0.594201	FALSE
SPRED2_Q7Z698_OID30423_v1_Inflammation_II	SPRED2	2	65310851	rs7569084	2	65429835	T	C	0.6	0	0	0.112158	-0.07	0.01	7.88e-21	0.06	0.05	0.207229	0.331977	20	0.594323	0.594323	FALSE
SFRP4_Q6FHJ7_OID30648_v1_Inflammation_II	SFRP4	7	37905932	rs75207237	7	37932788	A	T	0.1	-0.01	0.01	0.291679	0.3	0.01	2.09e-155	-0.03	0.02	0.207046	0.169761	20	0.595565	0.595029	FALSE
IFNLR1_Q8IU57_OID20506_v1_Inflammation	IFNLR1	1	24154168	rs139958347	1	24187233	C	G	0	-0.02	0.01	0.333829	-0.94	0.02	0	0.02	0.01	0.207167	0.829493	11	0.595029	0.595029	FALSE
FOLR3_P41439_OID21485_v1_Oncology	FOLR3	11	72114869	rs116475746	11	72169574	G	C	0.1	-0.01	0.01	0.217108	1.52	0.01	0	-0.01	0	0.206725	0.210246	20	0.595527	0.595527	FALSE
CCL8_P80075_OID21466_v1_Oncology	CCL8	17	34319435	rs1133763	17	34320812	C	A	0.2	0.01	0	0.382912	-1.07	0.01	0	-0.01	0	0.208396	0.473468	20	0.596785	0.596785	FALSE
TANK_Q92844_OID20474_v1_Inflammation	TANK	2	161136908	rs3769983	2	161137872	A	G	0.5	0	0	0.0756001	-0.05	0.01	1.75e-09	0.1	0.08	0.210273	0.0626982	17	0.601268	0.600893	FALSE
PRDX5_P30044_OID20644_v1_Inflammation	PRDX5	11	64318121	rs28395878	11	64259996	C	T	0.1	0.01	0.01	0.277292	-0.15	0.02	1.23e-23	-0.06	0.05	0.210452	0.200908	20	0.600893	0.600893	FALSE
AHSP_Q9NZD4_OID21078_v1_Neurology	AHSP	16	31527900	rs72790561	16	31526303	A	C	0	-0.02	0.01	0.21198	0.12	0.02	3.52e-09	-0.13	0.1	0.211172	0.0979462	8	0.602059	0.602059	FALSE
HGF_P14210_OID20656_v1_Inflammation	HGF	7	81699010	rs5745687	7	81729735	T	C	0.1	0.01	0.01	0.877135	-0.19	0.01	2.37e-36	-0.05	0.04	0.214323	0.401038	20	0.609245	0.608871	FALSE
GATD3_P0DPI2_OID30253_v1_Cardiometabolic_II	GATD3	21	44133610	rs2187313	21	44124713	C	T	0.8	-0.01	0.01	0.0121686	-0.12	0.01	3.73e-36	0.06	0.05	0.214507	0.064596	20	0.608871	0.608871	FALSE
BCAT1_P54687_OID30312_v1_Cardiometabolic_II	BCAT1	12	24810024	rs11047639	12	24798554	T	G	0.3	0	0	0.178087	0.28	0.01	2.96e-260	0.02	0.01	0.213929	0.455622	20	0.609019	0.609019	FALSE
NT5E_P21589_OID21498_v1_Oncology	NT5E	6	85449584	rs2229523	6	85489515	G	A	0.7	0	0	0.302541	-0.59	0.01	0	-0.01	0.01	0.215388	0.935838	10	0.610477	0.610122	FALSE
HLA-DRA_P01903_OID20520_v1_Inflammation	HLA-DRA	6	32439878	rs36096565	6	32592248	G	A	0.2	0.01	0.01	0.266882	0.68	0.01	0	0.01	0.01	0.215579	0.255664	20	0.610122	0.610122	FALSE
CTSO_P43234_OID20660_v1_Inflammation	CTSO	4	155921580	rs2334114	4	155935041	A	C	0.2	0.01	0	0.478891	-0.22	0.01	1.5e-128	-0.02	0.02	0.216329	0.263508	20	0.611351	0.611351	FALSE
LIFR_P42702_OID20606_v1_Inflammation	LIFR	5	38474668	rs62353655	5	38493464	A	G	0	-0.01	0.01	0.267896	-0.36	0.02	6.86e-93	0.03	0.02	0.217432	0.44837	15	0.613572	0.613572	FALSE
RBM17_Q96I25_OID31034_v1_Neurology_II	RBM17	10	6089034	rs11256771	10	6104299	T	C	0	0.01	0.01	0.132996	-0.38	0.02	7.37e-81	-0.03	0.02	0.21847	0.633594	20	0.615601	0.615601	FALSE
DBI_P07108_OID21143_v1_Neurology	DBI	2	119366924	rs72833212	2	119378891	G	T	0.2	0.01	0	0.132628	-0.33	0.01	6.12e-263	-0.02	0.01	0.221719	0.327666	20	0.617553	0.617553	FALSE
FBP1_P09467_OID20227_v1_Cardiometabolic	FBP1	9	94603133	rs499206	9	94597197	G	A	1	-0.01	0.01	0.619998	0.58	0.01	0	-0.01	0.01	0.221424	0.836294	20	0.618515	0.617753	FALSE
PBK_Q96KB5_OID31158_v1_Oncology_II	PBK	8	27809624	rs13281095	8	27885442	A	G	0.3	0	0	0.299488	-0.04	0.01	4.73e-07	0.11	0.09	0.221471	0.976113	18	0.617753	0.617753	FALSE
NXPE4_Q6UWF7_OID30076_v1_Cardiometabolic_II	NXPE4	11	114570591	rs1712791	11	114752916	A	G	0.3	0	0	0.197177	-0.04	0.01	5.21087e-06	-0.13	0.1	0.220912	0.673853	9	0.618875	0.618875	FALSE
PALM_O75781_OID31515_v1_Oncology_II	PALM	19	708935	rs12610821	19	719295	G	C	0.1	0.01	0.01	0.155054	0.32	0.02	5.86e-88	0.03	0.03	0.221246	0.056886	20	0.618913	0.618913	FALSE
NCAM2_O15394_OID21095_v1_Neurology	NCAM2	21	20998409	rs2826851	21	21463626	G	A	0.3	0	0	0.171461	0.56	0.01	0	0.01	0.01	0.220329	0.56603	20	0.619036	0.619036	FALSE
CHAC2_Q8WUX2_OID21230_v1_Oncology	CHAC2	2	53767804	rs78694551	2	53751676	G	A	0.2	0	0	0.0836681	-0.15	0.01	8.46e-69	0.03	0.03	0.22072	0.0850711	20	0.619234	0.619234	FALSE
AFM_P43652_OID30741_v1_Inflammation_II	AFM	4	73481745	rs13132712	4	73480179	C	T	1	0.01	0.01	0.0546191	0.34	0.03	1.2e-37	0.04	0.03	0.220124	0.431838	14	0.619359	0.619359	FALSE
TDP1_Q9NUW8_OID31403_v1_Oncology_II	TDP1	14	89954939	rs79027981	14	89962090	G	A	0	-0.01	0.01	0.389894	0.31	0.03	2.09e-26	-0.05	0.04	0.223017	0.0328849	20	0.619384	0.619384	FALSE
COCH_O43405_OID30305_v1_Cardiometabolic_II	COCH	14	30874514	rs28400019	14	30874288	A	G	0.1	-0.01	0.01	0.500164	0.51	0.01	0	-0.01	0.01	0.222875	0.151851	20	0.61988	0.61988	FALSE
TXNRD1_Q16881_OID21135_v1_Neurology	TXNRD1	12	104215779	rs7138318	12	104342616	C	T	0.3	0	0	0.0774508	0.05	0.01	6.26e-10	0.09	0.07	0.224521	0.0780848	19	0.619998	0.619998	FALSE
PI16_Q6UXB8_OID30676_v1_Inflammation_II	PI16	6	36948263	rs62406524	6	36958200	C	G	0.1	-0.01	0.01	0.184626	-0.43	0.01	5.26e-252	0.02	0.02	0.22411	0.107182	20	0.620636	0.620007	FALSE
TSPAN1_O60635_OID20078_v1_Cardiometabolic	TSPAN1	1	46175073	rs4420029	1	45959828	A	G	0.7	0	0	0.137468	0.05	0.01	1.04e-11	0.09	0.07	0.224203	0.218939	20	0.620007	0.620007	FALSE
PRTFDC1_Q9NRG1_OID20867_v1_Neurology	PRTFDC1	10	24848614	rs143356584	10	24952573	T	C	0	-0.02	0.02	0.179513	-0.86	0.03	1.11e-150	0.02	0.02	0.224866	0.892864	17	0.620067	0.620067	FALSE
EDAR_Q9UNE0_OID20525_v1_Inflammation	EDAR	2	108894471	rs140661471	2	108987283	A	G	0	-0.02	0.01	0.336416	1.66	0.03	0	-0.01	0.01	0.224062	0.38026	20	0.621396	0.621396	FALSE
PDGFRA_P16234_OID20133_v1_Cardiometabolic	PDGFRA	4	54229280	rs35597368	4	54273604	C	T	0.1	-0.01	0.01	0.156353	-0.42	0.01	1.6e-286	0.02	0.01	0.227736	0.399651	20	0.621769	0.621769	FALSE
LTBR_P36941_OID20768_v1_Inflammation	LTBR	12	6375045	rs10849449	12	6389496	G	A	0.7	0	0	0.177379	-0.31	0.01	0	0.01	0.01	0.226584	0.0916206	20	0.622141	0.622141	FALSE
LILRB4_Q8NHJ6_OID20429_v1_Inflammation	LILRB4	19	54643889	rs370156	19	54661088	A	G	0.1	0.01	0.01	0.352659	0.38	0.01	7.93e-297	0.02	0.01	0.226059	0.199812	18	0.622467	0.622467	FALSE
LHB_P01229_OID21248_v1_Oncology	LHB	19	49015980	rs3795048	19	49017585	T	A	0.1	0.01	0.01	0.204038	-0.12	0.02	2.85e-14	-0.08	0.06	0.227488	0.308209	20	0.622852	0.622565	FALSE
FBN2_P35556_OID30974_v1_Neurology_II	FBN2	5	128257909	rs78821460	5	128538456	C	G	0.1	0.01	0.01	0.264756	0.54	0.01	0	0.02	0.01	0.227705	0.0206018	20	0.622565	0.622565	FALSE
PTPRM_P28827_OID20598_v1_Inflammation	PTPRM	18	7566782	rs72911294	18	8253604	T	C	0.3	-0.01	0	0.141462	-0.08	0.01	6.58e-25	0.06	0.05	0.226436	0.18569	13	0.622618	0.622618	FALSE
S100A11_P31949_OID20130_v1_Cardiometabolic	S100A11	1	152032506	rs2999553	1	152040058	C	G	0	-0.01	0.01	0.297423	0.33	0.02	3.07e-72	-0.04	0.03	0.227395	0.131241	19	0.623481	0.623481	FALSE
SMPDL3A_Q92484_OID20676_v1_Inflammation	SMPDL3A	6	122789049	rs28385609	6	122801319	T	C	0.1	-0.01	0	0.354028	-1.02	0.01	0	0.01	0	0.229513	0.246444	20	0.625739	0.625739	FALSE
ITGAV_P06756_OID21416_v1_Oncology	ITGAV	2	186590056	rs2595391	2	186667646	G	T	0.1	0.01	0.01	0.225089	0.23	0.01	5.42e-88	0.03	0.03	0.230608	0.0864351	20	0.627839	0.627839	FALSE
RBKS_Q9H477_OID20986_v1_Neurology	RBKS	2	27781379	rs528045643	2	27190776	A	C	0	-0.02	0.02	0.16855	-1.55	0.04	0	0.01	0.01	0.232542	0.275851	20	0.629557	0.629557	FALSE
DGCR6_Q14129_OID30859_v1_Neurology_II	DGCR6	22	18906028	rs430899	22	18909017	C	A	0.6	-0.01	0.01	0.067309	0.13	0.01	1.37e-60	-0.07	0.06	0.232191	0.0246028	20	0.630373	0.629712	FALSE
DARS1_P14868_OID20903_v1_Neurology	DARS1	2	135905881	rs2304371	2	135803987	A	G	0.7	0.01	0	0.31626	-0.09	0.01	4.28e-15	-0.07	0.06	0.232273	0.0500021	20	0.629712	0.629712	FALSE
FCN2_Q15485_OID20382_v1_Cardiometabolic	FCN2	9	134880810	rs7041446	9	134884208	A	G	0.5	0	0	0.250966	-0.62	0.01	0	-0.01	0.01	0.232985	0.0488698	20	0.629874	0.629874	FALSE
GALNT7_Q86SF2_OID21377_v1_Oncology	GALNT7	4	173168811	rs17323530	4	173228212	T	G	0.2	0	0	0.192603	0.08	0.01	1.87e-19	-0.06	0.05	0.233385	0.895217	20	0.630074	0.630074	FALSE
CCL26_Q9Y258_OID20546_v1_Inflammation	CCL26	7	75769533	rs13237353	7	75792008	T	C	0.4	0	0	0.257014	-0.11	0.01	1.7e-47	-0.04	0.03	0.231797	0.602439	20	0.630188	0.630188	FALSE
THBD_P07204_OID20231_v1_Cardiometabolic	THBD	20	23045633	rs1042579	20	23048087	A	G	0.2	0.01	0	0.174728	0.2	0.01	4.3e-107	0.03	0.02	0.234408	0.385684	20	0.631073	0.630615	FALSE
GZMB_P10144_OID20604_v1_Inflammation	GZMB	14	24630954	rs8192917	14	24632954	T	C	0.8	-0.01	0	0.240231	0.35	0.01	0	-0.01	0.01	0.234564	0.629655	20	0.630615	0.630615	FALSE
OXT_P01178_OID21047_v1_Neurology	OXT	20	3071620	rs877172	20	3069244	G	T	0.3	0	0	0.292466	0.63	0.01	0	-0.01	0.01	0.234923	0.617551	20	0.630702	0.630702	FALSE
MICALL2_Q8IY33_OID30889_v1_Neurology_II	MICALL2	7	1428465	rs2289035	7	1498978	A	G	0.4	0	0	0.317128	0.07	0.01	4.51e-19	-0.07	0.06	0.235919	0.311383	20	0.631623	0.631161	FALSE
ITGA2_P17301_OID30570_v1_Inflammation_II	ITGA2	5	52989340	rs427136	5	52984841	A	G	0.3	0	0	0.213966	0.6	0.01	0	-0.01	0.01	0.236073	0.0260562	20	0.631161	0.631161	FALSE
STAT2_P52630_OID30536_v1_Inflammation_II	STAT2	12	56341597	rs61754171	12	56343473	G	A	0	-0.02	0.02	0.154532	-0.56	0.03	1.62e-83	0.03	0.03	0.234323	0.17825	14	0.631724	0.631724	FALSE
PSMG4_Q5JS54_OID30514_v1_Inflammation_II	PSMG4	6	3231403	rs9503502	6	3260321	A	T	0.8	-0.01	0.01	0.0781033	-0.19	0.01	5.21e-86	0.04	0.03	0.236777	0.385736	20	0.632168	0.632168	FALSE
DDX58_O95786_OID21226_v1_Oncology	DDX58	9	32455302	rs1133071	9	32455676	G	A	0.3	0	0	0.437377	0.29	0.01	1.06e-263	0.02	0.01	0.235821	0.417563	20	0.632237	0.632237	FALSE
CCL13_Q99616_OID20655_v1_Inflammation	CCL13	17	34356480	rs3136674	17	34355597	C	T	0	-0.01	0.01	0.226194	-0.46	0.02	9.95e-179	0.02	0.02	0.237226	0.832386	20	0.632493	0.632493	FALSE
TEX101_Q9BY14_OID30971_v1_Neurology_II	TEX101	19	43401496	rs35033974	19	43416460	T	G	0.1	-0.01	0.01	0.289391	-0.33	0.01	0	0.02	0.02	0.237853	0.451005	20	0.633292	0.633292	FALSE
ACTA2_P62736_OID20079_v1_Cardiometabolic	ACTA2	10	88935074	rs1324551	10	88991759	T	C	0.5	0	0	0.332873	-0.06	0.01	1.12e-18	-0.07	0.06	0.238772	0.547968	18	0.634864	0.634864	FALSE
SCARF2_Q96GP6_OID21048_v1_Neurology	SCARF2	22	20424584	rs5763025	22	20432201	C	A	0.8	0	0	0.494998	0.37	0.01	0	-0.01	0.01	0.247228	0.672969	20	0.638892	0.6381	FALSE
SERPINA4_P29622_OID30774_v1_Inflammation_II	SERPINA4	14	94561442	rs5511	14	94567258	T	A	0.2	-0.01	0	0.310188	0.62	0.01	0	-0.01	0.01	0.247251	0.182023	20	0.6381	0.6381	FALSE
DNAJC9_Q8WXX5_OID31472_v1_Oncology_II	DNAJC9	10	73183362	rs186769009	10	73327726	C	T	0	-0.01	0.01	0.615394	0.12	0.03	7.35071e-06	-0.11	0.1	0.240421	0.709735	13	0.638371	0.638371	FALSE
ATXN3_P54252_OID31149_v1_Neurology_II	ATXN3	14	92044496	rs55656743	14	92073710	G	A	0.2	0	0	0.234485	-0.31	0.01	1.44e-285	0.01	0.01	0.245836	0.0803496	20	0.638712	0.638712	FALSE
F13B_P05160_OID30781_v1_Inflammation_II	F13B	1	197038741	rs12134960	1	197040378	C	G	0.2	-0.01	0.01	0.166351	-0.56	0.01	0	0.01	0.01	0.246765	0.411377	20	0.639407	0.639305	FALSE
VNN2_O95498_OID21310_v1_Oncology	VNN2	6	132743870	rs9493425	6	132753506	G	A	0.3	0	0	0.383094	-0.7	0.01	0	-0.01	0.01	0.247057	0.0558451	20	0.639305	0.639305	FALSE
PSAP_P07602_OID30419_v1_Cardiometabolic_II	PSAP	10	71816298	rs57681041	10	71884204	T	C	0.2	0	0	0.320047	-0.25	0.01	6.84e-176	0.02	0.02	0.245442	0.172286	20	0.639407	0.639374	FALSE
NCR3LG1_Q68D85_OID31490_v1_Oncology_II	NCR3LG1	11	17351800	rs12146443	11	17362951	C	T	0.6	0	0	0.823161	0.36	0.01	0	-0.01	0.01	0.24576	0.206357	20	0.639374	0.639374	FALSE
PTS_Q03393_OID20847_v1_Neurology	PTS	11	112226367	rs12796145	11	112205864	C	G	0.3	0.01	0	0.128287	-0.24	0.01	3.71e-154	-0.02	0.02	0.248092	0.253489	20	0.639415	0.639415	FALSE
IL17RA_Q96F46_OID21089_v1_Neurology	IL17RA	22	17084954	rs4819959	22	17105741	A	G	0.5	0	0	0.226469	0.86	0.01	0	0	0	0.246509	0.196987	20	0.639599	0.639599	FALSE
PSME1_Q06323_OID20969_v1_Neurology	PSME1	14	24136163	rs2236352	14	24141524	C	T	0.3	0	0	0.287616	0.09	0.01	1.31e-28	0.05	0.04	0.245137	0.838767	20	0.640338	0.639765	FALSE
TMSB10_P63313_OID21118_v1_Neurology	TMSB10	2	84905656	rs13388085	2	84900521	A	G	0.1	0.01	0.01	0.174348	-0.08	0.01	8.8e-09	-0.09	0.08	0.245249	0.355403	5	0.639765	0.639765	FALSE
HNMT_P50135_OID20975_v1_Neurology	HNMT	2	137964020	rs11558538	2	138002079	T	C	0.1	0.01	0.01	0.119464	-1.12	0.01	0	-0.01	0	0.244992	0.599683	20	0.641693	0.640856	FALSE
ELAC1_Q9H777_OID31029_v1_Neurology_II	ELAC1	18	50967991	rs62092942	18	51233814	G	A	0.1	0.01	0.01	0.19803	-0.05	0.01	3.07716e-06	-0.14	0.12	0.245004	0.346295	5	0.640856	0.640856	FALSE
PRSS8_Q16651_OID20763_v1_Inflammation	PRSS8	16	31131433	rs889555	16	31111250	T	C	0.3	0	0	0.148414	0.11	0.01	5.71e-49	0.04	0.03	0.241738	0.238844	20	0.640987	0.640987	FALSE
RGMB_Q6NW40_OID21045_v1_Neurology	RGMB	5	98768650	rs56870134	5	98437819	T	C	0.5	0	0	0.15278	0.17	0.01	1.12e-116	0.02	0.02	0.249416	0.115471	20	0.641117	0.641117	FALSE
NCR1_O76036_OID20566_v1_Inflammation	NCR1	19	54906148	rs7255591	19	54904812	C	G	0.1	0.01	0.01	0.0313097	-0.43	0.01	4.41e-236	-0.02	0.02	0.243882	0.0694956	20	0.642267	0.64158	FALSE
PTH1R_Q03431_OID20571_v1_Inflammation	PTH1R	3	46877721	rs150505333	3	47851365	T	C	0	0.02	0.01	0.525901	0.38	0.03	3.96e-43	0.04	0.03	0.243953	0.552552	20	0.64158	0.64158	FALSE
GP6_Q9HCN6_OID21091_v1_Neurology	GP6	19	55013705	rs892090	19	55027704	G	T	0.9	0	0	0.535717	0.41	0.01	0	-0.01	0.01	0.242991	0.117421	20	0.641669	0.641669	FALSE
LMNB2_Q03252_OID31109_v1_Neurology_II	LMNB2	19	2427638	rs10153474	19	2413913	A	G	0	-0.01	0.01	0.370657	0.1	0.02	1.03e-08	-0.1	0.09	0.249375	0.279141	20	0.641867	0.641867	FALSE
CLEC1B_Q9P126_OID21061_v1_Neurology	CLEC1B	12	9985642	rs659928	12	9996104	A	G	0.3	0	0	0.44227	0.17	0.01	8.08e-84	0.03	0.02	0.250428	0.682761	20	0.642013	0.642013	FALSE
CCL18_P55774_OID20395_v1_Cardiometabolic	CCL18	17	36064272	rs2015086	17	36064257	G	A	0.1	-0.01	0.01	0.189161	0.71	0.01	0	-0.01	0.01	0.251463	0.434802	20	0.64296	0.642177	FALSE
VWA1_Q6PCB0_OID21421_v1_Oncology	VWA1	1	1434861	rs115503338	1	1434243	A	G	0	-0.02	0.02	0.46075	-1.49	0.03	0	0.01	0.01	0.251489	0.0278765	20	0.642177	0.642177	FALSE
PSME2_Q9UL46_OID20989_v1_Neurology	PSME2	14	24143362	rs2236352	14	24141524	C	T	0.3	0	0	0.287616	0.1	0.01	4.55e-35	0.05	0.04	0.244636	0.951282	20	0.642502	0.642297	FALSE
ANXA2_P07355_OID30263_v1_Cardiometabolic_II	ANXA2	15	60347134	rs8033800	15	60396980	A	T	0.6	-0.01	0	0.293403	-0.46	0.01	0	0.01	0.01	0.24489	0.303183	20	0.642297	0.642297	FALSE
CPA2_P48052_OID21060_v1_Neurology	CPA2	7	130266863	rs6952090	7	130282658	C	T	0.4	0	0	0.151945	-0.37	0.01	0	0.01	0.01	0.243592	0.832775	20	0.642377	0.642377	FALSE
NUCB2_P80303_OID21448_v1_Oncology	NUCB2	11	17208153	rs214068	11	17284103	C	T	0.6	0	0	0.188648	-0.41	0.01	0	-0.01	0.01	0.242753	0.202766	20	0.642798	0.642446	FALSE
NCAN_O14594_OID21055_v1_Neurology	NCAN	19	19211958	rs3761077	19	19215154	T	G	0.1	0.01	0.01	0.0945301	-0.24	0.01	2.29e-102	-0.03	0.02	0.242953	0.0144644	20	0.642446	0.642446	FALSE
PRSS22_Q9GZN4_OID30483_v1_Inflammation_II	PRSS22	16	2852730	rs8046218	16	2858702	T	C	0.3	0	0	0.33164	0.26	0.01	1.34e-220	0.02	0.01	0.255018	0.222914	20	0.643538	0.642722	FALSE
WASF3_Q9UPY6_OID20882_v1_Neurology	WASF3	13	26557683	rs9512298	13	26638078	G	C	0.5	0	0	0.122973	0.13	0.01	5.08e-66	0.03	0.03	0.255028	0.065786	20	0.642722	0.642722	FALSE
MMP3_P08254_OID21083_v1_Neurology	MMP3	11	102835801	rs678815	11	102843046	C	G	0.5	0	0	0.339012	0.48	0.01	0	0.01	0.01	0.252084	0.117157	20	0.642849	0.642849	FALSE
STAMBP_O95630_OID20955_v1_Neurology	STAMBP	2	73828916	rs919629	2	73830868	C	T	0	0.01	0.01	0.241546	0.18	0.03	2.89e-09	0.08	0.07	0.250424	0.601714	5	0.642854	0.642854	FALSE
LAMB1_P07942_OID30280_v1_Cardiometabolic_II	LAMB1	7	107923799	rs436573	7	108099461	T	A	0.4	0	0	0.390313	-0.64	0.01	0	-0.01	0.01	0.255462	0.203127	20	0.642979	0.642979	FALSE
LTB_Q06643_OID31383_v1_Oncology_II	LTB	6	31580525	rs2395470	6	31267484	A	G	0.4	0	0	0.188185	-0.17	0.01	7.18e-96	0.03	0.03	0.252935	0.366855	20	0.64332	0.64332	FALSE
CLEC14A_Q86T13_OID21090_v1_Neurology	CLEC14A	14	38254000	rs10151239	14	38503166	A	C	0.4	0	0	0.199579	0.08	0.01	1.14e-30	0.05	0.04	0.254321	0.471264	20	0.643459	0.643459	FALSE
ANGPTL7_O43827_OID21412_v1_Oncology	ANGPTL7	1	11189355	rs11581010	1	11152401	G	A	0.2	0	0	0.375717	-0.37	0.01	0	0.01	0.01	0.254712	0.889889	20	0.643605	0.643605	FALSE
IFNGR1_P15260_OID20678_v1_Inflammation	IFNGR1	6	137197485	rs9376267	6	137209894	T	C	0.3	0	0	0.368132	-0.2	0.01	6.31e-122	0.02	0.02	0.251406	0.742141	19	0.643665	0.643665	FALSE
PHYKPL_Q8IUZ5_OID30634_v1_Inflammation_II	PHYKPL	5	178208471	rs111247143	5	178193048	A	G	0	0.01	0.01	0.362486	-0.54	0.02	1.64e-113	-0.02	0.02	0.252805	0.0511095	14	0.643837	0.643837	FALSE
IL1RN_P18510_OID20700_v1_Inflammation	IL1RN	2	113107214	rs55709272	2	113109711	C	T	0.4	0	0	0.142182	-0.21	0.01	1.69e-173	0.02	0.02	0.253874	0.455954	20	0.644014	0.643839	FALSE
KRT5_P13647_OID20860_v1_Neurology	KRT5	12	52514575	rs607860	12	52519245	T	C	0.4	0	0	0.224937	-0.1	0.01	5.52e-42	0.04	0.04	0.254138	0.939687	20	0.643839	0.643839	FALSE
PPP1R14D_Q9NXH3_OID30997_v1_Neurology_II	PPP1R14D	15	40815451	rs11855641	15	40795819	G	A	0.3	0	0	0.111303	0.06	0.01	1.61e-14	-0.07	0.06	0.256178	0.252625	20	0.643943	0.643943	FALSE
PLB1_Q6P1J6_OID31110_v1_Neurology_II	PLB1	2	28457145	rs9309663	2	28545560	T	C	0.2	0	0	0.143321	-0.95	0.01	0	0	0	0.257971	0.0303851	20	0.644261	0.644261	FALSE
DLG4_P78352_OID31071_v1_Neurology_II	DLG4	17	7187187	rs2871358	17	7772155	C	A	0.4	0	0	0.21425	-0.04	0.01	8.18238e-06	-0.12	0.11	0.257472	0.117685	13	0.64468	0.644305	FALSE
SHISA5_Q8N114_OID30387_v1_Cardiometabolic_II	SHISA5	3	48467798	rs11706087	3	48502103	C	T	0	0.01	0.01	0.376221	-0.39	0.02	1.44e-63	-0.03	0.03	0.257655	0.589222	20	0.644305	0.644305	FALSE
SKAP1_Q86WV1_OID20906_v1_Neurology	SKAP1	17	48133442	rs12603827	17	48250540	T	C	0.4	0	0	0.157308	0.05	0.01	9.01e-13	-0.08	0.07	0.258424	0.0160406	20	0.64456	0.64456	FALSE
VMO1_Q7Z5L0_OID21381_v1_Oncology	VMO1	17	4785285	rs8078118	17	4786743	A	C	0.4	0	0	0.712373	0.76	0.01	0	-0.01	0	0.253864	0.373124	20	0.644836	0.644836	FALSE
COL24A1_Q17RW2_OID31464_v1_Oncology_II	COL24A1	1	85729233	rs11161756	1	86150656	C	T	0.1	0.01	0.01	0.241055	-0.26	0.01	8.84e-86	-0.03	0.02	0.257325	0.0982682	20	0.645985	0.645275	FALSE
ICAM5_Q9UMF0_OID20145_v1_Cardiometabolic	ICAM5	19	10289952	rs281439	19	10289434	C	G	0.8	0.01	0	0.406672	0.84	0.01	0	0.01	0.01	0.257375	0.280512	20	0.645275	0.645275	FALSE
CBS_P35520_OID30200_v1_Cardiometabolic_II	CBS	21	43053191	rs6586281	21	43058283	A	G	0.2	-0.01	0.01	0.201877	0.16	0.01	4.15e-55	-0.05	0.04	0.263277	0.609263	20	0.645829	0.645829	FALSE
ERP44_Q9BS26_OID21338_v1_Oncology	ERP44	9	99979185	rs4743381	9	100055553	C	T	0.4	0	0	0.500134	0.05	0.01	1.03e-10	0.09	0.08	0.261078	0.587705	20	0.647005	0.646476	FALSE
CTSL_P07711_OID20228_v1_Cardiometabolic	CTSL	9	87724051	rs868561	9	87734287	C	G	0.5	0	0	0.363228	-0.15	0.01	2.62e-92	0.03	0.03	0.261199	0.0137751	20	0.646476	0.646476	FALSE
PMM2_O15305_OID30125_v1_Cardiometabolic_II	PMM2	16	8788823	rs34258285	16	8813057	C	A	0	0.01	0.01	0.258247	-0.68	0.02	5.6e-172	-0.02	0.02	0.263913	0.063461	17	0.64657	0.64657	FALSE
SCG2_P13521_OID21400_v1_Oncology	SCG2	2	223596940	rs12615251	2	223416406	A	C	0.3	0	0	0.138164	-0.05	0.01	3.86e-09	0.09	0.08	0.265009	0.613081	8	0.646797	0.646598	FALSE
CTSH_P09668_OID20113_v1_Cardiometabolic	CTSH	15	78921058	rs10152892	15	78938861	C	A	0.2	0	0	0.202154	1.03	0.01	0	0	0	0.265263	0.172839	20	0.646598	0.646598	FALSE
LBR_Q14739_OID21034_v1_Neurology	LBR	1	225401502	rs11578124	1	225378918	T	G	0.7	0	0	0.166697	0.04	0.01	1.96e-07	-0.1	0.09	0.263176	0.286329	15	0.647225	0.646605	FALSE
GRP_P07492_OID30264_v1_Cardiometabolic_II	GRP	18	59220158	rs55932597	18	59210948	T	C	0.2	0	0	0.156888	0.46	0.01	0	0.01	0.01	0.263258	0.276564	20	0.646605	0.646605	FALSE
GLO1_Q04760_OID20107_v1_Cardiometabolic	GLO1	6	38675925	rs4746	6	38682852	G	T	0.4	0	0	0.16326	-0.33	0.01	0	0.01	0.01	0.265616	0.098582	20	0.646645	0.646645	FALSE
S100A4_P26447_OID21519_v1_Oncology	S100A4	1	153543613	rs56350425	1	153548044	C	T	0.1	0.01	0.01	0.207122	0.36	0.02	3.36e-101	0.02	0.02	0.259871	0.23744	20	0.647334	0.646778	FALSE
ANXA5_P08758_OID20810_v1_Neurology	ANXA5	4	121667946	rs2306411	4	121677480	G	A	0.3	0	0	0.221144	-0.12	0.01	2.16e-43	-0.04	0.03	0.259983	0.837647	20	0.646778	0.646778	FALSE
DOK2_O60496_OID20138_v1_Cardiometabolic	DOK2	8	21908873	rs67385415	8	21996222	C	T	0.5	0	0	0.0790531	0.06	0.01	2.02e-16	-0.06	0.06	0.267031	0.837395	20	0.64683	0.64683	FALSE
TRIAP1_O43715_OID21403_v1_Oncology	TRIAP1	12	120443964	rs67279017	12	120603421	A	C	0.1	-0.01	0.01	0.264502	-0.07	0.01	4.4e-07	0.12	0.1	0.26034	0.274865	14	0.646836	0.646836	FALSE
TNFSF12_O43508_OID20624_v1_Inflammation	TNFSF12	17	7549058	rs80067372	17	7549435	A	G	0.3	0	0	0.314195	0.37	0.01	0	-0.01	0.01	0.261781	0.275613	20	0.647088	0.647088	FALSE
ROBO1_Q9Y6N7_OID20734_v1_Inflammation	ROBO1	3	78597239	rs3773244	3	78735620	A	G	0.2	0	0	0.306861	0.24	0.01	3.62e-143	-0.02	0.02	0.266727	0.503154	20	0.647717	0.647178	FALSE
TNFRSF21_O75509_OID21052_v1_Neurology	TNFRSF21	6	47231532	rs6458555	6	47309833	A	G	0.3	0	0	0.233199	0.12	0.01	5.39e-51	0.04	0.03	0.26684	0.353861	15	0.647178	0.647178	FALSE
CPB1_P15086_OID20289_v1_Cardiometabolic	CPB1	3	148791102	rs13318853	3	148844612	A	G	0.2	0	0	0.356802	0.13	0.01	4.38e-50	0.04	0.03	0.262165	0.993751	20	0.647209	0.647209	FALSE
CDC27_P30260_OID21238_v1_Oncology	CDC27	17	47117703	rs79702286	17	47219250	G	A	0.1	0.01	0.01	0.407647	0.14	0.01	2.71e-27	0.05	0.04	0.264812	0.529764	20	0.647952	0.647272	FALSE
PCDH1_Q08174_OID20614_v1_Inflammation	PCDH1	5	141853090	rs4645358	5	141880520	T	C	0.6	0	0	0.273098	0.08	0.01	9.92e-28	0.05	0.04	0.264869	0.363769	20	0.647272	0.647272	FALSE
SEZ6L2_Q6UXD5_OID21289_v1_Oncology	SEZ6L2	16	29871159	rs113443718	16	29880863	A	G	0.3	0	0	0.144213	0.16	0.01	1.48e-106	0.02	0.02	0.266224	0.16999	20	0.64731	0.64731	FALSE
TRIM21_P19474_OID20533_v1_Inflammation	TRIM21	11	4384897	rs184963064	11	4175903	A	G	0	0.02	0.02	0.346886	-0.28	0.04	1.27e-15	-0.06	0.05	0.260881	0.295851	6	0.647346	0.647346	FALSE
CD70_P32970_OID20599_v1_Inflammation	CD70	19	6583183	rs7254538	19	6611325	C	G	0.5	0	0	0.291669	0.75	0.01	0	0.01	0.01	0.262967	0.439838	20	0.648361	0.647937	FALSE
IL1RL2_Q9HB29_OID20487_v1_Inflammation	IL1RL2	2	102187006	rs3917265	2	102162001	C	T	0.5	0	0	0.264207	-0.44	0.01	0	0.01	0.01	0.26313	0.625078	20	0.647937	0.647937	FALSE
DPP7_Q9UHL4_OID20142_v1_Cardiometabolic	DPP7	9	137110546	rs144334202	9	137067808	A	G	0	0.01	0.01	0.262797	-0.47	0.02	6.27e-150	-0.03	0.03	0.268594	0.205372	7	0.648991	0.648991	FALSE
SPINK8_P0C7L1_OID30153_v1_Cardiometabolic_II	SPINK8	3	48306842	rs78159520	3	48307533	C	T	0.3	0.01	0.01	0.33665	-0.46	0.01	0	-0.01	0.01	0.270059	0.0437641	20	0.649283	0.649283	FALSE
CLIC5_Q9NZA1_OID30890_v1_Neurology_II	CLIC5	6	45880827	rs2022423	6	46079122	G	A	0.4	0	0	0.457966	-0.12	0.01	8.02e-51	0.03	0.03	0.268403	0.0192268	20	0.64934	0.64934	FALSE
TALDO1_P37837_OID30414_v1_Cardiometabolic_II	TALDO1	11	747415	rs28679631	11	737188	A	G	0	0.01	0.01	0.327577	0.14	0.02	1.1e-12	0.08	0.07	0.269584	0.850064	10	0.649758	0.649758	FALSE
PDCD5_O14737_OID21021_v1_Neurology	PDCD5	19	32581190	rs10402931	19	32581163	A	G	0.7	0	0	0.312565	0.38	0.01	0	0.01	0.01	0.269939	0.600983	20	0.649803	0.649803	FALSE
EPPK1_P58107_OID30250_v1_Cardiometabolic_II	EPPK1	8	143857324	rs73375129	8	143876108	G	A	0.1	-0.01	0.01	0.131212	-0.54	0.01	0	0.01	0.01	0.269282	0.632837	20	0.64984	0.64984	FALSE
ATP5IF1_Q9UII2_OID20760_v1_Inflammation	ATP5IF1	1	28236109	rs510379	1	28208722	C	T	0.4	0	0	0.344053	0.11	0.01	1.15e-45	0.03	0.03	0.270849	0.021713	20	0.650374	0.650374	FALSE
LAMP3_Q9UQV4_OID20638_v1_Inflammation	LAMP3	3	183122215	rs11921884	3	183110457	T	G	0.6	0	0	0.463031	0.23	0.01	2.68e-210	-0.02	0.02	0.271896	0.148574	20	0.652078	0.651607	FALSE
RABEPK_Q7Z6M1_OID21163_v1_Oncology	RABEPK	9	125200542	rs7858935	9	125224625	T	A	0.1	0.01	0.01	0.48816	0.21	0.01	5.21e-80	0.03	0.03	0.272037	0.107282	20	0.651607	0.651607	FALSE
CD27_P26842_OID21527_v1_Oncology	CD27	12	6444955	rs25680	12	6445462	A	G	0.2	0	0	0.209752	0.29	0.01	3.85e-253	-0.01	0.01	0.272689	0.58088	20	0.652361	0.652361	FALSE
SPOCK1_Q08629_OID20924_v1_Neurology	SPOCK1	5	136975298	rs4835737	5	137559375	G	A	0.4	0	0	0.394547	-0.13	0.01	4.49e-66	0.03	0.03	0.273631	0.51284	20	0.652998	0.652998	FALSE
SIRPA_P78324_OID20304_v1_Cardiometabolic	SIRPA	20	1894167	rs6136377	20	1915642	G	A	0.4	0	0	0.184395	-1.23	0.01	0	0	0	0.273332	0.0570225	20	0.65309	0.65309	FALSE
TG_P01266_OID31359_v1_Oncology_II	TG	8	132866958	rs75143612	8	132837410	C	G	0	-0.01	0.01	0.312566	0.25	0.02	1.53e-28	-0.06	0.05	0.27719	0.329711	19	0.660677	0.660677	FALSE
MEP1B_Q16820_OID20168_v1_Cardiometabolic	MEP1B	18	32185069	rs680321	18	32217995	C	T	0.4	0	0	0.553438	-1.07	0.01	0	0	0	0.277945	0.236498	20	0.66166	0.66166	FALSE
CELA3A_P09093_OID20298_v1_Cardiometabolic	CELA3A	1	22001657	rs34262568	1	21986878	A	G	0.2	0	0	0.175308	0.24	0.01	4.09e-167	-0.02	0.02	0.278721	0.0185211	20	0.662691	0.662691	FALSE
JPT2_Q9H910_OID31520_v1_Oncology_II	JPT2	16	1678256	rs4424913	16	1648527	T	C	0.2	0.01	0.01	0.154908	0.07	0.01	4.24e-11	0.09	0.09	0.280842	0.677185	20	0.663653	0.66344	FALSE
MAN2B2_Q9Y2E5_OID30306_v1_Cardiometabolic_II	MAN2B2	4	6575189	rs2301791	4	6597957	A	T	0.4	0	0	0.383372	0.82	0.01	0	-0.01	0	0.281095	0.161552	20	0.66344	0.66344	FALSE
MATN3_O15232_OID20979_v1_Neurology	MATN3	2	19992052	rs11694716	2	20007858	A	G	0.6	0	0	0.193511	-0.56	0.01	0	-0.01	0.01	0.28068	0.398686	20	0.664896	0.664379	FALSE
CHIT1_Q13231_OID20312_v1_Cardiometabolic	CHIT1	1	203212827	rs872583	1	203215638	C	T	0.2	0	0	0.251046	-1.09	0.01	0	0	0	0.280806	0.126281	20	0.664379	0.664379	FALSE
MTR_Q99707_OID30110_v1_Cardiometabolic_II	MTR	1	236795260	rs58213669	1	236874581	T	A	0.2	-0.01	0	0.171519	0.06	0.01	9.92e-09	-0.1	0.09	0.28026	0.0333497	13	0.665532	0.664872	FALSE
EFNA4_P52798_OID20935_v1_Neurology	EFNA4	1	155063737	rs11465206	1	155188080	G	A	0	0.02	0.02	0.269271	0.2	0.03	4.73e-10	0.08	0.08	0.280326	null	null	0.664872	0.664872	FALSE
MTUS1_Q9ULD2_OID31315_v1_Oncology_II	MTUS1	8	17643795	rs142323734	8	17801242	A	G	0	-0.01	0.01	0.307136	0.43	0.02	3.55e-111	-0.02	0.02	0.283416	0.0972555	20	0.668102	0.668102	FALSE
LGALS3_P17931_OID20284_v1_Cardiometabolic	LGALS3	14	55124110	rs6573005	14	55143524	A	C	0.4	0	0	0.274224	-0.53	0.01	0	0.01	0.01	0.285164	0.0126667	20	0.668959	0.668736	FALSE
STAB2_Q8WWQ8_OID30401_v1_Cardiometabolic_II	STAB2	12	103587273	rs115840458	12	103640270	G	A	0.1	-0.01	0.01	0.248787	0.8	0.01	0	-0.01	0.01	0.285415	0.67913	20	0.668736	0.668736	FALSE
EGLN1_Q9GZT9_OID20572_v1_Inflammation	EGLN1	1	231363751	rs77466488	1	231488623	G	A	0	0.01	0.01	0.334221	0.34	0.02	6.64e-65	0.03	0.03	0.284546	0.0259955	20	0.669133	0.668912	FALSE
AMFR_Q9UKV5_OID20806_v1_Neurology	AMFR	16	56361452	rs13330457	16	56423421	T	A	0.2	0	0	0.218253	-0.05	0.01	1.03e-08	0.09	0.09	0.284798	0.469833	16	0.668912	0.668912	FALSE
CDH23_Q9H251_OID31074_v1_Neurology_II	CDH23	10	71396920	rs2166631	10	71713125	T	C	0.3	0	0	0.60654	-0.17	0.01	4.65e-72	0.03	0.03	0.28441	0.0243447	20	0.669627	0.669627	FALSE
DRAXIN_Q8NBI3_OID20917_v1_Neurology	DRAXIN	1	11691710	rs6679089	1	11692083	A	G	0	0.01	0.01	0.385718	-0.6	0.02	2.98e-304	-0.01	0.01	0.286393	0.325154	20	0.670216	0.670216	FALSE
EHD3_Q9NZN3_OID30229_v1_Cardiometabolic_II	EHD3	2	31234152	rs592039	2	31258101	A	G	0.7	0	0	0.217103	-0.19	0.01	1.14e-113	-0.02	0.02	0.291043	0.29319	20	0.67295	0.67295	FALSE
SLAMF1_Q13291_OID20496_v1_Inflammation	SLAMF1	1	160608106	rs7535367	1	160668460	T	G	0.1	-0.01	0	0.264828	-0.14	0.01	2.09e-39	0.04	0.03	0.290532	0.128031	20	0.67338	0.67338	FALSE
NFASC_O94856_OID20634_v1_Inflammation	NFASC	1	204828651	rs6693024	1	204976361	A	C	0.1	-0.01	0.01	0.184652	0.59	0.01	0	-0.01	0.01	0.290261	0.879263	15	0.674368	0.673714	FALSE
C1QTNF5_Q9BXJ0_OID30618_v1_Inflammation_II	C1QTNF5	11	119338942	rs2509656	11	119337866	A	G	0.2	0.01	0	0.379055	0.16	0.01	3.98e-55	0.03	0.03	0.290328	0.058931	20	0.673714	0.673714	FALSE
TREML2_Q5T2D2_OID21120_v1_Neurology	TREML2	6	41189749	rs11759347	6	41199359	A	C	0.3	0	0	0.292689	0.31	0.01	7.71e-266	-0.01	0.01	0.291039	0.801385	20	0.673746	0.673746	FALSE
GFER_P55789_OID21259_v1_Oncology	GFER	16	1984193	rs61516948	16	1973321	T	C	0.1	0.01	0.01	0.538554	-0.1	0.01	1.21e-19	-0.06	0.05	0.288423	0.341956	20	0.674149	0.674149	FALSE
CHMP1A_Q9HD42_OID20930_v1_Neurology	CHMP1A	16	89640816	rs460879	16	89646481	T	C	0.5	0	0	0.568645	-0.1	0.01	4.48e-35	-0.04	0.04	0.288805	0.0154291	20	0.674228	0.674228	FALSE
MMP1_P03956_OID20672_v1_Inflammation	MMP1	11	102789401	rs534191	11	102800966	T	C	0.4	0	0	0.316906	0.45	0.01	0	-0.01	0.01	0.292002	0.128215	20	0.674361	0.674361	FALSE
AK1_P00568_OID20122_v1_Cardiometabolic	AK1	9	127866486	rs116977475	9	127865473	T	C	0	0.01	0.01	0.0956623	0.1	0.02	1.76e-07	0.09	0.09	0.290091	0.6041	11	0.675598	0.675083	FALSE
EPHA2_P29317_OID21342_v1_Oncology	EPHA2	1	16124337	rs924204	1	16187431	G	A	0.6	0	0	0.179468	-0.13	0.01	3.12e-72	0.03	0.03	0.290219	0.567377	20	0.675083	0.675083	FALSE
PLA2G7_Q13093_OID21105_v1_Neurology	PLA2G7	6	46704201	rs9381472	6	46691168	G	C	0.3	0	0	0.377645	-0.09	0.01	8.84e-33	-0.05	0.05	0.289666	0.254555	20	0.675423	0.675423	FALSE
ADGRD1_Q6QNK2_OID30588_v1_Inflammation_II	ADGRD1	12	130953907	rs4759533	12	130971707	A	G	0.9	-0.01	0.01	0.492057	0.82	0.02	0	-0.01	0.01	0.295082	0.672694	20	0.677427	0.677427	FALSE
EPHA1_P21709_OID20677_v1_Inflammation	EPHA1	7	143390289	rs75045569	7	143412115	G	T	0.2	0	0	0.191277	0.25	0.01	1.91e-172	0.02	0.02	0.294505	0.86444	20	0.677712	0.677712	FALSE
TACC3_Q9Y6A5_OID21285_v1_Oncology	TACC3	4	1712858	rs4865465	4	1743759	A	G	0.6	0	0	0.201091	-0.2	0.01	8.02e-161	0.02	0.02	0.294875	0.308193	20	0.677756	0.677756	FALSE
CNDP1_Q96KN2_OID20347_v1_Cardiometabolic	CNDP1	18	74534500	rs17817077	18	74542308	A	G	0.4	0	0	0.399412	0.29	0.01	0	0.01	0.01	0.295665	0.189087	20	0.67796	0.67796	FALSE
GCNT1_Q02742_OID21379_v1_Oncology	GCNT1	9	76419850	rs2282683	9	76502835	G	A	0.2	0	0	0.222092	-0.5	0.01	0	-0.01	0.01	0.294437	0.0777545	20	0.679172	0.678492	FALSE
MMP13_P45452_OID20807_v1_Neurology	MMP13	11	102942995	rs562736	11	102956184	T	A	0.6	0	0	0.362945	-0.14	0.01	6.64e-72	-0.03	0.03	0.294493	0.16862	20	0.678492	0.678492	FALSE
PGLYRP2_Q96PD5_OID30742_v1_Inflammation_II	PGLYRP2	19	15468645	rs34440547	19	15472052	T	C	0.2	0	0	0.317113	-1.14	0.01	0	0	0	0.29691	0.454965	20	0.680008	0.680008	FALSE
HAVCR2_Q8TDQ0_OID21137_v1_Neurology	HAVCR2	5	157085832	rs115961055	5	157091701	C	G	0.1	0.01	0.01	0.543511	-0.22	0.02	4.97e-39	-0.04	0.04	0.297573	0.334727	11	0.680721	0.680721	FALSE
SERPINB8_P50452_OID20630_v1_Inflammation	SERPINB8	18	63970029	rs3826616	18	63987229	G	A	0.5	0	0	0.360151	-0.73	0.01	0	0.01	0.01	0.297944	null	null	0.680763	0.680763	FALSE
TPD52L2_O43399_OID30609_v1_Inflammation_II	TPD52L2	20	63865228	rs10485826	20	63769762	A	G	0.4	0	0	0.0781321	0.04	0.01	2.42e-07	-0.1	0.09	0.299372	0.0500265	20	0.683219	0.683219	FALSE
TIMD4_Q96H15_OID20375_v1_Cardiometabolic	TIMD4	5	156919292	rs4704826	5	156965071	A	C	0.6	0	0	0.665663	-0.23	0.01	5.05e-211	0.02	0.01	0.300996	0.0749464	20	0.686114	0.686114	FALSE
RNASEH2A_O75792_OID31027_v1_Neurology_II	RNASEH2A	19	12806584	rs7247284	19	12810372	C	T	0	-0.01	0.01	0.521906	-0.29	0.02	6.34e-42	0.04	0.03	0.301809	0.446927	20	0.687157	0.687157	FALSE
CPXM2_Q8N436_OID30322_v1_Cardiometabolic_II	CPXM2	10	123706207	rs28741041	10	123891193	C	G	0.4	0	0	0.474705	-0.48	0.01	0	-0.01	0.01	0.304278	0.0898125	20	0.691965	0.691965	FALSE
QPCT_Q16769_OID20320_v1_Cardiometabolic	QPCT	2	37342827	rs4670696	2	37372820	C	A	0	-0.01	0.01	0.678546	-0.88	0.02	6.64e-281	0.01	0.01	0.305898	0.705791	18	0.69239	0.69239	FALSE
INSL4_Q14641_OID31370_v1_Oncology_II	INSL4	9	5231419	rs41313766	9	5231360	T	C	0	-0.01	0.01	0.525557	-0.65	0.03	7.08e-107	0.02	0.02	0.306409	0.716845	16	0.692736	0.692736	FALSE
PI3_P19957_OID20326_v1_Cardiometabolic	PI3	20	45174902	rs35770435	20	45160163	T	C	0.2	0	0	0.187314	0.35	0.01	0	0.01	0.01	0.305004	0.26191	20	0.692799	0.692799	FALSE
THSD1_Q9NS62_OID30476_v1_Inflammation_II	THSD1	13	52377167	rs9526898	13	52360777	A	G	0	0.01	0.01	0.550447	0.19	0.02	1.95e-27	0.04	0.04	0.305434	0.307952	6	0.692961	0.692846	FALSE
DAPK2_Q9UIK4_OID30505_v1_Inflammation_II	DAPK2	15	63907036	rs34772505	15	63984573	T	C	0.4	0	0	0.264197	0.39	0.01	0	-0.01	0.01	0.305741	0.143307	20	0.692846	0.692846	FALSE
COL2A1_P02458_OID30286_v1_Cardiometabolic_II	COL2A1	12	47972967	rs10875723	12	48023754	G	A	0.4	0	0	0.252812	-0.74	0.01	0	0	0	0.307044	0.0411505	20	0.693359	0.692904	FALSE
DSCAM_O60469_OID30993_v1_Neurology_II	DSCAM	21	40010999	rs78111814	21	40688572	C	T	0	-0.01	0.01	0.706487	0.95	0.02	0	-0.01	0.01	0.307201	0.0498471	15	0.692904	0.692904	FALSE
TNFRSF9_Q07011_OID20985_v1_Neurology	TNFRSF9	1	7915871	rs2493214	1	7934360	G	A	0.2	0	0	0.447616	-0.19	0.01	5.14e-97	0.02	0.02	0.307789	0.14908	20	0.693423	0.693423	FALSE
OPLAH_O14841_OID30201_v1_Cardiometabolic_II	OPLAH	8	144051266	rs55646585	8	143925453	T	C	0.4	0	0	0.762933	0.19	0.01	1.54e-131	0.02	0.02	0.308558	0.166588	20	0.694346	0.694346	FALSE
TGFBR1_P36897_OID30502_v1_Inflammation_II	TGFBR1	9	99104038	rs41283642	9	99153605	T	C	0	-0.01	0.01	0.280303	0.13	0.02	5e-10	-0.09	0.09	0.309575	0.529611	7	0.695824	0.695142	FALSE
STC2_O76061_OID21157_v1_Neurology	STC2	5	173314723	rs12515303	5	173335648	G	A	0.4	0	0	0.0528599	0.07	0.01	2.22e-19	0.05	0.05	0.309632	0.0470339	18	0.695142	0.695142	FALSE
EGFL7_Q9UHF1_OID21252_v1_Oncology	EGFL7	9	136658856	rs74557797	9	136656051	T	G	0.1	0.01	0.01	0.435917	-0.29	0.01	6.9e-99	-0.02	0.02	0.310062	0.334935	20	0.695301	0.695301	FALSE
B4GALT1_P15291_OID20780_v1_Inflammation	B4GALT1	9	33104082	rs7019909	9	33113324	T	C	0.1	0.01	0.01	0.0927698	0.33	0.01	3.38e-167	0.02	0.02	0.311879	0.242433	20	0.697757	0.697757	FALSE
CFI_P05156_OID30772_v1_Inflammation_II	CFI	4	109731008	rs10033900	4	109737911	C	T	0.5	0	0	0.241554	0.22	0.01	1.32e-188	-0.02	0.02	0.311541	0.573733	20	0.697808	0.697808	FALSE
SERPINA12_Q8IW75_OID20219_v1_Cardiometabolic	SERPINA12	14	94487274	rs17091005	14	94522070	C	T	0.2	0	0	0.452147	0.78	0.01	0	-0.01	0.01	0.313018	0.646084	20	0.699497	0.699497	FALSE
CASP10_Q92851_OID20893_v1_Neurology	CASP10	2	201182898	rs7576306	2	201209805	G	A	0.5	0	0	0.331653	0.18	0.01	2.88e-126	0.02	0.02	0.315748	0.534866	20	0.701541	0.701541	FALSE
DAB2_P98082_OID21428_v1_Oncology	DAB2	5	39371675	rs55818129	5	39424990	G	T	0.1	-0.01	0.01	0.155046	0.06	0.01	1.24088e-06	-0.1	0.1	0.317564	0.241213	5	0.702347	0.701687	FALSE
HPCAL1_P37235_OID20615_v1_Inflammation	HPCAL1	2	10302889	rs11891604	2	10335473	C	A	0.1	0	0	0.417023	0.22	0.01	1.77e-93	-0.02	0.02	0.317628	0.321503	16	0.701687	0.701687	FALSE
LIPF_P07098_OID30266_v1_Cardiometabolic_II	LIPF	10	88664441	rs416237	10	88711863	A	C	0.3	0	0	0.473908	-0.31	0.01	2.82e-301	0.01	0.01	0.314383	0.546765	20	0.701735	0.701735	FALSE
LPL_P06858_OID20188_v1_Cardiometabolic	LPL	8	19901717	rs1801177	8	19948197	A	G	0	-0.01	0.01	0.760982	-1.48	0.03	0	0.01	0.01	0.315486	0.0337643	20	0.702575	0.701806	FALSE
MB_P02144_OID20263_v1_Cardiometabolic	MB	22	35606764	rs5750131	22	35611374	A	G	0.4	0	0	0.368733	0.04	0.01	1.62e-08	-0.1	0.1	0.315504	0.512173	11	0.701806	0.701806	FALSE
SPON2_Q9BUD6_OID20221_v1_Cardiometabolic	SPON2	4	1166932	rs28855974	4	1121121	G	A	0.1	-0.01	0.01	0.494101	0.32	0.01	4.58e-163	-0.02	0.02	0.316394	0.0138432	20	0.70217	0.70217	FALSE
GLT8D2_Q9H1C3_OID20825_v1_Neurology	GLT8D2	12	103988987	rs117801489	12	104015054	C	T	0	-0.01	0.01	0.37058	0.67	0.03	1.1e-114	-0.02	0.02	0.317146	0.0786538	20	0.70303	0.702644	FALSE
SELP_P16109_OID20379_v1_Cardiometabolic	SELP	1	169588849	rs6136	1	169594713	G	T	0.1	-0.01	0.01	0.172265	-0.4	0.01	1.11e-257	0.01	0.01	0.317335	0.783591	19	0.702644	0.702644	FALSE
ANXA10_Q9UJ72_OID20886_v1_Neurology	ANXA10	4	168092537	rs11936562	4	168155041	G	A	0.6	0	0	0.479382	0.05	0.01	5.97e-11	0.07	0.07	0.315169	0.422095	20	0.702678	0.702678	FALSE
MXRA8_Q9BRK3_OID30583_v1_Inflammation_II	MXRA8	1	1352689	rs1240708	1	1400410	G	A	0.2	0	0	0.298853	-0.07	0.01	9e-15	-0.06	0.06	0.318904	0.262209	20	0.7037	0.7037	FALSE
GFRAL_Q6UXV0_OID31091_v1_Neurology_II	GFRAL	6	55327469	rs72988065	6	55619783	G	A	0.2	0	0	0.394252	0.37	0.01	3.09e-285	0.01	0.01	0.319688	0.0211762	14	0.703824	0.703824	FALSE
HSBP1_O75506_OID30232_v1_Cardiometabolic_II	HSBP1	16	83719311	rs707236	16	83769555	A	T	0.3	0	0	0.23865	-0.57	0.01	0	-0.01	0.01	0.320193	0.19746	20	0.704133	0.704133	FALSE
ADH4_P08319_OID20117_v1_Cardiometabolic	ADH4	4	99123657	rs1800759	4	99144358	G	T	0.6	0	0	0.40692	0.13	0.01	5.38e-68	0.03	0.03	0.319657	0.0709185	20	0.704558	0.704558	FALSE
LRRC25_Q8N386_OID21333_v1_Oncology	LRRC25	19	18391137	rs1985157	19	18402784	C	T	0.4	0	0	0.275899	-0.34	0.01	0	-0.01	0.01	0.321126	0.0337891	20	0.705382	0.705382	FALSE
CFHR2_P36980_OID30720_v1_Inflammation_II	CFHR2	1	196943738	rs4085749	1	196951018	T	C	0.3	0	0	0.483639	-1.04	0.01	0	0	0	0.325145	0.49243	20	0.707777	0.707096	FALSE
IL17RB_Q9NRM6_OID20585_v1_Inflammation	IL17RB	3	53846568	rs6445607	3	53843122	T	G	0.6	0	0	0.333018	-0.81	0.01	0	0	0	0.325198	0.217763	20	0.707096	0.707096	FALSE
AKT3_Q9Y243_OID21197_v1_Oncology	AKT3	1	243488233	rs4515770	1	243523611	C	T	0.2	0	0	0.257975	0.06	0.01	3.01e-12	0.07	0.07	0.322312	0.223417	20	0.707184	0.707184	FALSE
MYOM3_Q5VTT5_OID30633_v1_Inflammation_II	MYOM3	1	24056035	rs6700245	1	24090925	C	T	0.2	0	0	0.304041	-0.11	0.01	1.42e-26	-0.04	0.04	0.324603	0.377682	20	0.70819	0.707744	FALSE
MTIF3_Q9H2K0_OID31513_v1_Oncology_II	MTIF3	13	27435643	rs1218825	13	27435783	C	G	0.9	-0.01	0.01	0.320822	0.22	0.02	7.2e-32	-0.04	0.04	0.324764	0.603854	20	0.707744	0.707744	FALSE
CDHR2_Q9BYE9_OID21282_v1_Oncology	CDHR2	5	176542511	rs2963680	5	176515947	T	C	0.5	0	0	0.506798	-0.1	0.01	6.14e-57	-0.03	0.03	0.326381	0.111703	20	0.70887	0.708113	FALSE
ITGAM_P11215_OID21071_v1_Neurology	ITGAM	16	31259967	rs11150613	16	31346489	T	C	0.7	0	0	0.36344	0.16	0.01	2.54e-95	-0.02	0.02	0.326399	0.403505	20	0.708113	0.708113	FALSE
FUCA1_P04066_OID20261_v1_Cardiometabolic	FUCA1	1	23845077	rs13551	1	23854472	C	T	0.3	0	0	0.602981	-0.38	0	0	0.01	0.01	0.324175	0.656974	20	0.708859	0.70814	FALSE
ENDOU_P21128_OID31498_v1_Oncology_II	ENDOU	12	47709734	rs11168215	12	47735995	C	A	0.3	0	0	0.309953	0.33	0.01	0	-0.01	0.01	0.324213	0.611668	20	0.70814	0.70814	FALSE
SOD3_P08294_OID30683_v1_Inflammation_II	SOD3	4	24789912	rs699473	4	24795181	T	C	0.6	0	0	0.444157	-0.29	0.01	0	-0.01	0.01	0.323616	0.176911	20	0.70924	0.708784	FALSE
TSPAN15_O95858_OID30095_v1_Cardiometabolic_II	TSPAN15	10	69451465	rs1227967	10	69508078	C	T	0.4	0	0	0.430819	-0.06	0.01	6.68e-13	-0.06	0.06	0.323774	0.569276	20	0.708784	0.708784	FALSE
REG1A_P05451_OID20415_v1_Cardiometabolic	REG1A	2	79120362	rs11126696	2	79096762	G	A	0.6	0	0	0.280808	0.25	0.01	2.32e-242	0.01	0.01	0.33374	0.377206	20	0.713627	0.712915	FALSE
OGN_P20774_OID21123_v1_Neurology	OGN	9	92383268	rs7026361	9	92376282	T	G	0.4	0	0	0.157385	0.6	0.01	0	0.01	0.01	0.333776	0.0999748	20	0.712915	0.712915	FALSE
CD7_P09564_OID30543_v1_Inflammation_II	CD7	17	82314868	rs3176831	17	82314615	T	C	0	-0.01	0.01	0.538322	-1.13	0.02	0	0.01	0.01	0.334191	0.220151	20	0.713014	0.713014	FALSE
CD46_P15529_OID20380_v1_Cardiometabolic	CD46	1	207752054	rs1970530	1	207750721	A	G	0.6	0	0	0.474954	-0.09	0.01	3.51e-31	-0.04	0.04	0.329729	0.0415329	20	0.714536	0.713779	FALSE
THBS4_P35443_OID20368_v1_Cardiometabolic	THBS4	5	79991311	rs2438632	5	80096370	T	G	0.4	0	0	0.27976	0.24	0.01	3.34e-227	0.01	0.01	0.329749	0.632196	20	0.713779	0.713779	FALSE
SUSD4_Q5VX71_OID31398_v1_Oncology_II	SUSD4	1	223220819	rs1418152	1	223274633	G	T	0.4	0	0	0.213394	-0.38	0.01	0	-0.01	0.01	0.330199	0.419322	20	0.713954	0.713954	FALSE
MSMB_P08118_OID20275_v1_Cardiometabolic	MSMB	10	46033307	rs10993994	10	46046326	C	T	0.6	0.01	0.01	0.240862	0.94	0.01	0	0.01	0.01	0.333213	0.320823	16	0.71408	0.71408	FALSE
REG1B_P48304_OID20266_v1_Cardiometabolic	REG1B	2	79085023	rs11126696	2	79096762	G	A	0.6	0	0	0.280808	0.34	0.01	0	0.01	0.01	0.333644	0.376028	20	0.714212	0.714212	FALSE
MANSC1_Q9H8J5_OID21492_v1_Oncology	MANSC1	12	12326056	rs113678361	12	12319380	G	A	0.1	0	0	0.346072	-0.06	0.01	9.73e-08	0.08	0.08	0.335788	0.665892	20	0.714844	0.714227	FALSE
COL3A1_P02461_OID30379_v1_Cardiometabolic_II	COL3A1	2	188974373	rs8176629	2	187466794	T	C	0	0.02	0.02	0.386076	0.25	0.03	2.12e-13	0.06	0.07	0.335868	null	null	0.714227	0.714227	FALSE
DNAJC6_O75061_OID30247_v1_Cardiometabolic_II	DNAJC6	1	65248219	rs7527768	1	65292353	G	A	0.6	0	0	0.971735	0.08	0.01	1.25e-25	0.04	0.04	0.336294	0.133487	20	0.714348	0.714348	FALSE
UMOD_P07911_OID20237_v1_Cardiometabolic	UMOD	16	20333051	rs12922822	16	20356323	T	C	0.2	0	0	0.300499	-0.97	0.01	0	0	0	0.336746	0.0522581	20	0.714523	0.714523	FALSE
IL5RA_Q01344_OID20601_v1_Inflammation	IL5RA	3	3066324	rs77400868	3	3109280	G	A	0.1	-0.01	0.01	0.253565	0.52	0.01	0	-0.01	0.01	0.333139	0.493661	20	0.715509	0.714827	FALSE
BCR_P11274_OID20558_v1_Inflammation	BCR	22	23179704	rs142238209	22	23111206	G	C	0	-0.02	0.02	0.386735	-0.24	0.03	1.69e-14	0.07	0.07	0.333191	0.291731	15	0.714827	0.714827	FALSE
SAT2_Q96F10_OID31306_v1_Oncology_II	SAT2	17	7626234	rs13894	17	7626584	A	G	0.1	-0.01	0.01	0.158556	-1.01	0.01	0	0.01	0.01	0.331	0.253025	20	0.714886	0.714886	FALSE
SFTPA2_Q8IWL1_OID21218_v1_Oncology	SFTPA2	10	79555852	rs17886395	10	79558907	G	C	0.1	0.01	0.01	0.304493	0.94	0.01	0	0.01	0.01	0.335735	0.581473	20	0.715519	0.715519	FALSE
NPTX2_P47972_OID30390_v1_Cardiometabolic_II	NPTX2	7	98617285	rs3901435	7	98658349	T	C	0.7	0	0	0.147908	0.34	0.01	0	0.01	0.01	0.332589	0.0335233	20	0.715918	0.71572	FALSE
SERPINA3_P01011_OID30786_v1_Inflammation_II	SERPINA3	14	94612384	rs61976127	14	94631329	G	A	0.2	0	0	0.469736	-0.45	0.01	0	0.01	0.01	0.332867	0.615112	20	0.71572	0.71572	FALSE
CCL23_P55773_OID20693_v1_Inflammation	CCL23	17	36013056	rs712048	17	35999179	C	A	0.9	0.01	0.01	0.471035	0.57	0.01	0	0.02	0.02	0.332022	0.0834868	20	0.716293	0.716171	FALSE
C7orf50_Q9BRJ6_OID31095_v1_Neurology_II	C7orf50	7	996986	rs2362529	7	1028270	C	T	0.2	0	0	0.319837	0.37	0.01	0	0.01	0.01	0.332336	0.114241	20	0.716171	0.716171	FALSE
TNFSF14_O43557_OID20953_v1_Neurology	TNFSF14	19	6661253	rs344560	19	6665009	C	T	0.9	-0.01	0.01	0.519771	0.55	0.02	1.62e-239	-0.01	0.01	0.344114	0.142343	20	0.719883	0.719883	FALSE
REG3G_Q6UW15_OID31408_v1_Oncology_II	REG3G	2	79025686	rs2861742	2	79080691	G	A	0.7	0	0	0.34122	-0.29	0.01	3.75e-239	-0.01	0.01	0.344937	0.471685	20	0.720047	0.720047	FALSE
EIF5_P55010_OID30156_v1_Cardiometabolic_II	EIF5	14	103333544	rs138711694	14	103346102	C	T	0	0.02	0.02	0.269816	-0.25	0.03	3.67e-16	-0.06	0.06	0.344583	0.879541	8	0.720085	0.720085	FALSE
IQGAP2_Q13576_OID21361_v1_Oncology	IQGAP2	5	76403285	rs10037254	5	76634815	A	G	0.6	0	0	0.298595	0.14	0.01	4.97e-80	0.02	0.02	0.339768	0.582342	20	0.720145	0.720145	FALSE
OPTC_Q9UBM4_OID21362_v1_Oncology	OPTC	1	203494153	rs6702882	1	203494512	A	G	0.3	0	0	0.188279	0.15	0.01	8.53e-82	-0.02	0.02	0.343912	0.0106534	20	0.721021	0.720399	FALSE
CA9_Q16790_OID21417_v1_Oncology	CA9	9	35673928	rs10441686	9	35661091	A	G	0	0.01	0.01	0.620724	-0.36	0.02	1.19e-52	-0.03	0.03	0.343988	0.137284	20	0.720399	0.720399	FALSE
OGFR_Q9NZT2_OID21360_v1_Oncology	OGFR	20	62804835	rs11554807	20	62799899	C	A	0.3	0	0	0.413119	-0.08	0.01	2.51e-26	-0.04	0.05	0.340639	0.308488	20	0.721199	0.721199	FALSE
MZB1_Q8WU39_OID20732_v1_Inflammation	MZB1	5	139387467	rs116498185	5	139190262	T	C	0.1	0.01	0.01	0.374016	0.21	0.02	1.74e-37	0.04	0.04	0.34352	0.0100002	20	0.721765	0.721396	FALSE
ENTPD5_O75356_OID20104_v1_Cardiometabolic	ENTPD5	14	73958010	rs146086623	14	74000519	A	G	0.1	0.01	0.01	0.898386	-0.97	0.02	0	-0.01	0.01	0.343717	0.168075	20	0.721396	0.721396	FALSE
IL17D_Q8TAD2_OID20481_v1_Inflammation	IL17D	13	20702127	rs4770059	13	20576908	C	T	0.7	0	0	0.31395	-0.4	0.01	0	-0.01	0.01	0.341295	0.0905219	20	0.721797	0.721797	FALSE
DUSP29_Q68J44_OID30935_v1_Neurology_II	DUSP29	10	75037472	rs4745762	10	75068565	A	C	0.3	0	0	0.451984	-0.14	0.01	1.77e-67	-0.03	0.03	0.343105	0.0313725	20	0.722464	0.721869	FALSE
SUSD2_Q9UGT4_OID21098_v1_Neurology	SUSD2	22	24181487	rs117587385	22	24181236	A	G	0	-0.01	0.01	0.383769	1.2	0.02	0	-0.01	0.01	0.343196	0.536931	20	0.721869	0.721869	FALSE
FABP5_Q01469_OID21043_v1_Neurology	FABP5	8	81280536	rs118019635	8	81281047	A	C	0.1	0.01	0.01	0.485463	-0.2	0.01	7.42e-44	-0.04	0.04	0.341913	0.272655	8	0.722314	0.722314	FALSE
GPD1_P21695_OID31358_v1_Oncology_II	GPD1	12	50103982	rs183858667	12	51161691	A	T	0	-0.03	0.03	0.608001	-0.34	0.04	2.72e-19	0.08	0.08	0.342485	0.289294	9	0.722733	0.722339	FALSE
PKN3_Q6P5Z2_OID31311_v1_Oncology_II	PKN3	9	128702503	rs13283282	9	128703202	G	C	0.2	0.01	0.01	0.234558	0.22	0.01	8.83e-89	0.03	0.03	0.342672	0.507201	20	0.722339	0.722339	FALSE
CALB1_P05937_OID21306_v1_Oncology	CALB1	8	90058608	rs150102761	8	90176403	C	T	0	-0.02	0.02	0.366851	0.44	0.03	6.15e-39	-0.04	0.04	0.346937	0.550812	15	0.722661	0.722661	FALSE
COLEC12_Q5KU26_OID20738_v1_Inflammation	COLEC12	18	316737	rs2305027	18	334742	T	C	0.5	0	0	0.233405	-0.12	0.01	1.35e-63	0.03	0.03	0.348482	0.870645	20	0.722763	0.722678	FALSE
PAPPA_Q13219_OID20421_v1_Inflammation	PAPPA	9	116153791	rs117448041	9	115580321	C	T	0	0.01	0.01	0.272452	0.19	0.03	1.32e-12	0.06	0.06	0.348815	0.309906	20	0.722678	0.722678	FALSE
FST_P19883_OID20770_v1_Inflammation	FST	5	53480626	rs31226	5	54031741	C	T	0.6	0	0	0.276969	-0.14	0.01	1.89e-77	0.02	0.03	0.347747	0.101091	20	0.722791	0.722702	FALSE
ADAMTS1_Q9UHI8_OID30528_v1_Inflammation_II	ADAMTS1	21	26835755	rs2831907	21	28582553	T	C	0.1	-0.01	0.01	0.168007	-0.07	0.01	1.07e-08	0.07	0.08	0.348078	0.189938	17	0.722702	0.722702	FALSE
EDF1_O60869_OID31010_v1_Neurology_II	EDF1	9	136862119	rs10870140	9	136901967	C	T	0.7	0	0	0.487351	-0.05	0.01	3.83e-08	-0.08	0.09	0.346706	0.0525613	11	0.72296	0.72296	FALSE
GPRC5C_Q9NQ84_OID31340_v1_Oncology_II	GPRC5C	17	74424851	rs2670824	17	74442833	G	C	0.9	-0.01	0.01	0.379903	-0.21	0.01	1.88e-49	0.04	0.04	0.347466	0.282064	20	0.722984	0.722984	FALSE
ACVRL1_P37023_OID20999_v1_Neurology	ACVRL1	12	51906908	rs2277382	12	51912437	T	C	0.1	-0.01	0.01	0.151489	0.57	0.01	0	-0.01	0.01	0.349771	0.084774	20	0.723884	0.723884	FALSE
CD200R1_Q8TD46_OID20595_v1_Inflammation	CD200R1	3	112921205	rs16860233	3	112923275	T	C	0	-0.01	0.01	0.319046	1.83	0.02	0	0	0.01	0.350348	0.701896	20	0.724302	0.724302	FALSE
IL12B_P29460_OID20666_v1_Inflammation	IL12B	5	159314780	rs4244437	5	159346109	A	G	0.7	0	0	0.307743	0.56	0.01	0	0.01	0.01	0.351254	0.0921895	20	0.7254	0.725367	FALSE
CNTN3_Q9P232_OID21092_v1_Neurology	CNTN3	3	74262568	rs4677414	3	74557869	G	A	0.9	-0.01	0.01	0.388504	-0.51	0.01	4.87e-306	0.01	0.01	0.351614	0.0261651	20	0.725367	0.725367	FALSE
SNAP25_P60880_OID30811_v1_Neurology_II	SNAP25	20	10172395	rs362562	20	10262538	A	G	0.4	0	0	0.311123	-0.1	0.01	1.6e-42	-0.04	0.04	0.352405	0.0970374	20	0.726224	0.726224	FALSE
TNFRSF10C_O14798_OID20265_v1_Cardiometabolic	TNFRSF10C	8	23102921	rs6557616	8	23103191	C	G	0.8	0	0	0.600512	0.3	0.01	0	-0.01	0.02	0.353556	0.0887044	20	0.727821	0.727821	FALSE
CD93_Q9NPY3_OID20397_v1_Cardiometabolic	CD93	20	23079360	rs1338945	20	23119232	A	C	0.6	0	0	0.325639	0.04	0.01	1.29625e-06	-0.09	0.1	0.35497	0.555373	16	0.728405	0.728405	FALSE
TDRKH_Q9Y2W6_OID20875_v1_Neurology	TDRKH	1	151770107	rs4845556	1	151772382	A	G	0.5	0	0	0.368063	0.31	0.01	0	-0.01	0.01	0.354257	0.433929	20	0.728487	0.728487	FALSE
KRT19_P08727_OID20596_v1_Inflammation	KRT19	17	41523617	rs7405611	17	41535160	A	G	0.6	0	0	0.155803	0.15	0.01	1.09e-81	-0.02	0.02	0.354638	0.636323	20	0.728496	0.728496	FALSE
BIN2_Q9UBW5_OID21067_v1_Neurology	BIN2	12	51281038	rs147078349	12	51306067	A	G	0.1	0	0.01	0.770771	-0.18	0.01	5.74e-52	0.03	0.03	0.355879	0.210848	20	0.729496	0.729496	FALSE
CNTN4_Q8IWV2_OID21117_v1_Neurology	CNTN4	3	2098813	rs163352	3	3056357	C	G	0.8	0	0.01	0.537651	-0.32	0.01	1.31e-241	0.01	0.02	0.358276	0.349697	20	0.733631	0.733631	FALSE
TGM2_P21980_OID20141_v1_Cardiometabolic	TGM2	20	38127385	rs2076382	20	38165564	T	C	0.6	0	0	0.108862	0.17	0.01	3.18e-113	0.02	0.02	0.358715	0.23111	20	0.733752	0.733752	FALSE
CASP8_Q14790_OID21414_v1_Oncology	CASP8	2	201233443	rs34841024	2	201286417	G	T	0.1	0	0.01	0.319691	0.31	0.01	5.29e-183	0.01	0.02	0.360744	0.403822	20	0.735568	0.735568	FALSE
CD2AP_Q9Y5K6_OID20177_v1_Cardiometabolic	CD2AP	6	47477789	rs1385742	6	47627419	T	A	0.7	0	0	0.296797	-0.29	0.01	3.8e-300	0.01	0.02	0.360077	0.265278	20	0.735761	0.73569	FALSE
TSPYL1_Q9H0U9_OID30512_v1_Inflammation_II	TSPYL1	6	116267760	rs61746508	6	116279453	A	C	0	-0.01	0.01	0.588807	-0.41	0.03	1.69e-43	0.03	0.03	0.360423	0.0196354	20	0.73569	0.73569	FALSE
IFNG_P01579_OID20495_v1_Inflammation	IFNG	12	68154768	rs10492197	12	68191827	A	G	0.5	0	0	0.368247	-0.04	0.01	3.68e-08	-0.07	0.08	0.361211	0.463283	18	0.735743	0.735743	FALSE
TNFAIP2_Q03169_OID31446_v1_Oncology_II	TNFAIP2	14	103121476	rs2297065	14	103130867	G	C	0	-0.01	0.01	0.607418	0.21	0.02	1.43e-20	-0.05	0.06	0.361627	0.936957	8	0.735815	0.735815	FALSE
EDIL3_O43854_OID20081_v1_Cardiometabolic	EDIL3	5	83940554	rs13160124	5	84027653	C	G	0.2	0	0.01	0.422378	-0.1	0.01	5.94e-29	-0.05	0.05	0.362255	0.0131413	12	0.736318	0.736318	FALSE
LYZL2_Q7Z4W2_OID31180_v1_Oncology_II	LYZL2	10	30611779	rs116792212	10	30605518	T	C	0	-0.01	0.01	0.644313	0.5	0.02	1.62e-167	-0.01	0.02	0.368506	0.724719	20	0.737394	0.737394	FALSE
ITGAL_P20701_OID30537_v1_Inflammation_II	ITGAL	16	30472658	rs11574938	16	30474072	C	G	0.6	0	0	0.332502	-0.16	0.01	2.9e-94	0.02	0.02	0.364877	0.0108784	20	0.73777	0.737756	FALSE
RECK_O95980_OID30234_v1_Cardiometabolic_II	RECK	9	36036913	rs13284985	9	36034900	C	G	0	-0.01	0.01	0.274392	-0.43	0.02	7.65e-98	0.02	0.03	0.365252	0.0291062	20	0.737756	0.737756	FALSE
ERBB2_P04626_OID21520_v1_Oncology	ERBB2	17	39687914	rs3764354	17	39760570	T	C	0.2	0	0	0.374732	0.2	0.01	1.36e-88	0.02	0.02	0.36829	0.962469	20	0.73849	0.737813	FALSE
KLRB1_Q12918_OID20629_v1_Inflammation	KLRB1	12	9594551	rs118021813	12	9889577	C	T	0.1	0.01	0.01	0.691956	0.11	0.02	2.39e-09	0.07	0.08	0.368334	0.197044	7	0.737813	0.737813	FALSE
NOS2_P35228_OID30087_v1_Cardiometabolic_II	NOS2	17	27756766	rs2297518	17	27769571	A	G	0.2	0	0	0.304254	-0.09	0.01	1.1e-20	-0.04	0.05	0.363518	0.129114	20	0.73811	0.73811	FALSE
FARSA_Q9Y285_OID30887_v1_Neurology_II	FARSA	19	12922479	rs35087277	19	12924908	C	T	0	-0.01	0.01	0.430022	-0.12	0.02	1.85e-09	0.08	0.09	0.365934	0.0160719	15	0.738361	0.73818	FALSE
ANGPT2_O15123_OID21463_v1_Oncology	ANGPT2	8	6499632	rs1968586	8	6421990	T	C	0.4	0	0	0.329385	-0.16	0.01	1.18e-89	0.02	0.02	0.366226	0.399257	20	0.73818	0.73818	FALSE
CHMP6_Q96FZ7_OID30327_v1_Cardiometabolic_II	CHMP6	17	80991598	rs56239087	17	80996699	T	C	0.2	0	0	0.113842	0.2	0.01	3.31e-93	-0.02	0.02	0.364393	0.724477	20	0.738336	0.738336	FALSE
LGMN_Q99538_OID20773_v1_Inflammation	LGMN	14	92703807	rs148659834	14	92709697	A	G	0	0.01	0.02	0.330362	-1.06	0.03	2.73e-213	-0.01	0.01	0.364808	0.528027	10	0.738401	0.738401	FALSE
MENT_Q9BUN1_OID30595_v1_Inflammation_II	C1orf56	1	151047751	rs76262208	1	150819413	C	T	0	-0.01	0.02	0.183236	-0.24	0.03	3.91e-15	0.06	0.07	0.367717	0.328548	12	0.738875	0.738875	FALSE
SERPINF2_P08697_OID30779_v1_Inflammation_II	SERPINF2	17	1742836	rs11078597	17	1715069	C	T	0.2	0	0	0.428354	-0.21	0.01	9.91e-108	-0.02	0.02	0.36814	0.273482	20	0.738957	0.738957	FALSE
LCN2_P80188_OID20392_v1_Cardiometabolic	LCN2	9	128149071	rs61125043	9	128140905	C	A	0.1	0.01	0.01	0.526872	-0.14	0.02	1.29e-15	-0.06	0.06	0.364354	0.352496	6	0.739031	0.739031	FALSE
CDCP1_Q9H5V8_OID20940_v1_Neurology	CDCP1	3	45082277	rs2276862	3	45146293	G	C	0.2	0	0.01	0.374238	-0.3	0.01	7.06e-266	0.02	0.02	0.367087	0.0191883	20	0.739146	0.739146	FALSE
ELOA_Q14241_OID21337_v1_Oncology	ELOA	1	23743448	rs35863927	1	23725444	C	T	0.6	0	0	0.542362	0.09	0.01	3.85e-30	0.04	0.04	0.367604	0.628979	20	0.739415	0.739415	FALSE
ADA2_Q9NZK5_OID20394_v1_Cardiometabolic	ADA2	22	17178790	rs737963	22	17228881	C	T	0.6	0	0	0.585426	0.21	0.01	3.72e-164	-0.02	0.02	0.370477	0.304098	19	0.740571	0.740571	FALSE
CRTAM_O95727_OID20914_v1_Neurology	CRTAM	11	122838500	rs2370794	11	122844074	G	A	0.3	0	0	0.687474	0.31	0.01	0	0.01	0.01	0.371151	0.0766904	20	0.741152	0.741152	FALSE
KLK4_Q9Y5K2_OID21391_v1_Oncology	KLK4	19	50906351	rs2664153	19	50911996	A	G	0.7	0	0	0.256091	-0.42	0.01	0	0.01	0.01	0.373381	0.69973	20	0.742537	0.741834	FALSE
CNTNAP4_Q9C0A0_OID30911_v1_Neurology_II	CNTNAP4	16	76277278	rs4300675	16	76392537	C	T	0.6	0	0	0.911137	0.05	0.01	9.31e-10	0.06	0.07	0.373412	0.254223	20	0.741834	0.741834	FALSE
CTSC_P53634_OID20679_v1_Inflammation	CTSC	11	88265069	rs11600158	11	88337746	G	A	0.1	-0.01	0.01	0.248182	0.99	0.01	0	-0.01	0.01	0.373806	0.0338594	20	0.741855	0.741855	FALSE
OGA_O60502_OID31465_v1_Oncology_II	OGA	10	101784443	rs3781299	10	101830837	A	C	0.3	0	0	0.500815	-0.13	0.01	1.63e-60	-0.03	0.03	0.371984	0.0657094	20	0.742048	0.742048	FALSE
CD109_Q6YHK3_OID21108_v1_Neurology	CD109	6	73695785	rs17760906	6	73795006	C	T	0.3	0	0	0.420117	0.86	0.01	0	0	0.01	0.372881	0.122719	20	0.743071	0.742447	FALSE
BGLAP_P02818_OID30389_v1_Cardiometabolic_II	BGLAP	1	156242184	rs2246476	1	156271910	C	T	0.3	0	0	0.45005	-0.11	0.01	1.43e-39	0.03	0.04	0.372952	0.0962232	20	0.742447	0.742447	FALSE
MGLL_Q99685_OID20711_v1_Inflammation	MGLL	3	127689062	rs7578	3	127689396	A	G	0.5	0	0	0.635798	0.06	0.01	1.27e-15	-0.05	0.06	0.377366	0.561483	20	0.744335	0.743638	FALSE
SWAP70_Q9UH65_OID31477_v1_Oncology_II	SWAP70	11	9664077	rs7123629	11	9657220	G	C	1	-0.01	0.01	0.42024	-0.29	0.02	1.57e-75	0.02	0.03	0.377397	0.0642169	20	0.743638	0.743638	FALSE
SMOC1_Q9H4F8_OID21461_v1_Oncology	SMOC1	14	69854131	rs1958078	14	69888141	C	A	0.8	0	0	0.365553	0.37	0.01	5.01e-304	-0.01	0.01	0.376603	0.422662	20	0.744349	0.744349	FALSE
CLEC4C_Q8WTT0_OID20547_v1_Inflammation	CLEC4C	12	7729383	rs143703503	12	6889105	G	T	0	-0.01	0.01	0.539038	-0.11	0.03	6.69839e-06	0.09	0.11	0.37547	null	null	0.744394	0.744394	FALSE
MAP2K1_Q02750_OID31468_v1_Oncology_II	MAP2K1	15	66386837	rs77428206	15	66484142	A	C	0.1	0.01	0.01	0.301434	0.09	0.01	1.49e-11	0.06	0.07	0.377116	0.611655	18	0.744601	0.744601	FALSE
SLITRK1_Q96PX8_OID30510_v1_Inflammation_II	SLITRK1	13	83877205	rs2876803	13	83794650	A	T	0.2	0	0.01	0.340125	0.16	0.01	4.15e-58	0.03	0.03	0.376433	0.701357	20	0.745537	0.744775	FALSE
REEP4_Q9H6H4_OID31028_v1_Neurology_II	REEP4	8	22138020	rs117291678	8	22135897	C	G	0	0.01	0.01	0.514431	-0.6	0.03	1.97e-100	-0.02	0.02	0.376433	0.0895482	17	0.744775	0.744775	FALSE
AGXT_P21549_OID20139_v1_Cardiometabolic	AGXT	2	240868824	rs55649245	2	240854128	A	G	0.3	0	0	0.689204	-0.29	0.01	1.8e-281	0.01	0.01	0.37895	0.0186579	20	0.745937	0.745937	FALSE
OMG_P23515_OID21352_v1_Oncology	OMG	17	31272013	rs72813607	17	31134507	A	G	0.1	0	0.01	0.599227	-0.13	0.01	1.48e-32	0.04	0.04	0.381534	0.632295	20	0.747977	0.74746	FALSE
SERPINE1_P05121_OID20342_v1_Cardiometabolic	SERPINE1	7	101127104	rs2227674	7	101132927	G	A	0.2	0	0	0.1784	-0.12	0.01	5.94e-37	-0.03	0.03	0.381657	0.244162	20	0.74746	0.74746	FALSE
C1QL2_Q7Z5L3_OID30515_v1_Inflammation_II	C1QL2	2	119156243	rs34475538	2	119160689	A	G	0.3	0	0	0.153834	-0.28	0.01	9.55e-210	0.01	0.02	0.380634	0.0141876	20	0.747729	0.747729	FALSE
TOP2B_Q02880_OID30559_v1_Inflammation_II	TOP2B	3	25597978	rs3806631	3	25665355	T	A	0.2	0	0	0.543308	0.1	0.01	5.43e-25	-0.04	0.05	0.380363	0.172225	20	0.747958	0.747958	FALSE
C1QTNF9_P0C862_OID30620_v1_Inflammation_II	C1QTNF9	13	24307166	rs1961993	13	24316879	A	C	0.7	0	0	0.349425	1.15	0.01	0	0	0	0.384808	0.477934	20	0.748324	0.748324	FALSE
COL18A1_P39060_OID20332_v1_Cardiometabolic	COL18A1	21	45405165	rs9976834	21	45477300	T	C	0.2	0	0	0.311389	-0.2	0.01	5.92e-98	0.02	0.02	0.384111	0.213208	20	0.748473	0.748473	FALSE
CLEC4M_Q9H2X3_OID30405_v1_Cardiometabolic_II	CLEC4M	19	7763210	rs4804774	19	7707287	C	G	0.3	0	0	0.369837	-0.36	0.01	0	-0.01	0.01	0.383601	0.512098	20	0.748991	0.748486	FALSE
F2_P00734_OID30723_v1_Inflammation_II	F2	11	46719196	rs1799963	11	46739505	A	G	0	0.01	0.02	0.672759	0.73	0.04	8.15e-86	0.02	0.02	0.38373	0.824499	11	0.748486	0.748486	FALSE
LACRT_Q9GZZ8_OID31367_v1_Oncology_II	LACRT	12	54630811	rs1157486	12	54603499	C	G	0.7	0	0	0.377293	0.07	0.01	5.46e-18	0.06	0.06	0.382592	0.0486601	20	0.748532	0.748532	FALSE
IGSF8_Q969P0_OID20167_v1_Cardiometabolic	IGSF8	1	160091340	rs12408242	1	160092144	C	T	0.2	0	0	0.228392	0.16	0.01	1.32e-65	0.02	0.03	0.381435	0.0112068	20	0.748542	0.748542	FALSE
KIR3DL2_P43630_OID31191_v1_Oncology_II	KIR3DL2	19	54850443	rs150240916	19	54837387	A	G	0	-0.01	0.01	0.408894	0.34	0.02	8.09e-55	-0.04	0.04	0.384644	0.305333	20	0.748758	0.748758	FALSE
CD209_Q9NNX6_OID20262_v1_Cardiometabolic	CD209	19	7739993	rs4804774	19	7707287	C	G	0.3	0	0	0.369837	-0.41	0.01	0	-0.01	0.01	0.383585	0.596355	20	0.749716	0.749716	FALSE
PRAP1_Q96NZ9_OID30391_v1_Cardiometabolic_II	PRAP1	10	133347368	rs117161415	10	133242778	T	C	0	0.01	0.01	0.343156	-0.95	0.03	7.88e-303	-0.01	0.01	0.386863	0.87472	20	0.750809	0.75047	FALSE
SCGB3A1_Q96QR1_OID30577_v1_Inflammation_II	SCGB3A1	5	180590105	rs307802	5	180592237	C	T	0.4	0	0	0.26729	0.12	0.01	3.58e-56	-0.03	0.03	0.387076	0.279502	20	0.75047	0.75047	FALSE
RNASE6_Q93091_OID30689_v1_Inflammation_II	RNASE6	14	20781268	rs1045922	14	20781965	A	G	0.2	0	0	0.302933	-0.44	0.01	0	-0.01	0.01	0.387524	0.0254371	20	0.750585	0.750585	FALSE
PPP1R9B_Q96SB3_OID20643_v1_Inflammation	PPP1R9B	17	50133737	rs847687	17	50152080	G	T	0.4	0	0	0.327937	0.04	0.01	1.43153e-06	0.08	0.1	0.386402	0.952807	8	0.750668	0.750668	FALSE
CEACAM16_Q2WEN9_OID31495_v1_Oncology_II	CEACAM16	19	44699151	rs17715069	19	44706173	C	G	0.4	0	0	0.653761	-0.34	0.01	0	-0.01	0.01	0.390142	0.391229	20	0.754144	0.753543	FALSE
PLAT_P00750_OID20247_v1_Cardiometabolic	PLAT	8	42174718	rs2020921	8	42187447	A	G	0	-0.01	0.01	0.369574	-0.28	0.02	1.98e-35	0.04	0.04	0.390221	0.104806	20	0.753543	0.753543	FALSE
GLYR1_Q49A26_OID31364_v1_Oncology_II	GLYR1	16	4803203	rs62038616	16	4949071	T	C	0.2	0	0	0.374238	-0.04	0.01	6.4124e-06	-0.1	0.11	0.390938	0.654011	8	0.754174	0.754174	FALSE
TMEM132A_Q24JP5_OID30287_v1_Cardiometabolic_II	TMEM132A	11	60924460	rs2074417	11	60930171	T	C	0.4	0	0	0.31545	0.61	0.01	0	-0.01	0.01	0.389935	0.117052	20	0.754498	0.754498	FALSE
ELN_P15502_OID30301_v1_Cardiometabolic_II	ELN	7	74027789	rs17855988	7	74060495	C	G	0.1	0.01	0.01	0.568232	0.14	0.01	1.76e-52	0.04	0.05	0.39732	0.0983959	20	0.755925	0.755603	FALSE
FGF2_P09038_OID20503_v1_Inflammation	FGF2	4	122826708	rs2922979	4	122827461	G	C	0.3	0	0	0.459648	-0.71	0.01	0	-0.01	0.01	0.397542	0.476716	20	0.755603	0.755603	FALSE
S100A13_Q99584_OID30529_v1_Inflammation_II	S100A13	1	153618787	rs114678888	1	153622972	A	C	0	0.01	0.01	0.382197	-0.5	0.02	3.8e-158	-0.02	0.02	0.396573	0.122533	20	0.755992	0.755707	FALSE
LEP_P41159_OID20187_v1_Cardiometabolic	LEP	7	128241278	rs6979832	7	128216223	G	A	0.5	0	0	0.264417	-0.03	0.01	1.56416e-06	-0.09	0.11	0.396814	0.0447639	12	0.755707	0.755707	FALSE
PPM1F_P49593_OID30350_v1_Cardiometabolic_II	PPM1F	22	21919425	rs5750281	22	21973415	T	C	0	-0.01	0.01	0.309881	-0.13	0.02	8.65e-12	0.06	0.07	0.392757	0.257153	20	0.756174	0.755708	FALSE
STK4_Q13043_OID20140_v1_Cardiometabolic	STK4	20	44966479	rs2299978	20	45059065	C	T	0.5	0	0	0.601383	0.05	0.01	1.83e-12	0.06	0.07	0.392905	0.0290719	15	0.755708	0.755708	FALSE
AAMDC_Q9H7C9_OID30236_v1_Cardiometabolic_II	AAMDC	11	77821109	rs2186564	11	77872220	A	G	0.1	0	0.01	0.521714	-1.06	0.01	0	0	0.01	0.392138	0.329394	20	0.755735	0.755735	FALSE
PROK1_P58294_OID20543_v1_Inflammation	PROK1	1	110451149	rs1857513	1	110450835	A	G	0.1	0	0	0.752161	0.48	0.01	0	0.01	0.01	0.398157	0.374542	20	0.756029	0.756029	FALSE
ANXA11_P50995_OID20583_v1_Inflammation	ANXA11	10	80150889	rs2784773	10	80160044	C	T	0.7	0	0	0.45192	0.07	0.01	4.46e-17	-0.05	0.05	0.394308	0.0631198	20	0.756149	0.756149	FALSE
RBP1_P09455_OID30913_v1_Neurology_II	RBP1	3	139517434	rs2071387	3	139538761	G	A	0.2	0	0	0.309196	0.14	0.01	1.03e-42	-0.03	0.03	0.396157	0.808532	20	0.756692	0.756266	FALSE
CSPG4_Q6UVK1_OID30397_v1_Cardiometabolic_II	CSPG4	15	75674322	rs11854097	15	75702880	G	A	0.3	0	0	0.351707	-0.13	0.01	1.37e-61	0.03	0.03	0.396325	0.106945	20	0.756266	0.756266	FALSE
GBP2_P32456_OID20489_v1_Inflammation	GBP2	1	89106132	rs7531439	1	89088541	C	A	0.8	0	0	0.186737	0.12	0.01	1.67e-39	0.03	0.03	0.394886	0.441337	20	0.756506	0.756506	FALSE
FAM3C_Q92520_OID20233_v1_Cardiometabolic	FAM3C	7	121348878	rs2707502	7	121429150	A	T	0.8	0	0	0.717836	-0.11	0.01	4.78e-43	0.03	0.04	0.393837	0.0490448	20	0.756747	0.756678	FALSE
IL2RA_P01589_OID20267_v1_Cardiometabolic	IL2RA	10	6010689	rs12722497	10	6053965	A	C	0.1	0	0.01	0.555548	0.96	0.01	0	-0.01	0.01	0.394193	0.119112	20	0.756678	0.756678	FALSE
C2CD2L_O14523_OID20864_v1_Neurology	C2CD2L	11	119102198	rs640603	11	119093620	A	G	0.4	0	0	0.589837	-0.06	0.01	5.5e-12	-0.06	0.07	0.395751	0.327301	19	0.757414	0.756699	FALSE
IL20RB_Q6UXL0_OID30461_v1_Inflammation_II	IL20RB	3	136946230	rs1624703	3	136972744	A	T	0.4	0	0	0.200789	0.11	0.01	1.9e-45	0.03	0.04	0.39577	0.0273079	20	0.756699	0.756699	FALSE
PEPD_P12955_OID30688_v1_Inflammation_II	PEPD	19	33386950	rs17569	19	33391316	A	G	0.1	0	0	0.386151	-0.49	0.01	0	0.01	0.01	0.401235	0.0141111	20	0.76038	0.76038	FALSE
MGMT_P16455_OID20588_v1_Inflammation	MGMT	10	129467190	rs1008982	10	129647467	C	T	0.4	0	0	0.46261	-0.41	0.01	0	-0.01	0.01	0.401049	0.0135918	20	0.760774	0.760774	FALSE
TNFRSF4_P43489_OID20653_v1_Inflammation	TNFRSF4	1	1211340	rs3813202	1	1215384	A	G	0	0.01	0.01	0.388546	-0.32	0.02	3.42e-62	-0.03	0.03	0.40234	0.503676	20	0.760982	0.760982	FALSE
AGRP_O00253_OID20658_v1_Inflammation	AGRP	16	67482571	rs149542851	16	67468663	T	C	0	-0.02	0.02	0.239553	-0.34	0.04	1.6e-20	0.05	0.06	0.402297	0.174845	18	0.761645	0.761645	FALSE
LAMP1_P11279_OID30416_v1_Cardiometabolic_II	LAMP1	13	113297239	rs9549739	13	113320975	A	G	0.3	0	0	0.67261	0.07	0.01	9.04e-15	-0.05	0.06	0.403155	0.602339	20	0.761779	0.761779	FALSE
NPY_P01303_OID21388_v1_Oncology	NPY	7	24284188	rs4722337	7	24269479	T	A	0.6	0	0	0.652408	-0.16	0.01	7.85e-103	0.02	0.03	0.404461	0.102627	20	0.762011	0.762011	FALSE
TFRC_P02786_OID20369_v1_Cardiometabolic	TFRC	3	196027183	rs3817672	3	196073940	T	C	0.5	0	0	0.359798	-0.52	0.01	0	-0.01	0.01	0.404293	0.191712	20	0.763183	0.76254	FALSE
STX8_Q9UNK0_OID20531_v1_Inflammation	STX8	17	9250471	rs35082231	17	9437887	T	C	0.3	0	0	0.779232	0.1	0.01	2.63e-31	0.03	0.04	0.404347	0.0937322	20	0.76254	0.76254	FALSE
IL22RA1_Q8N6P7_OID20449_v1_Inflammation	IL22RA1	1	24119771	rs7355101	1	24124595	T	A	0.2	0	0	0.432498	-0.32	0.01	1.19e-239	0.01	0.02	0.405368	0.0806073	20	0.762976	0.762976	FALSE
CBLN4_Q9NTU7_OID21386_v1_Oncology	CBLN4	20	55997357	rs12624596	20	55714960	A	G	0.3	0	0	0.107746	0.19	0.01	3.28e-113	0.02	0.02	0.408053	0.0322773	12	0.767282	0.767282	FALSE
FASLG_P48023_OID20665_v1_Inflammation	FASLG	1	172659103	rs79419452	1	172703333	A	T	0.2	0	0	0.569698	-0.1	0.01	1.48e-26	0.04	0.05	0.409172	0.619162	20	0.76864	0.76864	FALSE
KLK3_P07288_OID30364_v1_Cardiometabolic_II	KLK3	19	50854915	rs62113212	19	50857584	T	C	0.1	0.01	0.01	0.387964	-0.11	0.01	1.28e-31	-0.05	0.06	0.409803	0.794552	20	0.769078	0.769078	FALSE
FGD3_Q5JSP0_OID31040_v1_Neurology_II	FGD3	9	92947523	rs7039298	9	92915879	A	G	0.1	-0.01	0.01	0.490422	-0.07	0.01	1.46117e-06	0.13	0.16	0.412541	0.231178	20	0.772715	0.772715	FALSE
INPP1_P49441_OID21345_v1_Oncology	INPP1	2	190343570	rs7601609	2	190355124	T	G	0.1	0.01	0.01	0.278867	-0.15	0.02	7.99e-22	-0.04	0.04	0.412298	0.267752	12	0.773009	0.773009	FALSE
RNASE1_P07998_OID30672_v1_Inflammation_II	RNASE1	14	20801228	rs17254387	14	20812519	A	G	0.7	0	0	0.443805	0.22	0.01	1.05e-163	0.01	0.02	0.414232	0.544313	14	0.774381	0.773916	FALSE
CCN4_O95388_OID21444_v1_Oncology	CCN4	8	133191039	rs12156037	8	133192215	G	A	0.3	0	0	0.476469	-0.44	0.01	0	-0.01	0.01	0.414384	0.0665084	20	0.773916	0.773916	FALSE
AIF1_P55008_OID21234_v1_Oncology	AIF1	6	31615217	rs2261033	6	31635814	G	A	0.5	0	0	0.335282	-0.11	0.01	7.46e-47	-0.03	0.03	0.414861	0.086197	20	0.774061	0.774047	FALSE
POSTN_Q15063_OID30410_v1_Cardiometabolic_II	POSTN	13	37562583	rs4561320	13	37546263	A	C	0.4	0	0	0.470986	0.26	0.01	5.84e-239	0.01	0.01	0.415254	0.646758	20	0.774047	0.774047	FALSE
CCL2_P13500_OID21004_v1_Neurology	CCL2	17	34255218	rs12601658	17	34206404	A	T	0.2	0	0	0.34822	-0.07	0.01	8.59e-16	0.06	0.07	0.419499	0.862248	20	0.775232	0.774532	FALSE
SBSN_Q6UWP8_OID30398_v1_Cardiometabolic_II	SBSN	19	35523367	rs59756125	19	35529215	T	C	0.3	0	0	0.457603	0.59	0.01	0	0.01	0.01	0.419521	0.198245	20	0.774532	0.774532	FALSE
TNFRSF12A_Q9NP84_OID21482_v1_Oncology	TNFRSF12A	16	3018445	rs74758164	16	3020627	T	C	0	0.01	0.01	0.426002	0.16	0.02	2.35e-18	0.05	0.06	0.417314	0.445258	20	0.775642	0.77495	FALSE
TXNDC9_O14530_OID31121_v1_Neurology_II	TXNDC9	2	99318982	rs147732775	2	99498621	A	G	0	0.02	0.02	0.919758	0.25	0.04	8.91e-12	0.08	0.09	0.417342	0.0933836	3	0.77495	0.77495	FALSE
ITGA5_P08648_OID21139_v1_Neurology	ITGA5	12	54395261	rs1795839	12	54456092	G	T	0.1	-0.01	0.01	0.684738	0.09	0.01	1.76e-11	-0.06	0.07	0.414184	0.527402	9	0.775041	0.775041	FALSE
ATP6V1G2_O95670_OID30167_v1_Cardiometabolic_II	ATP6V1G2	6	31544444	rs2239705	6	31545625	A	G	0.2	0	0	0.447788	0.2	0.01	8.19e-82	0.02	0.02	0.421887	0.201253	20	0.775197	0.775197	FALSE
C4BPB_P20851_OID21481_v1_Oncology	C4BPB	1	207088860	rs3813948	1	207096513	C	T	0.1	-0.01	0.01	0.243215	-0.31	0.01	1.01e-104	0.02	0.02	0.420284	0.0381329	10	0.775199	0.775199	FALSE
DKKL1_Q9UK85_OID21313_v1_Oncology	DKKL1	19	49361783	rs2303759	19	49365794	G	T	0.2	0	0	0.715855	-1.26	0.01	0	0	0	0.42231	0.159995	20	0.775237	0.775237	FALSE
GIMAP8_Q8ND71_OID31194_v1_Oncology_II	GIMAP8	7	150450630	rs79857933	7	150612157	G	C	0	0.01	0.02	0.436018	-0.68	0.03	1.53e-116	-0.02	0.03	0.421473	0.498757	6	0.775911	0.775606	FALSE
TNFRSF13B_O14836_OID20702_v1_Inflammation	TNFRSF13B	17	16929816	rs34562254	17	16939677	A	G	0.1	0	0.01	0.456759	-0.17	0.01	1.27e-44	-0.03	0.03	0.421708	0.0350742	20	0.775606	0.775606	FALSE
COL5A1_P20908_OID30587_v1_Inflammation_II	COL5A1	9	134641803	rs12002679	9	134641788	G	C	0.3	0	0	0.440334	0.24	0.01	2.79e-168	-0.02	0.02	0.422922	0.0773055	20	0.775625	0.775625	FALSE
SPINT3_P49223_OID31509_v1_Oncology_II	SPINT3	20	45512461	rs6073773	20	45519311	C	G	0.5	0	0	0.704207	0.09	0	3.5e-81	0.04	0.04	0.416666	0.77414	20	0.77593	0.775729	FALSE
WNT9A_O14904_OID20460_v1_Inflammation	WNT9A	1	227918656	rs4653881	1	227892238	T	C	0.4	0	0	0.356569	-0.13	0.01	6.62e-72	0.02	0.03	0.416959	0.692047	20	0.775729	0.775729	FALSE
FADD_Q13158_OID20151_v1_Cardiometabolic	FADD	11	70203296	rs10898847	11	70199816	A	G	0.4	0	0	0.348976	0.08	0.01	1.88e-25	-0.04	0.05	0.419377	0.292261	20	0.776491	0.775879	FALSE
C19orf12_Q9NSK7_OID20804_v1_Neurology	C19orf12	19	29698937	rs1048104	19	29702275	C	G	0.6	0	0	0.526114	-0.06	0.01	7.16e-14	0.06	0.07	0.419449	0.826157	20	0.775879	0.775879	FALSE
KDR_P35968_OID21497_v1_Oncology	KDR	4	55078481	rs34231037	4	55106779	G	A	0	0.01	0.01	0.297841	-1.33	0.02	0	-0.01	0.01	0.418253	0.692204	10	0.775895	0.775895	FALSE
TOP1_P11387_OID31449_v1_Oncology_II	TOP1	20	41028822	rs8122610	20	40652091	A	C	0.2	0	0	0.273498	-0.03	0.01	5.57777e-06	0.1	0.13	0.418708	0.0860154	7	0.775995	0.775995	FALSE
FOLR2_P14207_OID21062_v1_Neurology	FOLR2	11	72216601	rs146893981	11	72206309	T	C	0	-0.01	0.01	0.361746	0.32	0.02	1.33e-51	-0.03	0.03	0.425685	0.22154	20	0.776273	0.776273	FALSE
MNDA_P41218_OID20156_v1_Cardiometabolic	MNDA	1	158831351	rs2852702	1	158857638	G	C	0.6	0	0	0.43126	0.04	0.01	1.49e-08	0.08	0.1	0.426523	0.780194	20	0.776336	0.776336	FALSE
MSLN_Q13421_OID21380_v1_Oncology	MSLN	16	760734	rs2235503	16	760593	A	C	0.2	0	0.01	0.522641	0.75	0.01	0	-0.01	0.01	0.421308	0.436441	20	0.776347	0.776347	FALSE
CR2_P20023_OID20393_v1_Cardiometabolic	CR2	1	207454230	rs61821113	1	207423119	T	C	0.1	0	0.01	0.452663	-0.28	0.01	2.75e-134	0.02	0.02	0.424965	0.0265892	20	0.776426	0.776426	FALSE
SCP2_P22307_OID21161_v1_Oncology	SCP2	1	52927276	rs1242331	1	52927236	G	A	0.7	0	0	0.22063	0.05	0.01	1.82e-08	0.07	0.09	0.425516	0.171054	20	0.776697	0.776697	FALSE
MCAM_P43121_OID20343_v1_Cardiometabolic	MCAM	11	119308529	rs34587557	11	119314967	C	T	0	-0.01	0.01	0.59259	-0.32	0.02	6.57e-89	0.02	0.03	0.427527	0.530999	13	0.776701	0.776701	FALSE
CDC37_Q16543_OID21470_v1_Oncology	CDC37	19	10391133	rs7249459	19	10426416	T	C	0.3	0	0	0.214732	0.04	0.01	4.04436e-06	-0.08	0.1	0.426354	0.477695	15	0.776759	0.776759	FALSE
TOR1AIP1_Q5JTV8_OID30195_v1_Cardiometabolic_II	TOR1AIP1	1	179882042	rs486906	1	179894102	T	G	0.6	0	0	0.757133	0.71	0.01	0	0	0.01	0.427203	0.0680489	20	0.776842	0.776842	FALSE
C5_P01031_OID30744_v1_Inflammation_II	C5	9	120932987	rs4837810	9	121118921	C	T	0.6	0	0	0.411995	-0.14	0.01	6.55e-78	0.02	0.02	0.424699	0.136216	20	0.777408	0.777156	FALSE
EPS8L2_Q9H6S3_OID21397_v1_Oncology	EPS8L2	11	694438	rs11246276	11	706284	T	G	0.2	0	0	0.876448	-0.39	0.01	0	-0.01	0.01	0.424963	0.433961	20	0.777156	0.777156	FALSE
TLR4_O00206_OID30428_v1_Inflammation_II	TLR4	9	117704175	rs4986790	9	117713024	G	A	0.1	-0.01	0.01	0.32855	-0.33	0.02	7.21e-90	0.02	0.02	0.424315	0.277554	20	0.777442	0.777442	FALSE
FGFBP3_Q8TAT2_OID31108_v1_Neurology_II	FGFBP3	10	91906584	rs11186737	10	91906592	T	C	0.3	0	0	0.377059	-0.39	0.01	0	-0.01	0.01	0.429135	0.391728	20	0.77889	0.77889	FALSE
TYMP_P19971_OID20234_v1_Cardiometabolic	TYMP	22	50525752	rs131805	22	50525724	C	T	0.8	0	0	0.300523	0.22	0.01	2.9e-132	-0.01	0.02	0.429848	0.0369744	20	0.779452	0.779452	FALSE
MUC2_Q02817_OID30377_v1_Cardiometabolic_II	MUC2	11	1074875	rs12416873	11	1083581	A	G	0.2	0	0	0.323196	-0.26	0.01	1.24e-259	-0.01	0.02	0.431826	0.0598905	20	0.782306	0.782306	FALSE
PRDX1_Q06830_OID20962_v1_Neurology	PRDX1	1	45510914	rs2356552	1	45543644	C	T	0.9	0	0.01	0.574193	0.11	0.01	2.96e-18	-0.04	0.05	0.432653	0.832338	15	0.78307	0.78307	FALSE
SNCA_P37840_OID30645_v1_Inflammation_II	SNCA	4	89700345	rs6532197	4	89876150	G	A	0.1	0.01	0.01	0.468167	-0.09	0.01	4.84e-10	-0.06	0.07	0.436192	0.633719	20	0.786529	0.786529	FALSE
MFAP4_P55083_OID30598_v1_Inflammation_II	MFAP4	17	19383442	rs139356332	17	19385973	C	G	0	0.01	0.01	0.300602	-0.72	0.03	1.85e-180	-0.01	0.02	0.436128	0.442525	6	0.787884	0.787253	FALSE
CXCL11_O14625_OID21042_v1_Neurology	CXCL11	4	76033682	rs35170645	4	76043803	G	A	0.5	0	0	0.397163	-0.22	0.01	2.83e-197	-0.01	0.02	0.436186	0.0968203	20	0.787253	0.787253	FALSE
DDHD2_O94830_OID31043_v1_Neurology_II	DDHD2	8	38225218	rs12056698	8	38250355	G	C	0.3	0	0	0.641694	-0.11	0.01	9.37e-37	0.03	0.04	0.435694	0.317848	20	0.787837	0.787837	FALSE
PTGDS_P41222_OID20408_v1_Cardiometabolic	PTGDS	9	136975092	rs118165911	9	136872096	A	T	0.1	-0.01	0.01	0.487775	0.14	0.01	1.68e-26	-0.05	0.06	0.450621	0.348366	14	0.791865	0.791865	FALSE
THY1_P04216_OID21050_v1_Neurology	THY1	11	119415476	rs55933700	11	119423203	T	G	0	0.01	0.01	0.650695	-1.09	0.03	0	-0.01	0.01	0.45032	0.871514	10	0.792776	0.792235	FALSE
LECT2_O14960_OID30320_v1_Cardiometabolic_II	LECT2	5	135922279	rs31517	5	135951340	C	T	0.6	0	0	0.36625	-0.8	0.01	0	0	0	0.450422	0.840663	20	0.792235	0.792235	FALSE
VAMP5_O95183_OID20071_v1_Cardiometabolic	VAMP5	2	85584431	rs6547623	2	85574841	A	T	0.3	0	0	0.403819	0.08	0.01	1.02e-23	0.04	0.05	0.449899	0.417414	20	0.793481	0.793438	FALSE
HEPACAM2_A8MVW5_OID31151_v1_Neurology_II	HEPACAM2	7	93188534	rs146606855	7	93140180	C	T	0	-0.01	0.02	0.250491	0.08	0.02	1.87379e-06	-0.15	0.19	0.450285	0.0972607	5	0.793438	0.793438	FALSE
RTBDN_Q9BSG5_OID21343_v1_Oncology	RTBDN	19	12825478	rs7255045	19	12821455	A	G	0.3	0	0	0.19879	-0.17	0.01	1.16e-91	-0.02	0.02	0.44957	0.69567	20	0.79435	0.794086	FALSE
CD1C_P29017_OID21483_v1_Oncology	CD1C	1	158289923	rs16839951	1	158186177	G	A	0.1	0	0.01	0.227114	-0.15	0.01	1.78e-37	0.03	0.04	0.449832	0.195174	20	0.794086	0.794086	FALSE
RAB2B_Q8WUD1_OID31362_v1_Oncology_II	RAB2B	14	21459020	rs11845628	14	21457704	G	A	0.1	0	0.01	0.146949	-0.23	0.01	6.41e-100	-0.02	0.02	0.452409	0.0872287	20	0.794284	0.794284	FALSE
GPR15L_Q6UWK7_OID31511_v1_Oncology_II	C10orf99	10	84173801	rs4399275	10	84159182	G	T	0.4	0	0	0.770184	0.22	0.01	2.56e-187	0.01	0.02	0.453273	0.616578	20	0.795078	0.794484	FALSE
ERC2_O15083_OID30880_v1_Neurology_II	ERC2	3	55508311	rs79784038	3	56099639	C	G	0	0.01	0.01	0.393704	-0.17	0.02	5.05e-12	-0.06	0.08	0.453345	0.086026	20	0.794484	0.794484	FALSE
OSTN_P61366_OID30909_v1_Neurology_II	OSTN	3	191199241	rs13322016	3	191125026	G	A	0.7	0	0	0.519163	-0.1	0.01	1.28e-33	0.03	0.04	0.441021	0.932316	20	0.794495	0.794495	FALSE
RBP5_P82980_OID21369_v1_Oncology	RBP5	12	7115736	rs11064432	12	6859577	G	C	0.1	0.01	0.01	0.266881	-0.16	0.02	2.69e-17	-0.05	0.06	0.453785	null	null	0.794534	0.794534	FALSE
LILRA6_Q6PI73_OID30346_v1_Cardiometabolic_II	LILRA6	19	54236592	rs11668526	19	54245208	T	C	0.6	0	0	0.315678	0.8	0.01	0	0	0	0.454347	0.167932	20	0.794799	0.794799	FALSE
TNF_P01375_OID20074_v1_Cardiometabolic	TNF	6	31575565	rs2229094	6	31572779	C	T	0.3	0	0	0.3751	-0.09	0.01	9.17e-27	-0.03	0.04	0.449509	0.527323	20	0.795697	0.795017	FALSE
FCGR3B_O75015_OID20387_v1_Cardiometabolic	FCGR3B	1	161623196	rs145510048	1	161635664	C	T	0.2	0	0.01	0.464058	-0.81	0.01	0	0.01	0.01	0.449536	0.644479	20	0.795017	0.795017	FALSE
DNER_Q8NFT8_OID20712_v1_Inflammation	DNER	2	229357629	rs34412673	2	229727643	T	A	0.3	0	0	0.325828	-0.28	0.01	6.07e-275	-0.01	0.02	0.443468	0.302374	20	0.795198	0.795198	FALSE
SLAMF8_Q9P0V8_OID21214_v1_Oncology	SLAMF8	1	159826811	rs34687326	1	159830120	A	G	0.1	0	0.01	0.317269	-1.34	0.01	0	0	0	0.441899	0.360167	17	0.795335	0.795335	FALSE
F11R_Q9Y624_OID21151_v1_Neurology	F11R	1	160995211	rs60315407	1	161063015	C	T	0.3	0	0	0.5378	0.06	0.01	5.68e-14	0.05	0.06	0.442569	0.512882	20	0.795801	0.795801	FALSE
TNFRSF13C_Q96RJ3_OID20480_v1_Inflammation	TNFRSF13C	22	41922032	rs77874543	22	41926712	C	G	0.1	0.01	0.01	0.347369	-0.8	0.01	0	-0.01	0.01	0.443023	0.0429751	20	0.795877	0.79585	FALSE
TRIM5_Q9C035_OID20526_v1_Inflammation	TRIM5	11	5663195	rs11821656	11	5667914	C	G	0.1	0	0.01	0.510832	-0.41	0.01	0	-0.01	0.01	0.44342	0.39733	20	0.79585	0.79585	FALSE
TNF_P01375_OID20473_v1_Inflammation	TNF	6	31575565	rs2229094	6	31572779	C	T	0.3	0	0	0.3751	-0.1	0.01	1.8e-31	-0.03	0.04	0.449331	0.47729	20	0.79684	0.796295	FALSE
WFDC12_Q8WWY7_OID21462_v1_Oncology	WFDC12	20	45123425	rs75002084	20	45126666	G	C	0.4	0	0.01	0.456344	-0.42	0.01	0	0.01	0.01	0.449435	0.0177627	20	0.796295	0.796295	FALSE
LY75_O60449_OID20580_v1_Inflammation	LY75	2	159803355	rs72957586	2	159906176	A	G	0.5	0	0	0.684295	0.93	0.01	0	0	0	0.448269	0.543777	20	0.796418	0.796418	FALSE
MAVS_Q7Z434_OID21204_v1_Oncology	MAVS	20	3846799	rs45437096	20	3864282	T	C	0.2	0	0.01	0.345	-0.14	0.01	7.52e-34	0.03	0.04	0.456113	0.926163	20	0.797167	0.796634	FALSE
CD276_Q5ZPR3_OID20680_v1_Inflammation	CD276	15	73683966	rs2291014	15	73704018	A	G	0.1	0	0.01	0.369412	-1.34	0.01	0	0	0	0.45622	0.0119484	20	0.796634	0.796634	FALSE
PENK_P01210_OID30666_v1_Inflammation_II	PENK	8	56436674	rs2576575	8	56448734	T	C	0.5	0	0	0.601378	-0.3	0.01	0	-0.01	0.01	0.447794	0.438689	20	0.797041	0.796713	FALSE
FAM171B_Q6P995_OID31338_v1_Oncology_II	FAM171B	2	186694060	rs3886170	2	186692567	T	C	0.2	0	0	0.528708	-0.38	0.01	0	0.01	0.01	0.448022	0.215619	20	0.796713	0.796713	FALSE
SCGN_O76038_OID20457_v1_Inflammation	SCGN	6	25652201	rs10946788	6	25660282	A	G	0.3	0	0	0.579041	-0.09	0.01	9.59e-28	0.03	0.04	0.456737	0.251894	20	0.796816	0.796816	FALSE
HBQ1_P09105_OID21433_v1_Oncology	HBQ1	16	180459	rs3760047	16	231300	A	G	0.8	0	0	0.160935	0.47	0.01	0	0.01	0.01	0.446899	0.0148538	20	0.796915	0.796915	FALSE
UNC5D_Q6UXZ4_OID30447_v1_Inflammation_II	UNC5D	8	35235475	rs13260977	8	35247637	G	A	0.4	0	0	0.309355	-0.06	0.01	2.68e-16	-0.05	0.07	0.447406	0.380166	20	0.797084	0.797084	FALSE
LGALS3BP_Q08380_OID30765_v1_Inflammation_II	LGALS3BP	17	78971238	rs111526614	17	78966679	T	C	0	0.01	0.02	0.518197	-0.48	0.03	2.45e-64	-0.03	0.03	0.446241	0.0473482	18	0.797212	0.797212	FALSE
FABP2_P12104_OID20200_v1_Cardiometabolic	FABP2	4	119317250	rs17009129	4	119359462	T	C	0.3	0	0	0.963868	-0.21	0.01	3.15e-156	-0.01	0.02	0.446663	0.113894	17	0.79723	0.79723	FALSE
POMC_P01189_OID30282_v1_Cardiometabolic_II	POMC	2	25160853	rs3754861	2	25170853	C	A	0.1	0.01	0.01	0.294023	0.14	0.01	9.61e-24	0.03	0.05	0.457531	0.0238795	20	0.797482	0.797482	FALSE
TNF_P01375_OID20848_v1_Neurology	TNF	6	31575565	rs2229094	6	31572779	C	T	0.3	0	0	0.3751	-0.1	0.01	1.27e-32	-0.03	0.04	0.449295	0.442304	20	0.797509	0.797509	FALSE
FIS1_Q9Y3D6_OID20722_v1_Inflammation	FIS1	7	101239458	rs7778271	7	101231073	C	T	0.1	-0.01	0.01	0.908287	-0.35	0.02	1.49e-97	0.02	0.02	0.457983	0.135407	20	0.79755	0.79755	FALSE
CRNN_Q9UBG3_OID21427_v1_Oncology	CRNN	1	152409243	rs10494275	1	152419091	A	G	0.1	0	0.01	0.576797	-1.19	0.01	0	0	0.01	0.458993	0.570917	20	0.797872	0.797756	FALSE
MAP2_P11137_OID31138_v1_Neurology_II	MAP2	2	209424047	rs72999560	2	209674104	C	T	0	-0.01	0.02	0.542028	0.29	0.03	9.8e-27	-0.04	0.06	0.459339	0.270597	11	0.797756	0.797756	FALSE
CPXM1_Q96SM3_OID21479_v1_Oncology	CPXM1	20	2794074	rs215545	20	2801369	C	T	0.8	0	0	0.525782	0.36	0.01	0	0.01	0.01	0.445815	0.0913698	20	0.797926	0.797879	FALSE
LILRB2_Q8N423_OID20301_v1_Cardiometabolic	LILRB2	19	54273812	rs383925	19	54279666	T	C	0.2	0	0	0.534623	-1.16	0.01	0	0	0	0.446201	0.643159	20	0.797879	0.797879	FALSE
SERPINA11_Q86U17_OID20281_v1_Cardiometabolic	SERPINA11	14	94442464	rs12898137	14	94444245	A	T	0.5	0	0	0.210403	-0.62	0.01	0	0	0.01	0.459889	0.402553	20	0.797994	0.797994	FALSE
INHBB_P09529_OID30625_v1_Inflammation_II	INHBB	2	120346136	rs17050272	2	120548864	A	G	0.5	0	0	0.230537	0.36	0.01	0	-0.01	0.01	0.460384	0.206032	20	0.798136	0.798136	FALSE
VAV3_Q9UKW4_OID30795_v1_Neurology_II	VAV3	1	107571161	rs345308	1	107916985	A	G	0.8	0	0	0.379107	-0.06	0.01	3.34e-12	0.05	0.06	0.445637	0.220621	20	0.798348	0.798348	FALSE
CCL15_Q16663_OID20328_v1_Cardiometabolic	CCL15	17	35996440	rs854628	17	36002776	A	C	0.9	-0.01	0.01	0.409966	-1.57	0.01	0	0	0.01	0.458935	0.432057	20	0.798489	0.798489	FALSE
SULT2A1_Q06520_OID20508_v1_Inflammation	SULT2A1	19	47870467	rs62129966	19	47871693	A	C	0.2	0	0	0.541599	-0.38	0.01	1.63e-307	-0.01	0.01	0.461971	0.504481	20	0.80017	0.799534	FALSE
ABHD14B_Q96IU4_OID20921_v1_Neurology	ABHD14B	3	51968510	rs183507293	3	50424343	A	C	0	-0.01	0.02	0.454414	-0.98	0.04	2.85e-162	0.02	0.02	0.462017	0.230847	20	0.799534	0.799534	FALSE
PYY_P10082_OID30150_v1_Cardiometabolic_II	PYY	17	43952733	rs2341378	17	43963439	T	C	0.7	0	0	0.215191	0.24	0.01	9.79e-200	-0.01	0.02	0.46336	0.469308	20	0.80114	0.800732	FALSE
PCDH12_Q9NPG4_OID31045_v1_Neurology_II	PCDH12	5	141943581	rs164085	5	141953754	A	G	0.5	0	0	0.501014	0.33	0.01	0	0.01	0.01	0.463538	0.429857	20	0.800732	0.800732	FALSE
NID1_P14543_OID20362_v1_Cardiometabolic	NID1	1	235975830	rs74891748	1	236110105	T	G	0	-0.01	0.01	0.278954	-0.58	0.03	1.28e-75	0.02	0.03	0.466026	0.604391	3	0.801449	0.801449	FALSE
MILR1_Q7Z6M3_OID20482_v1_Inflammation	MILR1	17	64449037	rs138176943	17	64468504	A	G	0.1	-0.01	0.01	0.521938	0.8	0.02	0	-0.01	0.01	0.46549	0.160605	20	0.801954	0.801538	FALSE
PGA4_P0DJD7_OID30699_v1_Inflammation_II	PGA4	11	61222347	rs113061811	11	61452227	T	C	0	0.01	0.02	0.436901	-0.2	0.03	1.93e-12	-0.06	0.09	0.465663	0.0557817	16	0.801538	0.801538	FALSE
MDM1_Q8TC05_OID30945_v1_Neurology_II	MDM1	12	68272443	rs2870812	12	68325436	A	G	0.7	0	0	0.246535	-0.2	0.01	3.85e-125	-0.01	0.02	0.466589	0.452789	20	0.801703	0.801703	FALSE
CES2_O00748_OID21366_v1_Oncology	CES2	16	66934444	rs74909952	16	66889149	A	G	0	0.01	0.01	0.260692	-0.33	0.03	3.15e-24	-0.03	0.04	0.469687	0.680339	20	0.802036	0.802036	FALSE
CXCL16_Q9H2A7_OID20282_v1_Cardiometabolic	CXCL16	17	4733533	rs78086290	17	4738075	T	A	0.6	0	0	0.282578	0.19	0.01	1.45e-148	0.02	0.02	0.469077	0.0920217	20	0.802412	0.802183	FALSE
CDH17_Q12864_OID20134_v1_Cardiometabolic	CDH17	8	94127162	rs11786049	8	94191839	C	G	0.5	0	0	0.415263	-0.27	0.01	0	-0.01	0.01	0.469358	0.758049	20	0.802183	0.802183	FALSE
GAS6_Q14393_OID20318_v1_Cardiometabolic	GAS6	13	113820549	rs6602909	13	113849020	C	T	0.4	0	0	0.321685	-0.34	0.01	0	-0.01	0.01	0.467396	0.618725	20	0.802377	0.802377	FALSE
CCL4_P13236_OID20695_v1_Inflammation	CCL4	17	36103827	rs8064426	17	36463908	A	G	0.2	-0.01	0.01	0.294224	-0.42	0.01	0	0.01	0.02	0.468378	0.480035	20	0.802638	0.80244	FALSE
ENTR1_Q96C92_OID30231_v1_Cardiometabolic_II	ENTR1	9	136401922	rs11145904	9	136403494	C	A	0.2	0	0.01	0.346748	-0.3	0.01	4.98e-195	0.01	0.02	0.468678	0.0345681	20	0.80244	0.80244	FALSE
FUOM_A2VDF0_OID30626_v1_Inflammation_II	FUOM	10	133355158	rs11816588	10	133361096	C	T	0	-0.01	0.01	0.50765	0.5	0.02	2.14e-130	-0.01	0.02	0.46532	0.568207	20	0.803093	0.802593	FALSE
VCPKMT_Q9H867_OID31179_v1_Oncology_II	VCPKMT	14	50108632	rs139762004	14	50201261	A	G	0	0.01	0.01	0.531138	-0.23	0.03	8.79e-15	-0.05	0.07	0.465446	0.263396	11	0.802593	0.802593	FALSE
CCL7_P80098_OID20523_v1_Inflammation	CCL7	17	34270221	rs6505397	17	34190977	A	T	0.4	0	0	0.450316	0.11	0.01	4.62e-47	0.03	0.04	0.468187	0.702905	20	0.803021	0.803021	FALSE
LEFTY2_O00292_OID21454_v1_Oncology	LEFTY2	1	225936598	rs360058	1	225889219	T	G	0.4	0	0	0.583058	-0.71	0.01	0	0	0.01	0.474959	0.11408	20	0.803937	0.803937	FALSE
TBC1D23_Q9NUY8_OID21286_v1_Oncology	TBC1D23	3	100260992	rs1036770	3	100299871	T	C	0.6	0	0	0.555157	-0.15	0.01	2.73e-90	0.02	0.02	0.472729	0.134418	20	0.804388	0.804069	FALSE
ECHDC3_Q96DC8_OID30293_v1_Cardiometabolic_II	ECHDC3	10	11742366	rs72781910	10	11760850	A	G	0.1	0	0.01	0.283634	-0.95	0.01	0	0	0.01	0.472957	0.280266	20	0.804069	0.804069	FALSE
PRKD2_Q9BZL6_OID30140_v1_Cardiometabolic_II	PRKD2	19	46674275	rs75206071	19	46771075	A	G	0.1	0	0	0.856668	0.06	0.01	1.47e-08	-0.06	0.08	0.473648	0.0575276	20	0.804535	0.804454	FALSE
PLA2G1B_P04054_OID20252_v1_Cardiometabolic	PLA2G1B	12	120322115	rs11065078	12	120310782	T	C	0.2	0	0	0.314765	-0.07	0.01	3.6e-14	0.05	0.06	0.474016	0.24321	20	0.804454	0.804454	FALSE
CTSZ_Q9UBR2_OID20365_v1_Cardiometabolic	CTSZ	20	58985686	rs148370779	20	59027157	T	C	0	-0.01	0.02	0.488506	-1.7	0.04	0	0.01	0.01	0.474645	0.508599	20	0.804814	0.804578	FALSE
TRAF2_Q12933_OID20507_v1_Inflammation	TRAF2	9	136881912	rs10781522	9	136920601	A	G	0.6	0	0	0.756452	-0.06	0.01	4.52e-14	-0.05	0.06	0.474922	0.396832	16	0.804578	0.804578	FALSE
MELTF_P08582_OID30347_v1_Cardiometabolic_II	MELTF	3	196980590	rs3773862	3	197012667	T	C	0.5	0	0	0.436296	-0.41	0.01	0	0.01	0.01	0.472301	0.523653	20	0.805077	0.804652	FALSE
PAFAH1B3_Q15102_OID30998_v1_Neurology_II	PAFAH1B3	19	42297033	rs117008693	19	42576534	T	C	0	0.01	0.01	0.569435	0.11	0.02	4.71194e-06	0.1	0.14	0.472467	0.295802	3	0.804652	0.804652	FALSE
APOE_P02649_OID30727_v1_Inflammation_II	APOE	19	44905791	rs429358	19	44908684	C	T	0.2	0	0	0.424947	-1.01	0.01	0	0	0	0.471713	0.161854	20	0.804785	0.804785	FALSE
KIF1C_O43896_OID30163_v1_Cardiometabolic_II	KIF1C	17	4997950	rs12452111	17	4814149	A	G	0	0.01	0.01	0.455664	-0.15	0.03	3.83e-09	-0.06	0.09	0.476494	0.196979	18	0.805829	0.805829	FALSE
INSL3_P51460_OID31129_v1_Neurology_II	INSL3	19	17816512	rs8112208	19	17821933	T	C	0.2	0	0	0.457781	0.03	0.01	2.69e-07	0.11	0.16	0.47729	0.247026	7	0.806469	0.806469	FALSE
REPS1_Q96D71_OID30496_v1_Inflammation_II	REPS1	6	138903493	rs2698738	6	138905601	T	C	0.5	0	0	0.294416	-0.04	0.01	1.56e-07	0.06	0.08	0.477867	0.594297	15	0.806739	0.806739	FALSE
CD207_Q9UJ71_OID21298_v1_Oncology	CD207	2	70830211	rs17718987	2	70833805	C	G	0.3	0	0	0.503883	0.47	0.01	0	-0.01	0.01	0.478848	0.247374	20	0.80769	0.80769	FALSE
EFCAB2_Q5VUJ9_OID31313_v1_Oncology_II	EFCAB2	1	244969682	rs61844237	1	244970360	C	G	0.5	0	0	0.269581	-0.38	0.01	0	-0.01	0.01	0.47936	0.163998	20	0.807848	0.807848	FALSE
SDC4_P31431_OID20216_v1_Cardiometabolic	SDC4	20	45325288	rs2251577	20	45345931	C	G	0.5	0	0	0.26718	-0.22	0.01	8.25e-198	-0.01	0.02	0.48406	0.0536117	17	0.809419	0.809419	FALSE
ACOX1_Q15067_OID20124_v1_Cardiometabolic	ACOX1	17	75941507	rs10852766	17	75955783	C	T	0.6	0	0	0.467712	0.08	0.01	7.62e-22	0.03	0.05	0.480792	0.549385	20	0.809557	0.809557	FALSE
AGR2_O95994_OID20896_v1_Neurology	AGR2	7	16791811	rs7807123	7	16816925	T	C	0.6	0	0	0.254511	0.11	0.01	8.68e-44	-0.02	0.03	0.483611	0.342842	20	0.81007	0.809584	FALSE
PRTN3_P24158_OID20329_v1_Cardiometabolic	PRTN3	19	840999	rs10425544	19	836043	C	T	0.7	0	0	0.488295	0.5	0.01	0	0.01	0.01	0.48374	0.357115	20	0.809584	0.809584	FALSE
LHPP_Q9H008_OID20749_v1_Inflammation	LHPP	10	124461823	rs11245066	10	124469834	T	C	0.2	0	0	0.458951	0.46	0.01	0	0.01	0.01	0.485229	0.454653	20	0.809972	0.809972	FALSE
ICAM3_P32942_OID20277_v1_Cardiometabolic	ICAM3	19	10333776	rs28378712	19	10346796	G	T	0.3	0	0	0.281021	0.32	0.01	0	0.01	0.01	0.484915	0.18711	20	0.810148	0.810148	FALSE
TFF3_Q07654_OID20371_v1_Cardiometabolic	TFF3	21	42311667	rs9983263	21	42358252	T	A	0	0.01	0.01	0.828548	-0.53	0.03	8.79e-79	-0.02	0.03	0.481706	0.494201	13	0.81039	0.81039	FALSE
SPESP1_Q6UW49_OID30298_v1_Cardiometabolic_II	SPESP1	15	68818221	rs17346830	15	68806069	A	G	0	0.01	0.02	0.425196	0.32	0.02	1.18e-43	0.04	0.05	0.485968	0.70862	11	0.810506	0.810506	FALSE
CXCL5_P42830_OID20207_v1_Cardiometabolic	CXCL5	4	73995642	rs352045	4	73998970	G	T	0.9	0	0.01	0.433185	-0.59	0.01	0	0.01	0.01	0.483352	0.126586	20	0.81104	0.810686	FALSE
COMMD1_Q8N668_OID30222_v1_Cardiometabolic_II	COMMD1	2	61888724	rs55677935	2	62000878	T	C	0	-0.01	0.01	0.51125	-0.67	0.03	3.74e-114	0.01	0.02	0.48356	0.571834	20	0.810686	0.810686	FALSE
ASAH2_Q9NR71_OID20996_v1_Neurology	ASAH2	10	50182778	rs2842126	10	50258722	G	A	0.8	0	0	0.533641	0.69	0.01	0	0	0.01	0.482325	0.107076	20	0.810726	0.810726	FALSE
KLK7_P49862_OID30652_v1_Inflammation_II	KLK7	19	50976468	rs1991821	19	50981649	G	A	0.9	0	0.01	0.670411	0.69	0.01	0	-0.01	0.01	0.486565	0.102503	15	0.810802	0.810735	FALSE
HSPB1_P04792_OID20230_v1_Cardiometabolic	HSPB1	7	76302673	rs2868371	7	76301442	G	C	0.3	0	0	0.482406	-0.53	0.01	0	0.01	0.01	0.486944	0.149695	20	0.810735	0.810735	FALSE
LYPD8_Q6UX82_OID21251_v1_Oncology	LYPD8	1	248739415	rs12044252	1	248771492	C	T	0.1	0	0.01	0.999528	0.85	0.01	0	0	0.01	0.48744	0.280597	20	0.810863	0.810863	FALSE
BANK1_Q8NDB2_OID20594_v1_Inflammation	BANK1	4	101411286	rs3113676	4	102043886	C	T	1	-0.01	0.01	0.188276	0.48	0.03	6.55e-56	-0.02	0.03	0.482856	0.216049	10	0.810912	0.810912	FALSE
NPTXR_O95502_OID20191_v1_Cardiometabolic	NPTXR	22	38818452	rs111577133	22	38845257	G	A	0	-0.01	0.01	0.735026	2.02	0.03	0	0	0.01	0.488036	0.688721	20	0.811155	0.811155	FALSE
OSMR_Q99650_OID20356_v1_Cardiometabolic	OSMR	5	38845858	rs9292723	5	38852470	T	C	0.3	0	0	0.327292	-0.6	0.01	0	0	0.01	0.49014	0.177382	20	0.812557	0.812557	FALSE
F3_P13726_OID21440_v1_Oncology	F3	1	94529173	rs6666213	1	94808809	G	A	0.4	0	0	0.279224	0.18	0.01	7.76e-145	-0.01	0.02	0.489717	0.329888	20	0.81325	0.812957	FALSE
SNX18_Q96RF0_OID31476_v1_Oncology_II	SNX18	5	54517759	rs2548611	5	54523065	C	T	0.8	0	0	0.701322	-0.1	0.01	1.77e-23	-0.03	0.04	0.489961	0.82292	20	0.812957	0.812957	FALSE
GPC5_P78333_OID20944_v1_Neurology	GPC5	13	91398621	rs342706	13	91764804	C	T	0.3	0	0	0.330847	-0.88	0.01	0	0	0	0.491046	0.0945894	20	0.813361	0.813361	FALSE
CD34_P28906_OID21025_v1_Neurology	CD34	1	207880972	rs6671850	1	207884455	T	C	0.1	0	0.01	0.300242	0.12	0.02	4.11e-16	0.04	0.06	0.493247	0.242059	20	0.813521	0.813521	FALSE
CASP7_P55210_OID31135_v1_Neurology_II	CASP7	10	113679162	rs12762208	10	113732544	G	A	0.3	0	0	0.687522	-0.13	0.01	2.87e-50	-0.02	0.03	0.493676	0.0187719	20	0.813534	0.813534	FALSE
PIK3AP1_Q6ZUJ8_OID20587_v1_Inflammation	PIK3AP1	10	96593315	rs41317268	10	96709357	G	A	0.2	0	0	0.695693	-0.23	0.01	6.5e-136	0.01	0.02	0.491661	0.555579	20	0.813683	0.813683	FALSE
HPGDS_O60760_OID21266_v1_Oncology	HPGDS	4	94298535	rs2865353	4	94349727	C	T	0.6	0	0	0.306108	0.46	0.01	0	0.01	0.01	0.492096	0.0673613	20	0.813705	0.813705	FALSE
OSCAR_Q8IYS5_OID20776_v1_Inflammation	OSCAR	19	54094668	rs4442925	19	54051696	T	C	0.5	0	0	0.194682	0.52	0.01	0	0	0.01	0.492541	0.741826	20	0.813745	0.813745	FALSE
ICOSLG_O75144_OID21351_v1_Oncology	ICOSLG	21	44217014	rs6518352	21	44226815	G	A	0.7	0	0.01	0.877519	-0.4	0.01	0	0.01	0.01	0.493243	0.413102	20	0.814208	0.814208	FALSE
SOST_Q9BQB4_OID20204_v1_Cardiometabolic	SOST	17	43753738	rs1513671	17	43729942	C	G	0.7	0	0	0.661166	-0.06	0.01	2.12e-17	0.04	0.06	0.495004	0.213179	20	0.815028	0.815028	FALSE
TP53_P04637_OID21232_v1_Oncology	TP53	17	7661779	rs1641549	17	7671457	T	C	0.3	0	0	0.471042	0.07	0.01	2e-13	0.04	0.06	0.495949	0.0856647	19	0.815195	0.815195	FALSE
TMEM25_Q86YD3_OID31015_v1_Neurology_II	TMEM25	11	118531041	rs45558732	11	118532247	T	G	0	0.01	0.01	0.323356	-1.02	0.02	0	-0.01	0.01	0.495645	0.198913	20	0.815389	0.815389	FALSE
ASGR2_P07307_OID30679_v1_Inflammation_II	ASGR2	17	7101322	rs2304978	17	7108760	T	C	0.3	0	0	0.841409	0.32	0.01	0	-0.01	0.01	0.496965	0.190844	20	0.815478	0.815478	FALSE
AGRN_O00468_OID20786_v1_Inflammation	AGRN	1	1020120	rs3121560	1	1032846	A	C	0.3	0	0	0.416177	-0.38	0.01	0	0.01	0.01	0.497396	0.457305	20	0.815493	0.815493	FALSE
SEZ6L_Q9BYH1_OID21488_v1_Oncology	SEZ6L	22	26169462	rs137203	22	26292865	T	G	0	0.01	0.01	0.950998	-0.57	0.03	4.41e-105	-0.01	0.02	0.496708	0.551218	5	0.81575	0.81575	FALSE
USP28_Q96RU2_OID31084_v1_Neurology_II	USP28	11	113797874	rs4288784	11	113874886	G	C	0	0.01	0.01	0.642395	-0.15	0.01	1.67e-26	-0.04	0.05	0.498939	0.278411	20	0.81733	0.81733	FALSE
LSP1_P33241_OID20530_v1_Inflammation	LSP1	11	1850904	rs907612	11	1852991	T	C	0.4	0	0	0.279109	0.15	0.01	1.43e-85	-0.02	0.02	0.499968	0.206299	20	0.818322	0.818322	FALSE
EIF4B_P23588_OID21000_v1_Neurology	EIF4B	12	53006282	rs6580980	12	54298277	G	A	0.6	0	0	0.351483	0.05	0.01	8.25e-12	0.05	0.07	0.501837	0.853126	20	0.820687	0.820687	FALSE
SCARF1_Q14162_OID20297_v1_Cardiometabolic	SCARF1	17	1633858	rs2272011	17	1638896	A	G	0.6	0	0	0.319146	-0.38	0.01	0	-0.01	0.01	0.503084	0.464712	20	0.822029	0.822029	FALSE
BCL2L15_Q5TBC7_OID30498_v1_Inflammation_II	BCL2L15	1	113876816	rs1230715	1	113885464	C	A	0.6	0	0	0.432378	0.18	0.01	1.56e-108	0.01	0.02	0.504309	0.10836	20	0.823336	0.823336	FALSE
TK1_P04183_OID31294_v1_Oncology_II	TK1	17	78174091	rs144204502	17	78187152	T	C	0	-0.01	0.01	0.967102	-0.35	0.03	4.03e-24	0.03	0.04	0.505357	0.259899	15	0.824351	0.824351	FALSE
BAG4_O95429_OID30474_v1_Inflammation_II	BAG4	8	38176533	rs138824104	8	38167994	T	C	0.3	0	0	0.400827	-0.04	0.01	2.72973e-06	0.07	0.1	0.506091	0.106083	8	0.824852	0.824852	FALSE
CDK5RAP3_Q96JB5_OID30985_v1_Neurology_II	CDK5RAP3	17	47967810	rs191750537	17	47886847	C	G	0	-0.01	0.01	0.448672	-0.08	0.02	8.91004e-06	0.08	0.12	0.50661	0.143547	6	0.825002	0.825002	FALSE
PCSK7_Q16549_OID31410_v1_Oncology_II	PCSK7	11	117204337	rs171052	11	117211047	G	C	0.3	0	0	0.481813	-0.38	0.01	0	0.01	0.01	0.507045	0.0118242	20	0.825015	0.825015	FALSE
SLC1A4_P43007_OID30926_v1_Neurology_II	SLC1A4	2	64988477	rs6724738	2	64663230	G	A	0.2	0	0	0.540655	0.04	0.01	1.62843e-06	-0.07	0.1	0.508089	0.748343	13	0.825325	0.825325	FALSE
HS1BP3_Q53T59_OID30243_v1_Cardiometabolic_II	HS1BP3	2	20560448	rs67364128	2	20613925	C	G	0.3	0	0	0.578745	-0.09	0.01	9.13e-27	-0.03	0.05	0.507935	0.527827	20	0.825769	0.825769	FALSE
AGR3_Q8TD06_OID21243_v1_Oncology	AGR3	7	16859412	rs1404964	7	16851636	T	C	0.7	0	0	0.496546	-0.04	0.01	8e-07	0.06	0.1	0.509518	0.400549	20	0.826952	0.826952	FALSE
PAXX_Q9BUH6_OID30591_v1_Inflammation_II	PAXX	9	136992422	rs7854924	9	136906021	T	C	0.7	0	0	0.508626	-0.1	0.01	1.27e-30	-0.03	0.04	0.510161	0.0581162	20	0.8273	0.8273	FALSE
PTPRZ1_P23471_OID30343_v1_Cardiometabolic_II	PTPRZ1	7	121873089	rs7797305	7	121848083	T	C	0.5	0	0	0.376873	-0.17	0.01	6.35e-139	-0.01	0.02	0.511479	0.427376	20	0.828048	0.828048	FALSE
CSF1_P09603_OID20719_v1_Inflammation	CSF1	1	109910242	rs11577194	1	109957553	C	T	0.5	0	0	0.509393	-0.19	0.01	7.46e-138	-0.01	0.02	0.511131	0.129386	20	0.828179	0.828179	FALSE
SMOC2_Q9H3U7_OID20730_v1_Inflammation	SMOC2	6	168441151	rs56296467	6	168463127	C	T	0.3	0	0	0.702511	-0.4	0.01	0	-0.01	0.01	0.515922	0.290828	20	0.829681	0.829302	FALSE
ITGBL1_O95965_OID30408_v1_Cardiometabolic_II	ITGBL1	13	101452593	rs12018094	13	101334341	T	G	0.2	0	0	0.11028	-0.36	0.01	0	0.01	0.01	0.516115	0.159048	20	0.829302	0.829302	FALSE
CD6_P30203_OID20649_v1_Inflammation	CD6	11	60971680	rs11230563	11	61008737	T	C	0.4	0	0	0.226571	-0.81	0.01	0	0	0	0.515564	0.266814	20	0.830488	0.829888	FALSE
MTHFSD_Q2M296_OID31305_v1_Oncology_II	MTHFSD	16	86530178	rs9939348	16	86527254	C	T	0.6	0	0	0.48169	0.46	0.01	0	0.01	0.01	0.515621	0.0644553	20	0.829888	0.829888	FALSE
VNN1_O95497_OID30711_v1_Inflammation_II	VNN1	6	132680849	rs9389026	6	132694981	T	C	0.3	0	0	0.493823	-1	0.01	0	0	0	0.513788	0.279755	20	0.830394	0.830295	FALSE
LILRA2_Q8N149_OID21152_v1_Neurology	LILRA2	19	54572920	rs28469702	19	54594262	G	A	0.1	0	0.01	0.544843	-1.04	0.01	0	0	0.01	0.514156	0.20376	20	0.830295	0.830295	FALSE
RIDA_P52758_OID30635_v1_Inflammation_II	RIDA	8	98102344	rs2242197	8	98106394	C	A	0.3	0	0	0.424573	-0.32	0.01	0	0.01	0.01	0.514737	0.0429708	20	0.83054	0.83054	FALSE
PALM2_Q8IXS6_OID31096_v1_Neurology_II	PALM2AKAP2	9	109498325	rs1023005	9	109728015	T	C	0.3	0	0	0.523742	0.23	0.01	2.04e-161	-0.01	0.02	0.515212	0.903007	20	0.830613	0.830613	FALSE
GUCA2A_Q02747_OID21101_v1_Neurology	GUCA2A	1	42162690	rs12759864	1	42167593	C	A	0.3	0	0	0.164205	0.19	0.01	4.12e-129	-0.01	0.02	0.513595	0.0166355	20	0.830778	0.830778	FALSE
BCAM_P50895_OID21076_v1_Neurology	BCAM	19	44809071	rs28399654	19	44813331	A	G	0	0.01	0.01	0.333589	-0.65	0.02	3.29e-235	-0.01	0.01	0.523486	0.0348783	20	0.830787	0.830787	FALSE
MET_P08581_OID20269_v1_Cardiometabolic	MET	7	116672196	rs1858830	7	116672385	G	C	0.4	0	0	0.583516	-0.16	0.01	1.58e-98	0.02	0.03	0.523182	0.672254	17	0.831671	0.831088	FALSE
CD22_P20273_OID20637_v1_Inflammation	CD22	19	35319261	rs10411704	19	35309759	T	G	0.8	0	0	0.727617	-0.29	0.01	3.01e-252	-0.01	0.01	0.523246	0.0827816	20	0.831088	0.831088	FALSE
RET_P07949_OID21346_v1_Oncology	RET	10	43077064	rs2744077	10	42869058	T	C	0.2	0	0	0.592846	0.47	0.01	0	-0.01	0.01	0.533662	0.919973	20	0.831911	0.831265	FALSE
PAGR1_Q9BTK6_OID30206_v1_Cardiometabolic_II	PAGR1	16	29816152	rs4788118	16	29005069	T	C	0.1	0	0.01	0.56944	-0.06	0.01	1.73141e-06	-0.06	0.09	0.533678	0.110516	4	0.831265	0.831265	FALSE
CNPY4_Q8N129_OID21317_v1_Oncology	CNPY4	7	100119634	rs144305120	7	100147962	G	T	0.1	0	0.01	0.230816	-0.34	0.01	3.21e-113	-0.01	0.02	0.517868	0.369789	20	0.831428	0.831428	FALSE
XCL1_P47992_OID21398_v1_Oncology	XCL1	1	168576605	rs4656599	1	168534148	T	C	0.2	0	0	0.562041	0.83	0.01	0	0	0.01	0.524362	0.252129	20	0.831495	0.831495	FALSE
LAT2_Q9GZY6_OID21292_v1_Oncology	LAT2	7	74199652	rs34200032	7	74249568	T	A	0.1	0	0.01	0.482321	-0.07	0.01	1.98e-08	0.07	0.11	0.52156	0.528901	14	0.831828	0.831828	FALSE
VCAM1_P19320_OID20396_v1_Cardiometabolic	VCAM1	1	100719742	rs139561173	1	100679634	C	A	0.2	0	0	0.552246	-0.1	0.01	6.38e-31	0.03	0.04	0.53306	0.394747	20	0.832315	0.831919	FALSE
CRTAC1_Q9NQ79_OID20279_v1_Cardiometabolic	CRTAC1	10	97865000	rs56007204	10	97865562	T	C	0.2	0	0	0.356221	-0.78	0.01	0	0	0.01	0.533237	0.193472	20	0.831919	0.831919	FALSE
LAP3_P28838_OID20436_v1_Inflammation	LAP3	4	17577198	rs114838597	4	17578371	T	C	0	0.01	0.01	0.296899	0.14	0.02	1.07e-09	0.05	0.09	0.518622	0.389448	17	0.831948	0.831948	FALSE
APP_P05067_OID21070_v1_Neurology	APP	21	25880550	rs8131895	21	26131210	A	C	0.6	0	0	0.6553	-0.07	0.01	3.68e-20	0.03	0.05	0.519083	0.424336	20	0.831996	0.831996	FALSE
ARHGEF5_Q12774_OID30871_v1_Neurology_II	ARHGEF5	7	144355288	rs1635893	7	144180383	G	A	0.2	0	0	0.518384	-0.52	0.01	0	0.01	0.01	0.522894	0.0149311	20	0.832581	0.832228	FALSE
CD4_P01730_OID20584_v1_Inflammation	CD4	12	6786858	rs73053728	12	6787380	G	A	0.3	0	0	0.655908	-0.36	0.01	0	0.01	0.01	0.523103	0.794415	20	0.832228	0.832228	FALSE
IL34_Q6ZMJ4_OID20809_v1_Neurology	IL34	16	70579895	rs4985556	16	70660097	A	C	0.1	0	0.01	0.819538	-1.07	0.01	0	0	0	0.522334	0.479166	20	0.832375	0.832375	FALSE
LRRN1_Q6UXK5_OID20438_v1_Inflammation	LRRN1	3	3799431	rs9839475	3	3766094	A	G	0.4	0	0	0.216992	0.81	0.01	0	0	0	0.521336	0.41964	20	0.832846	0.832482	FALSE
MEGF11_A6BM72_OID30099_v1_Cardiometabolic_II	MEGF11	15	65895079	rs11630800	15	66243405	T	C	0.2	0	0	0.615372	0.16	0.01	5.03e-68	0.02	0.02	0.52154	0.615319	20	0.832482	0.832482	FALSE
CLUL1_Q15846_OID20198_v1_Cardiometabolic	CLUL1	18	596988	rs12957470	18	591690	C	G	0.3	0	0	0.3098	0.61	0.01	0	0	0.01	0.531694	0.527473	20	0.832873	0.832483	FALSE
HPSE_Q9Y251_OID30409_v1_Cardiometabolic_II	HPSE	4	83292461	rs61751211	4	83302273	C	T	0	0.01	0.02	0.438867	-0.8	0.04	1.76e-88	-0.01	0.02	0.531876	0.889021	7	0.832483	0.832483	FALSE
IGF2R_P11717_OID21146_v1_Neurology	IGF2R	6	159969082	rs2282140	6	160073489	T	C	0.2	0	0	0.900918	0.56	0.01	0	0.01	0.01	0.525476	0.598726	20	0.832578	0.832578	FALSE
LEG1_Q6P5S2_OID30608_v1_Inflammation_II	C6orf58	6	127519455	rs1550942	6	127566650	G	A	0.5	0	0	0.463092	-0.37	0.01	0	0.01	0.01	0.530674	0.765778	20	0.832624	0.832624	FALSE
THPO_P40225_OID20098_v1_Cardiometabolic	THPO	3	184371935	rs6141	3	184372478	T	C	0.5	0	0	0.710593	0.06	0.01	2.29e-16	0.03	0.05	0.532545	0.603362	17	0.832856	0.832843	FALSE
CLEC5A_Q9NY25_OID20165_v1_Cardiometabolic	CLEC5A	7	141927357	rs6962383	7	141961650	C	A	0.3	0	0	0.517652	0.29	0.01	1.68e-285	-0.01	0.01	0.532968	0.525095	20	0.832843	0.832843	FALSE
DKK3_Q9UBP4_OID20264_v1_Cardiometabolic	DKK3	11	11956207	rs11022114	11	12017327	A	G	0.3	0	0	0.909147	0.37	0.01	0	0.01	0.01	0.531273	0.327642	20	0.832888	0.832888	FALSE
IL36G_Q9NZH8_OID30551_v1_Inflammation_II	IL36G	2	112973203	rs13410389	2	112980446	A	G	0.2	0	0	0.714539	-0.11	0.01	9.16e-25	-0.03	0.05	0.520924	0.444936	20	0.833565	0.832974	FALSE
ATRN_O75882-2_OID30735_v1_Inflammation_II	ATRN	20	3471018	rs78971233	20	3562895	A	T	0.1	0.01	0.01	0.365924	-1.29	0.02	0	0	0.01	0.520985	0.306983	20	0.832974	0.832974	FALSE
KIFBP_Q96EK5_OID21320_v1_Oncology	KIFBP	10	68988803	rs2394527	10	69065733	A	G	0.2	0	0	0.311762	0.05	0.01	2.18e-09	0.05	0.07	0.529452	0.307905	20	0.833412	0.833057	FALSE
PACS2_Q86VP3_OID30186_v1_Cardiometabolic_II	PACS2	14	105300563	rs7149013	14	105293503	C	T	0.3	0	0	0.988275	0.18	0.01	7.98e-103	-0.01	0.02	0.529657	0.183714	20	0.833057	0.833057	FALSE
LTA4H_P09960_OID21452_v1_Oncology	LTA4H	12	96000753	rs2540486	12	96037229	G	C	0.3	0	0	0.477879	0.1	0.01	1.41e-39	0.03	0.04	0.526212	0.152627	20	0.833061	0.833061	FALSE
RILPL2_Q969X0_OID30342_v1_Cardiometabolic_II	RILPL2	12	123415039	rs186269301	12	123432729	A	G	0	0.01	0.01	0.382676	0.24	0.02	1.07e-25	0.04	0.06	0.530117	0.427028	16	0.833102	0.833102	FALSE
CFHR5_Q9BXR6_OID30716_v1_Inflammation_II	CFHR5	1	196975010	rs72732234	1	196334759	C	T	0	0.01	0.01	0.616383	-1.59	0.03	0	-0.01	0.01	0.530624	0.211267	7	0.833222	0.833222	FALSE
CSF2RB_P32927_OID30553_v1_Inflammation_II	CSF2RB	22	36913628	rs2239749	22	36935263	G	A	0.5	0	0	0.410357	-1.12	0.01	0	0	0	0.529092	0.278487	20	0.834205	0.833545	FALSE
SLAMF7_Q9NQ25_OID20602_v1_Inflammation	SLAMF7	1	160739057	rs11581248	1	160750284	T	C	0.1	0	0.01	0.267521	-0.94	0.01	0	0	0.01	0.529105	0.338154	20	0.833545	0.833545	FALSE
ANXA4_P09525_OID20123_v1_Cardiometabolic	ANXA4	2	69644425	rs56398743	2	69791140	C	A	0.2	0	0	0.381652	0.06	0.01	9.31e-10	0.05	0.08	0.527046	0.0404424	16	0.833698	0.833698	FALSE
NFKB1_P19838_OID30160_v1_Cardiometabolic_II	NFKB1	4	102501330	rs17032705	4	102511817	A	G	0.4	0	0	0.374736	0.11	0.01	1.14e-50	-0.02	0.03	0.527537	0.0238035	20	0.833794	0.833794	FALSE
CD300E_Q496F6_OID21418_v1_Oncology	CD300E	17	74609885	rs1719465	17	74580252	C	T	0.7	0	0	0.24117	-0.36	0.01	0	-0.01	0.01	0.520666	0.226509	20	0.833842	0.833842	FALSE
CLTA_P09496_OID20118_v1_Cardiometabolic	CLTA	9	36190856	rs78553138	9	36724979	T	C	0.1	0	0.01	0.503644	0.07	0.01	1.01044e-06	-0.06	0.09	0.535853	0.0669894	4	0.833981	0.833981	FALSE
SIGLEC8_Q9NYZ4_OID30261_v1_Cardiometabolic_II	SIGLEC8	19	51450847	rs36518	19	51439649	A	G	0.1	0	0.01	0.427342	0.68	0.01	0	0	0.01	0.536364	0.331107	20	0.834104	0.834104	FALSE
CFD_P00746_OID30738_v1_Inflammation_II	CFD	19	859453	rs71335276	19	859368	T	G	0.2	0	0	0.463787	-0.19	0.01	1.41e-91	0.02	0.03	0.528698	0.368069	20	0.834945	0.834528	FALSE
RLN2_P04090_OID30601_v1_Inflammation_II	RLN2	9	5299864	rs2273782	9	5335470	T	C	0.3	0	0	0.73596	0.16	0.01	3.74e-70	-0.02	0.03	0.528866	0.323574	20	0.834528	0.834528	FALSE
GAL_P22466_OID20727_v1_Inflammation	GAL	11	68683779	rs76634175	11	68674259	A	T	0.1	0	0.01	0.53755	0.15	0.01	1.88e-31	-0.03	0.05	0.539217	0.15986	20	0.835181	0.835181	FALSE
ROR1_Q01973_OID20224_v1_Cardiometabolic	ROR1	1	63774017	rs6588083	1	64148328	C	T	0.2	0	0	0.564216	-0.39	0.01	0	-0.01	0.01	0.538594	0.698954	20	0.835556	0.835274	FALSE
DDI2_Q5TDH0_OID30602_v1_Inflammation_II	DDI2	1	15617458	rs141112816	1	15570263	G	A	0	0.01	0.02	0.539282	-0.25	0.03	1.81e-12	-0.04	0.07	0.538845	0.238433	10	0.835274	0.835274	FALSE
BST2_Q10589_OID21029_v1_Neurology	BST2	19	17402939	rs8101243	19	17377984	C	T	1	-0.01	0.01	0.887365	-0.34	0.02	8.47e-79	0.02	0.02	0.537618	0.513228	20	0.835382	0.835382	FALSE
SPARCL1_Q14515_OID20361_v1_Cardiometabolic	SPARCL1	4	87473335	rs56273319	4	87491872	G	A	0.4	0	0	0.456466	0.71	0.01	0	0	0	0.538348	0.483399	20	0.835845	0.835845	FALSE
SERPINB6_P35237_OID21023_v1_Neurology	SERPINB6	6	2948159	rs9405601	6	2972663	A	G	0.4	0	0.01	0.529541	0.16	0.01	7.53e-101	0.02	0.03	0.540375	0.671956	20	0.836305	0.836305	FALSE
NAP1L4_Q99733_OID31475_v1_Oncology_II	NAP1L4	11	2944431	rs4758501	11	2969463	T	G	0.8	0	0	0.746102	0.26	0.01	5.24e-200	-0.01	0.02	0.542337	0.122537	20	0.837331	0.836699	FALSE
ANXA1_P04083_OID30617_v1_Inflammation_II	ANXA1	9	73151865	rs7046282	9	73109913	G	A	0.6	0	0	0.49335	0.04	0.01	7.49e-08	0.05	0.08	0.542361	0.084851	13	0.836699	0.836699	FALSE
BLOC1S3_Q6QNY0_OID31106_v1_Neurology_II	BLOC1S3	19	45178784	rs56089021	19	45125908	A	G	0.1	0	0.01	0.757228	-0.06	0.01	5.47003e-06	-0.06	0.1	0.541127	0.242388	5	0.836799	0.836799	FALSE
CFB_P00751_OID30755_v1_Inflammation_II	CFB	6	31945650	rs641153	6	31946403	A	G	0.1	0	0.01	0.236418	0.63	0.01	0	-0.01	0.01	0.543179	0.0288434	20	0.837293	0.837293	FALSE
SPARC_P09486_OID21511_v1_Oncology	SPARC	5	151661096	rs2881558	5	151678125	G	A	0.6	0	0	0.377739	0.06	0.01	6.14e-16	0.04	0.06	0.542018	0.779718	20	0.837507	0.837507	FALSE
DSG4_Q86SJ6_OID21325_v1_Oncology	DSG4	18	31376777	rs12960081	18	31413220	G	A	0.5	0	0	0.715382	0.05	0.01	1.88e-10	-0.05	0.08	0.54377	0.799371	7	0.837536	0.837536	FALSE
NSFL1C_Q9UNZ2_OID21022_v1_Neurology	NSFL1C	20	1442162	rs6042675	20	1504610	C	G	0.4	0	0	0.497706	-0.08	0.01	3.07e-26	0.03	0.05	0.549478	0.51467	20	0.838974	0.838624	FALSE
EFCAB14_O75071_OID31460_v1_Oncology_II	EFCAB14	1	46674659	rs3737729	1	46716811	C	T	0.5	0	0	0.906038	-0.08	0.01	5.2e-31	0.02	0.04	0.549683	0.046764	20	0.838624	0.838624	FALSE
CCDC80_Q76M96_OID20226_v1_Cardiometabolic	CCDC80	3	112596797	rs6772337	3	112643341	G	A	0.6	0	0	0.669165	-0.07	0.01	9.25e-23	-0.03	0.05	0.548848	0.176707	20	0.839338	0.838801	FALSE
COL1A1_P02452_OID20335_v1_Cardiometabolic	COL1A1	17	50184101	rs2586490	17	50192065	T	C	0.7	0	0	0.364525	0.05	0.01	7.51e-09	0.05	0.09	0.548931	0.492907	20	0.838801	0.838801	FALSE
IL10_P22301_OID20431_v1_Inflammation	IL10	1	206767602	rs3024495	1	206769068	T	C	0.2	0	0	0.489632	-0.14	0.01	3.65e-40	-0.02	0.03	0.548331	0.0722085	20	0.839877	0.839326	FALSE
S100P_P25815_OID20103_v1_Cardiometabolic	S100P	4	6693878	rs11553058	4	6675703	G	A	0	0	0.01	0.698157	-0.56	0.02	1.82e-233	-0.01	0.01	0.548406	0.359835	20	0.839326	0.839326	FALSE
ANKMY2_Q8IV38_OID30518_v1_Inflammation_II	ANKMY2	7	16599779	rs4719474	7	16637330	A	C	0.4	0	0	0.500654	0.08	0.01	1.45e-24	-0.03	0.04	0.551502	0.43293	17	0.839412	0.839412	FALSE
LRCH4_O75427_OID30191_v1_Cardiometabolic_II	LRCH4	7	100574011	rs56328569	7	100604596	G	C	0.2	0	0	0.478282	0.08	0.01	1.25e-17	0.04	0.06	0.550802	0.153307	20	0.839669	0.839532	FALSE
CASP1_P29466_OID20854_v1_Neurology	CASP1	11	105025443	rs498892	11	105047690	G	T	0.2	0	0	0.497889	-0.07	0.01	3.71e-11	-0.04	0.07	0.551146	0.437589	17	0.839532	0.839532	FALSE
AMBN_Q9NP70_OID20437_v1_Inflammation	AMBN	4	70592256	rs1490481	4	70395591	T	C	0.7	0	0	0.404198	0.08	0.01	2.84e-19	-0.03	0.05	0.552922	0.0628981	20	0.84025	0.839637	FALSE
IL1RAP_Q9NPH3_OID21126_v1_Neurology	IL1RAP	3	190514051	rs6444442	3	190628271	G	A	0.8	0	0	0.244132	-1.4	0.01	0	0	0	0.552953	0.955393	20	0.839637	0.839637	FALSE
PDGFC_Q9NRA1_OID21183_v1_Oncology	PDGFC	4	156760454	rs12499706	4	156174698	G	C	0.3	0	0	0.809852	-0.09	0.01	2.66e-26	0.03	0.05	0.545744	0.0765067	20	0.839906	0.839871	FALSE
IGSF3_O75054_OID21312_v1_Oncology	IGSF3	1	116574399	rs2284860	1	116580265	C	T	0.2	0	0	0.636713	0.11	0.01	6.7e-34	0.02	0.04	0.546155	0.294506	20	0.839871	0.839871	FALSE
STX7_O15400_OID30560_v1_Inflammation_II	STX7	6	132445867	rs3813356	6	132513379	T	C	0.5	0	0	0.467079	-0.59	0.01	0	0	0.01	0.553636	0.425736	20	0.840014	0.840014	FALSE
ADAMTSL5_Q6ZMM2_OID30355_v1_Cardiometabolic_II	ADAMTSL5	19	1505022	rs791461	19	1507536	C	T	0.6	0	0	0.8297	0.41	0.01	0	0.01	0.01	0.54792	0.731622	19	0.840579	0.84047	FALSE
MYDGF_Q969H8_OID30313_v1_Cardiometabolic_II	MYDGF	19	4641374	rs60893137	19	4656827	C	A	0	0.01	0.01	0.56969	-0.31	0.03	5.32e-32	-0.02	0.04	0.548284	0.0506299	15	0.84047	0.84047	FALSE
KIAA0319_Q5VV43_OID31094_v1_Neurology_II	KIAA0319	6	24544104	rs3181238	6	24654215	T	C	0.6	0	0	0.454885	0.31	0.01	0	0.01	0.01	0.552856	0.342008	20	0.840812	0.840812	FALSE
WASF1_Q92558_OID20091_v1_Cardiometabolic	WASF1	6	110099819	rs1980532	6	110399006	G	A	0.5	0	0	0.510685	-0.29	0.01	0	-0.01	0.01	0.547268	0.0195775	20	0.840914	0.840914	FALSE
STC1_P52823_OID21014_v1_Neurology	STC1	8	23841929	rs57247992	8	23875381	A	G	0.1	0	0.01	0.504276	0.12	0.01	1.27e-18	-0.03	0.06	0.547773	0.105695	16	0.84102	0.84102	FALSE
FETUB_Q9UGM5_OID20404_v1_Cardiometabolic	FETUB	3	186635969	rs5030103	3	186731139	C	T	0	0.01	0.02	0.287632	-1.57	0.03	0	-0.01	0.01	0.555295	0.277114	12	0.84187	0.84187	FALSE
IL22_Q9GZX6_OID31407_v1_Oncology_II	IL22	12	68248242	rs1026788	12	68257701	C	T	0.5	0	0	0.681242	0.09	0.01	6.52e-37	-0.02	0.04	0.556763	0.462234	20	0.843435	0.843435	FALSE
FABP4_P15090_OID20245_v1_Cardiometabolic	FABP4	8	81478419	rs2044822	8	81483590	G	T	0.2	0	0	0.408381	-0.12	0.01	6.93e-35	-0.02	0.04	0.558323	0.907065	20	0.845136	0.845136	FALSE
UXS1_Q8NBZ7_OID21189_v1_Oncology	UXS1	2	106093308	rs894392	2	106173204	C	T	0.1	0	0.01	0.430111	0.17	0.01	3.04e-35	0.02	0.04	0.559065	0.129084	20	0.845597	0.845597	FALSE
TNFRSF10A_O00220_OID20967_v1_Neurology	TNFRSF10A	8	23190452	rs13278062	8	23225458	T	G	0.5	0	0	0.46271	-0.46	0.01	0	0	0.01	0.56031	0.0152126	20	0.846817	0.846817	FALSE
FNDC1_Q4ZHG4_OID31127_v1_Neurology_II	FNDC1	6	159169400	rs73588939	6	159527088	G	A	0.3	0	0	0.530017	-0.43	0.01	0	0.01	0.01	0.562527	0.538657	16	0.848178	0.847828	FALSE
AZU1_P20160_OID20309_v1_Cardiometabolic	AZU1	19	825097	rs138032111	19	839269	T	C	0	0.01	0.02	0.509764	-0.87	0.03	4.63e-140	-0.01	0.02	0.562733	0.0682705	9	0.847828	0.847828	FALSE
RNF149_Q8NC42_OID30235_v1_Cardiometabolic_II	RNF149	2	101271219	rs12621632	2	101280863	T	C	0.4	0	0	0.443353	0.28	0.01	1.15e-297	0.01	0.01	0.563306	0.211973	20	0.84803	0.84803	FALSE
C7_P10643_OID30766_v1_Inflammation_II	C7	5	40909492	rs74480769	5	40972109	G	A	0.1	-0.01	0.01	0.577455	-1.5	0.02	0	0	0.01	0.564214	0.15327	20	0.848735	0.848735	FALSE
PRKAB1_Q9Y478_OID20444_v1_Inflammation	PRKAB1	12	119667864	rs11064881	12	119709120	A	G	0.1	0	0.01	0.52376	0.33	0.01	1.47e-112	-0.01	0.02	0.562402	0.0434528	20	0.849315	0.848736	FALSE
LBP_P18428_OID20355_v1_Cardiometabolic	LBP	20	38346482	rs2232613	20	38369011	T	C	0.1	0	0.01	0.765113	-1.19	0.01	0	0	0.01	0.562458	0.11395	20	0.848736	0.848736	FALSE
PODXL2_Q9NZ53_OID21487_v1_Oncology	PODXL2	3	127629185	rs114895876	3	127634127	G	A	0	-0.01	0.01	0.564444	-1.15	0.03	5.92e-252	0.01	0.01	0.569626	0.365925	12	0.849604	0.849411	FALSE
NAPRT_Q6XQN6_OID31114_v1_Neurology_II	NAPRT	8	143574785	rs10282929	8	143599607	T	G	0.8	0	0	0.816137	0.41	0.01	0	0.01	0.01	0.569936	0.0321903	20	0.849411	0.849411	FALSE
EREG_O14944_OID20905_v1_Neurology	EREG	4	74365145	rs78803121	4	74382788	T	G	0.1	-0.01	0.01	0.389235	-0.19	0.02	3.91e-31	0.03	0.05	0.576025	0.379785	11	0.849967	0.849505	FALSE
BDNF_P23560_OID30373_v1_Cardiometabolic_II	BDNF	11	27654893	rs80238569	11	27756316	G	A	0	0	0.01	0.995156	0.13	0.02	5.45e-11	0.04	0.07	0.576152	0.933913	4	0.849505	0.849505	FALSE
BPIFB2_Q8N4F0_OID30311_v1_Cardiometabolic_II	BPIFB2	20	33007704	rs2377736	20	32994638	C	T	0.4	0	0	0.835957	0.27	0.01	1.37e-272	-0.01	0.01	0.568808	0.112323	20	0.849695	0.849606	FALSE
FCER1A_P12319_OID30992_v1_Neurology_II	FCER1A	1	159289714	rs61828219	1	159288851	A	C	0.2	0	0	0.788325	0.17	0.01	8.91e-65	0.02	0.03	0.569187	0.057311	20	0.849606	0.849606	FALSE
AIF1L_Q9BQI0_OID30204_v1_Cardiometabolic_II	AIF1L	9	131096476	rs7856365	9	131059539	A	G	0.7	0	0	0.335464	-0.31	0.01	1.93e-307	-0.01	0.01	0.568304	0.241209	20	0.850257	0.849714	FALSE
MRI1_Q9BV20_OID30891_v1_Neurology_II	MRI1	19	13764522	rs452960	19	13760597	T	A	0.4	0	0	0.58557	-0.35	0.01	0	0.01	0.01	0.568381	0.366347	20	0.849714	0.849714	FALSE
CST7_O76096_OID20704_v1_Inflammation	CST7	20	24949269	rs227651	20	24949198	G	A	0.2	0	0	0.627631	-0.84	0.01	0	0	0.01	0.565404	0.719015	20	0.849864	0.849864	FALSE
PDIA4_P13667_OID30375_v1_Cardiometabolic_II	PDIA4	7	149003062	rs6953222	7	149030528	T	G	0.2	0	0	0.457375	-0.12	0.01	2.81e-32	0.02	0.04	0.576884	0.448126	20	0.849937	0.849937	FALSE
PNLIPRP1_P54315_OID31122_v1_Neurology_II	PNLIPRP1	10	116590385	rs12412929	10	116602311	G	A	0.3	0	0	0.575465	-0.23	0.01	2.1e-198	-0.01	0.02	0.57162	0.0982158	20	0.849955	0.849955	FALSE
NOS3_P29474_OID20834_v1_Neurology	NOS3	7	150991017	rs1800783	7	150992309	T	A	0.6	0	0	0.580922	0.05	0.01	4.17e-10	0.05	0.09	0.571054	0.14455	16	0.850421	0.850421	FALSE
PF4_P02776_OID30764_v1_Inflammation_II	PF4	4	73980811	rs11574452	4	73980944	A	C	0.1	0	0.01	0.695634	-0.2	0.02	9.36e-28	-0.02	0.04	0.568004	0.201361	20	0.851125	0.850484	FALSE
RTN4R_Q9BZR6_OID21424_v1_Oncology	RTN4R	22	20241415	rs663353	22	20187189	A	G	0.8	0	0	0.786011	-0.3	0.01	2.72e-266	-0.01	0.01	0.568016	0.856694	20	0.850484	0.850484	FALSE
SORT1_Q99523_OID20213_v1_Cardiometabolic	SORT1	1	109309568	rs61394658	1	109330668	A	G	0.2	0	0	0.672214	-0.19	0.01	1.77e-97	-0.01	0.02	0.571608	0.0293678	20	0.850591	0.850591	FALSE
DCTPP1_Q9H773_OID20148_v1_Cardiometabolic	DCTPP1	16	30423615	rs142799659	16	29934648	G	T	0	0.01	0.01	0.436457	-0.3	0.03	1.08e-28	-0.02	0.04	0.57597	0.252761	20	0.851185	0.850605	FALSE
DCTD_P32321_OID30657_v1_Inflammation_II	DCTD	4	182890060	rs77117056	4	183034343	A	G	0.4	0	0	0.556875	0.05	0.01	1.98e-11	-0.04	0.07	0.576018	0.966392	20	0.850605	0.850605	FALSE
PARK7_Q99497_OID21160_v1_Neurology	PARK7	1	7954291	rs3766606	1	7962137	T	G	0.2	0	0	0.758916	0.21	0.01	2.32e-100	-0.01	0.02	0.573211	0.605109	20	0.851011	0.850732	FALSE
FLRT2_O43155_OID20946_v1_Neurology	FLRT2	14	85530144	rs17646457	14	85622971	A	G	0.1	0	0	0.379052	-0.7	0.01	0	0	0.01	0.573463	0.721626	20	0.850732	0.850732	FALSE
FDX1_P10109_OID30078_v1_Cardiometabolic_II	FDX1	11	110429948	rs2724424	11	110390646	A	G	0.4	0	0	0.498949	0.05	0.01	4.8e-11	-0.04	0.07	0.57838	0.160262	20	0.850843	0.850843	FALSE
DKK4_Q9UBT3_OID20934_v1_Neurology	DKK4	8	42374063	rs77203322	8	42289646	C	T	0	0	0.01	0.728782	-0.55	0.02	1.25e-228	-0.01	0.02	0.578001	0.837484	20	0.850934	0.850934	FALSE
BCL2L1_Q07817_OID31152_v1_Neurology_II	BCL2L1	20	31664452	rs192991204	20	31659002	A	C	0	-0.01	0.01	0.907036	0.12	0.03	4.68188e-06	-0.06	0.11	0.567235	0.073766	9	0.851293	0.851293	FALSE
GIP_P09681_OID30288_v1_Cardiometabolic_II	GIP	17	48958554	rs72833611	17	48958681	G	C	0.1	0	0.01	0.174462	0.06	0.01	9.84e-09	0.05	0.09	0.566945	0.140374	20	0.851519	0.851519	FALSE
IL18BP_O95998_OID20348_v1_Cardiometabolic	IL18BP	11	71998613	rs60134124	11	71780263	A	G	0.1	0	0.01	0.700683	0.12	0.02	3.46e-12	0.04	0.07	0.567845	0.223416	20	0.851547	0.851547	FALSE
GGCT_O75223_OID30304_v1_Cardiometabolic_II	GGCT	7	30496621	rs4259	7	30504118	A	G	0.7	0	0	0.285763	-0.12	0.01	2.88e-45	0.02	0.03	0.573176	0.265066	20	0.851613	0.851613	FALSE
REG4_Q9BYZ8_OID20784_v1_Inflammation	REG4	1	119794017	rs79795228	1	119816663	A	C	0	0.01	0.02	0.61732	0.63	0.03	2.8e-115	0.02	0.03	0.575837	0.566621	13	0.852292	0.851696	FALSE
CA6_P23280_OID21096_v1_Neurology	CA6	1	8945867	rs3765963	1	8974539	G	A	0.4	0	0	0.378054	0.68	0.01	0	0	0.01	0.575875	0.521124	20	0.851696	0.851696	FALSE
SHH_Q15465_OID30516_v1_Inflammation_II	SHH	7	155799980	rs10225434	7	156380639	C	T	0.5	0	0	0.580544	-0.06	0.01	5.61e-13	-0.03	0.06	0.589953	0.21113	20	0.852301	0.85184	FALSE
FCRL6_Q6DN72_OID20529_v1_Inflammation	FCRL6	1	159800511	rs55650803	1	159813358	T	C	0.2	0	0	0.753571	-0.89	0.01	0	0	0	0.590074	0.251869	20	0.85184	0.85184	FALSE
RETN_Q9HD89_OID20327_v1_Cardiometabolic	RETN	19	7669049	rs3745368	19	7670411	A	G	0	0.01	0.01	0.693501	-0.71	0.02	1.15e-233	-0.01	0.02	0.590557	0.139702	7	0.851901	0.851901	FALSE
HMOX1_P09601_OID20217_v1_Cardiometabolic	HMOX1	22	35380361	rs2071747	22	35381192	C	G	0.1	0	0.01	0.788988	-0.15	0.02	5.95e-23	0.03	0.05	0.579559	0.263448	20	0.851929	0.851929	FALSE
CCL3_P10147_OID20610_v1_Inflammation	CCL3	17	36088256	rs8951	17	36088374	C	T	0.2	0	0.01	0.508642	0.42	0.01	0	0.01	0.01	0.59237	0.0747991	20	0.851972	0.851972	FALSE
ERN1_O75460_OID31391_v1_Oncology_II	ERN1	17	64039080	rs1971298	17	64082248	T	C	0.3	0	0	0.458928	0.13	0.01	1.9e-54	0.02	0.03	0.57483	0.369701	20	0.852106	0.852106	FALSE
IL1R1_P14778_OID21116_v1_Neurology	IL1R1	2	102064544	rs3917238	2	102156623	T	C	0.3	0	0	0.580149	-0.18	0.01	1.47e-114	-0.01	0.02	0.581328	0.796133	20	0.852585	0.852155	FALSE
PPME1_Q9Y570_OID21347_v1_Oncology	PPME1	11	74171267	rs77806870	11	74340639	C	T	0	0	0.01	0.377758	-0.1	0.02	3.84e-10	0.04	0.08	0.581476	0.0732415	20	0.852155	0.852155	FALSE
CD63_P08962_OID20988_v1_Neurology	CD63	12	55725323	rs4759076	12	54336088	C	T	0.5	0	0	0.515974	0.05	0.01	2.88e-11	0.04	0.07	0.581952	0.959251	15	0.852207	0.852207	FALSE
SERPINA5_P05154_OID30763_v1_Inflammation_II	SERPINA5	14	94561442	rs1130267	14	94596770	A	G	0.6	0	0	0.549964	0.2	0.01	3.27e-153	-0.01	0.02	0.592242	0.933347	20	0.853059	0.852566	FALSE
AHCY_P23526_OID20199_v1_Cardiometabolic	AHCY	20	34280268	rs13043752	20	34295502	A	G	0	0.01	0.01	0.659594	-1.37	0.03	0	-0.01	0.01	0.592342	0.416782	9	0.852566	0.852566	FALSE
IL4R_P24394_OID20576_v1_Inflammation	IL4R	16	27313668	rs8060025	16	27315893	G	T	0.6	0	0	0.860126	0.31	0.01	0	0.01	0.01	0.58714	0.686674	20	0.85334	0.852752	FALSE
ERBB3_P21860_OID20705_v1_Inflammation	ERBB3	12	56076799	rs137887179	12	56264384	G	C	0	0.01	0.02	0.682508	0.75	0.03	4.92e-140	0.01	0.02	0.587177	0.194576	10	0.852752	0.852752	FALSE
CD84_Q9UIB8_OID20607_v1_Inflammation	CD84	1	160541095	rs12072476	1	160586922	G	A	0.9	0	0.01	0.664488	-0.21	0.01	1.74e-51	-0.02	0.03	0.589674	0.815121	20	0.853174	0.852877	FALSE
MVK_Q03426_OID20459_v1_Inflammation	MVK	12	109573255	rs7135909	12	109433293	C	G	0.2	0	0.01	0.823171	-0.11	0.01	1.73e-25	0.03	0.05	0.589911	0.0962986	20	0.852877	0.852877	FALSE
ARSB_P15848_OID21331_v1_Oncology	ARSB	5	78777209	rs1065757	5	78885654	T	C	0.5	0	0	0.419668	-0.29	0.01	0	0.01	0.01	0.584259	0.0171075	20	0.853	0.852878	FALSE
CLC_Q05315_OID20126_v1_Cardiometabolic	CLC	19	39731255	rs56999463	19	39446615	A	G	0	-0.01	0.02	0.784982	-0.25	0.04	1.23e-08	0.04	0.07	0.584616	null	null	0.852878	0.852878	FALSE
KLK12_Q9UKR0_OID21201_v1_Oncology	KLK12	19	51029092	rs3745540	19	51031874	G	A	0.6	0	0	0.897504	-1.17	0.01	0	0	0	0.593467	0.88034	20	0.852916	0.852916	FALSE
PTGES2_Q9H7Z7_OID30561_v1_Inflammation_II	PTGES2	9	128120693	rs13283456	9	128122474	T	C	0.2	0	0	0.780378	-0.1	0.01	3.09e-25	-0.03	0.05	0.580684	0.138889	11	0.852935	0.852935	FALSE
NUDT16_Q96DE0_OID31484_v1_Oncology_II	NUDT16	3	131381671	rs148684283	3	131280413	G	A	0	-0.01	0.02	0.977094	-1.03	0.04	2.67e-188	0.01	0.02	0.575836	0.536824	19	0.852943	0.852943	FALSE
INSL5_Q9Y5Q6_OID31448_v1_Oncology_II	INSL5	1	66797740	rs11809759	1	66804222	G	A	0.4	0	0	0.990299	0.18	0.01	4.19e-130	-0.01	0.02	0.5812	0.707603	20	0.853045	0.853045	FALSE
GMPR_P36959_OID20641_v1_Inflammation	GMPR	6	16238587	rs1042391	6	16290530	A	T	0.4	0	0	0.775438	0.25	0.01	2.75e-245	-0.01	0.02	0.585611	0.325691	20	0.853684	0.853114	FALSE
DLL1_O00548_OID21525_v1_Oncology	DLL1	6	170282206	rs9356631	6	170278382	G	A	0.4	0	0	0.770737	0.16	0.01	9.25e-100	0.01	0.02	0.585661	0.296388	20	0.853114	0.853114	FALSE
ARHGEF10_O15013_OID30994_v1_Neurology_II	ARHGEF10	8	1823926	rs13281104	8	1863757	G	A	0.2	0	0	0.638459	0.32	0.01	2.1e-291	-0.01	0.01	0.591958	0.0758762	20	0.853285	0.853285	FALSE
LGALS1_P09382_OID20154_v1_Cardiometabolic	LGALS1	22	37675636	rs4820294	22	37675036	A	G	0.3	0	0	0.565057	-0.28	0.01	1.37e-277	0.01	0.01	0.588052	0.128294	20	0.853381	0.853381	FALSE
KLK13_Q9UKR3_OID21291_v1_Oncology	KLK13	19	51055626	rs3760739	19	51035305	T	G	0.3	0	0	0.829238	-0.45	0.01	0	0	0.01	0.596336	0.909213	20	0.853865	0.853448	FALSE
CX3CL1_P78423_OID20976_v1_Neurology	CX3CL1	16	57372477	rs683544	16	57374866	T	C	0.6	0	0	0.528191	-0.21	0.01	2.13e-170	-0.01	0.02	0.596486	0.615155	20	0.853448	0.853448	FALSE
APBB1IP_Q7Z5R6_OID21359_v1_Oncology	APBB1IP	10	26438341	rs2992335	10	26439005	G	C	0.6	0	0.01	0.467791	-0.22	0.01	4.43e-179	0.01	0.03	0.583778	0.606562	20	0.853588	0.853463	FALSE
NPPC_P23582_OID20568_v1_Inflammation	NPPC	2	231921809	rs3107179	2	231923615	T	C	0.6	0	0	0.411428	0.04	0.01	3.72e-10	0.04	0.08	0.584135	0.657493	10	0.853463	0.853463	FALSE
PMS1_P54277_OID30943_v1_Neurology_II	PMS1	2	189784085	rs62184283	2	189801179	A	G	0.2	0	0	0.700726	0.05	0.01	1.74e-08	-0.04	0.08	0.589421	0.0215514	13	0.854086	0.853476	FALSE
TSC22D1_Q15714_OID31016_v1_Neurology_II	TSC22D1	13	44432143	rs963569	13	44668243	T	C	0.8	0	0	0.430586	-0.07	0.01	4.75e-14	0.03	0.06	0.589441	0.872613	20	0.853476	0.853476	FALSE
UROS_P10746_OID30964_v1_Neurology_II	UROS	10	125784980	rs10794023	10	125804845	C	A	0.8	0	0	0.393453	-0.14	0.01	3.42e-48	0.02	0.03	0.594405	0.601148	20	0.853629	0.853629	FALSE
IL6_P05231_OID20911_v1_Neurology	IL6	7	22725884	rs61542988	7	22842672	T	C	0.3	0	0	0.394619	-0.04	0.01	4.33e-07	-0.05	0.09	0.588745	0.359969	15	0.853747	0.853747	FALSE
PCDHB15_Q9Y5E8_OID31377_v1_Oncology_II	PCDHB15	5	141245395	rs2740584	5	141182193	T	C	0.2	0	0	0.484602	-0.41	0.01	0	0.01	0.01	0.58345	0.0288642	20	0.853754	0.853754	FALSE
PTPRN2_Q92932_OID20912_v1_Neurology	PTPRN2	7	157539056	rs3800860	7	158110812	T	C	0.4	0	0	0.512316	-0.16	0.01	1.92e-88	-0.01	0.02	0.594993	0.233896	20	0.85384	0.85384	FALSE
DPY30_Q9C005_OID21410_v1_Oncology	DPY30	2	31867809	rs72794684	2	31761476	G	A	0	0	0.01	0.936555	0.13	0.02	3.53e-14	0.03	0.06	0.586873	0.68557	20	0.854236	0.853866	FALSE
CEP152_O94986_OID31249_v1_Oncology_II	CEP152	15	48712928	rs77379665	15	48790312	T	C	0	-0.01	0.01	0.245342	0.16	0.02	4.32e-13	-0.04	0.07	0.58706	0.347257	12	0.853866	0.853866	FALSE
NFE2_Q16621_OID30268_v1_Cardiometabolic_II	NFE2	12	54292111	rs10876550	12	54318524	A	G	0.6	0	0	0.435263	0.07	0.01	2.69e-18	0.03	0.05	0.595537	0.974382	20	0.853986	0.853986	FALSE
TARBP2_Q15633_OID20870_v1_Neurology	TARBP2	12	53500921	rs10876550	12	54318524	A	G	0.6	0	0	0.435263	0.05	0.01	4.74e-11	0.04	0.07	0.596052	0.92686	18	0.854091	0.854091	FALSE
RNASE4_P34096_OID30705_v1_Inflammation_II	RNASE4	14	20684560	rs12588573	14	20678425	T	C	0.2	0	0	0.938545	-0.37	0.01	0	0.01	0.01	0.606832	0.279034	20	0.856208	0.855696	FALSE
RRM2B_Q7LG56_OID21174_v1_Oncology	RRM2B	8	102204502	rs1037699	8	102238702	T	C	0.1	0	0.01	0.852923	0.19	0.01	1.38e-41	-0.02	0.03	0.606911	0.431575	20	0.855696	0.855696	FALSE
SORCS2_Q96PQ0_OID21262_v1_Oncology	SORCS2	4	7192538	rs4234798	4	7218206	G	T	0.6	0	0	0.485309	-0.46	0.01	0	0	0.01	0.607904	0.952161	20	0.856472	0.856057	FALSE
MAP2K6_P52564_OID20552_v1_Inflammation	MAP2K6	17	69414697	rs76769799	17	69422229	A	T	0	0.01	0.02	0.302561	0.16	0.03	5.83e-07	0.05	0.1	0.608053	0.500274	11	0.856057	0.856057	FALSE
OBP2B_Q9NPH6_OID20980_v1_Neurology	OBP2B	9	133205277	rs4962104	9	133211660	C	T	0.8	0	0	0.60065	0.7	0.01	0	0	0.01	0.606304	0.784079	20	0.856715	0.856237	FALSE
PSRC1_Q6PGN9_OID21169_v1_Oncology	PSRC1	1	109279556	rs34863121	1	109280836	T	C	0	0.01	0.02	0.729231	0.72	0.03	5.87e-103	0.01	0.02	0.606409	0.19232	20	0.856237	0.856237	FALSE
GIPC3_Q8TF64_OID31507_v1_Oncology_II	GIPC3	19	3585478	rs34722692	19	3585521	A	G	0.1	0	0.01	0.674886	-0.43	0.01	1.09e-290	-0.01	0.01	0.599867	0.163093	20	0.856383	0.856383	FALSE
P4HB_P07237_OID21509_v1_Oncology	P4HB	17	81843159	rs113708033	17	81878054	T	G	0.2	0	0	0.369698	0.09	0.01	1.58e-19	0.03	0.05	0.600354	0.625682	20	0.856446	0.856446	FALSE
BAX_Q07812_OID20856_v1_Neurology	BAX	19	48954815	rs1042265	19	48968563	A	G	0.1	0	0.01	0.490749	0.07	0.01	1.18e-07	0.04	0.08	0.599049	0.44347	17	0.856481	0.856481	FALSE
IFIT3_O14879_OID31283_v1_Oncology_II	IFIT3	10	89327307	rs2274878	10	89342341	G	C	0.3	0	0	0.950994	-0.11	0.01	5.21e-35	0.02	0.04	0.609017	0.510759	20	0.85679	0.856566	FALSE
CCL21_O00585_OID20686_v1_Inflammation	CCL21	9	34709005	rs10814138	9	34723038	A	C	0.3	0	0	0.393326	-0.1	0.01	1.45e-38	-0.02	0.04	0.6093	0.330432	20	0.856566	0.856566	FALSE
GALNT5_Q7Z7M9_OID30295_v1_Cardiometabolic_II	GALNT5	2	157257705	rs138028559	2	157276578	C	T	0	-0.01	0.01	0.270347	-0.94	0.03	3.96e-250	0.01	0.01	0.599595	0.598665	20	0.856627	0.856627	FALSE
CD300A_Q9UGN4_OID30576_v1_Inflammation_II	CD300A	17	74466399	rs62087202	17	74463780	A	G	0	0	0.01	0.745217	-0.62	0.02	8.22e-304	0.01	0.01	0.600951	0.123708	20	0.856665	0.856665	FALSE
CRIP2_P52943_OID20901_v1_Neurology	CRIP2	14	105472962	rs80324969	14	105451479	C	G	0.2	0	0.01	0.303671	0.18	0.01	9.28e-75	-0.02	0.03	0.609903	0.727751	20	0.856789	0.856789	FALSE
SNAP29_O95721_OID21506_v1_Oncology	SNAP29	22	20859007	rs5759874	22	20662861	G	A	0.1	0	0.01	0.61608	-0.13	0.01	2.01e-21	-0.03	0.05	0.606124	0.759785	19	0.857714	0.857177	FALSE
GFRA2_O00451_OID21330_v1_Oncology	GFRA2	8	21690398	rs1480999	8	21616577	A	G	0.6	0	0	0.594768	0.31	0.01	0	0.01	0.01	0.606188	0.479459	20	0.857177	0.857177	FALSE
CLGN_O14967_OID30957_v1_Neurology_II	CLGN	4	140388453	rs6852397	4	140427594	T	G	0.1	0	0.01	0.65271	1.18	0.01	0	0	0.01	0.610746	0.110571	20	0.857351	0.857351	FALSE
SUMF2_Q8NBJ7_OID21032_v1_Neurology	SUMF2	7	56064002	rs35384521	7	56078132	A	G	0	0.01	0.01	0.463523	-1.53	0.03	0	0	0.01	0.605478	0.676283	20	0.858056	0.857528	FALSE
TRIM25_Q14258_OID31482_v1_Oncology_II	TRIM25	17	56836387	rs2525992	17	56910821	T	C	0.8	0	0	0.483739	-0.1	0.01	5.99e-33	-0.02	0.04	0.605548	0.141617	20	0.857528	0.857528	FALSE
CEP20_Q96NB1_OID21209_v1_Oncology	CEP20	16	15865719	rs74009487	16	15872040	T	C	0	0	0.01	0.714221	-0.22	0.02	1.4e-38	0.02	0.04	0.611573	0.979283	20	0.857888	0.857888	FALSE
ADAMTS4_O75173_OID30471_v1_Inflammation_II	ADAMTS4	1	161184302	rs4656993	1	161206347	G	A	0.6	0	0	0.345612	-0.12	0.01	8.42e-54	0.02	0.03	0.602729	0.180205	20	0.857935	0.857935	FALSE
TGOLN2_O43493_OID30691_v1_Inflammation_II	TGOLN2	2	85318027	rs4247303	2	85326957	A	G	0.5	0	0	0.290134	-0.71	0.01	0	0	0	0.602531	0.370612	20	0.858284	0.858284	FALSE
NFU1_Q9UMS0_OID31510_v1_Oncology_II	NFU1	2	69396113	rs74637005	2	69423598	A	G	0	0.01	0.01	0.81175	-0.33	0.02	5.24e-57	-0.02	0.03	0.605172	0.402523	20	0.858882	0.858517	FALSE
CYB5R2_Q6BCY4_OID31512_v1_Oncology_II	CYB5R2	11	7665100	rs61683338	11	7665627	G	C	0.1	0	0.01	0.509721	-0.39	0.01	8.32e-230	0.01	0.02	0.605359	0.431636	20	0.858517	0.858517	FALSE
BLVRB_P30043_OID21141_v1_Neurology	BLVRB	19	40447765	rs184723794	19	40442161	G	A	0	0.01	0.02	0.44867	-0.92	0.04	1.57e-135	-0.01	0.02	0.604566	0.65499	12	0.859284	0.858743	FALSE
PPP2R5A_Q15172_OID31502_v1_Oncology_II	PPP2R5A	1	212285410	rs351409	1	212285915	G	A	0	0.01	0.01	0.901959	-0.3	0.03	2.77e-30	-0.02	0.04	0.60463	0.15034	20	0.858743	0.858743	FALSE
LAMA4_Q16363_OID20769_v1_Inflammation	LAMA4	6	112107931	rs7765769	6	112138348	C	T	0.5	0	0	0.437771	0.17	0.01	1.32e-109	-0.01	0.02	0.604049	0.482975	20	0.859181	0.859181	FALSE
SPP1_P10451_OID20322_v1_Cardiometabolic	SPP1	4	87975667	rs56254643	4	87937733	C	T	0.2	0	0	0.781304	-0.11	0.01	7.26e-36	0.02	0.04	0.613491	0.82999	20	0.859955	0.859955	FALSE
SNCG_O76070_OID20971_v1_Neurology	SNCG	10	86958599	rs873110	10	86964862	T	C	0.2	0	0	0.989379	-1.06	0.01	0	0	0	0.615091	0.826638	20	0.861573	0.861573	FALSE
TMPRSS5_Q9H3S3_OID20947_v1_Neurology	TMPRSS5	11	113687547	rs7114195	11	113690699	C	A	0.6	0	0	0.234869	0.78	0.01	0	0	0	0.615732	0.446473	20	0.861846	0.861846	FALSE
PCBD1_P61457_OID30610_v1_Inflammation_II	PCBD1	10	70882280	rs2630336	10	70888665	T	G	0.3	0	0	0.697351	-0.18	0.01	4.09e-121	-0.01	0.02	0.617202	0.567255	20	0.863279	0.862986	FALSE
CCL25_O15444_OID20674_v1_Inflammation	CCL25	19	8052318	rs2032887	19	8056476	G	A	0.2	0	0	0.731947	0.77	0.01	0	0	0.01	0.617439	0.0221609	20	0.862986	0.862986	FALSE
COL15A1_P39059_OID30396_v1_Cardiometabolic_II	COL15A1	9	98943179	rs10819566	9	99001195	C	T	0.4	0	0	0.158723	0.19	0.01	1.23e-135	0.01	0.02	0.618693	0.211392	20	0.864114	0.86357	FALSE
PTPRK_Q15262_OID31461_v1_Oncology_II	PTPRK	6	127968785	rs9321109	6	128056352	A	G	0.9	0	0	0.404655	-0.14	0.01	1.39e-41	0.02	0.03	0.618751	0.193775	20	0.86357	0.86357	FALSE
LRPAP1_P30533_OID21059_v1_Neurology	LRPAP1	4	3503612	rs143486729	4	3523929	A	G	0	-0.01	0.01	0.431949	-0.55	0.02	1.11e-208	0.01	0.02	0.620446	0.204345	20	0.865312	0.865312	FALSE
CLEC4G_Q6UXB4_OID20590_v1_Inflammation	CLEC4G	19	7728957	rs76560987	19	7734566	T	C	0.1	0	0.01	0.749504	0.37	0.01	2.3e-151	-0.01	0.02	0.621589	0.437785	20	0.866281	0.866281	FALSE
RGCC_Q9H4X1_OID31060_v1_Neurology_II	RGCC	13	41457550	rs9566790	13	41569139	A	G	0.1	0	0.01	0.497277	0.07	0.01	1.14557e-06	-0.05	0.1	0.623514	0.490877	15	0.868338	0.868157	FALSE
AGER_Q15109_OID20756_v1_Inflammation	AGER	6	32180968	rs204993	6	32187804	G	A	0.2	0	0	0.42385	-0.17	0.01	2.51e-103	0.01	0.02	0.623834	0.0460586	20	0.868157	0.868157	FALSE
PEBP1_P30086_OID21087_v1_Neurology	PEBP1	12	118136124	rs17619811	12	118295777	T	G	0	-0.01	0.02	0.261212	-0.49	0.04	8.05e-40	0.02	0.03	0.624934	0.266734	8	0.869063	0.869063	FALSE
PINLYP_A6NC86_OID30651_v1_Inflammation_II	PINLYP	19	43575801	rs3213276	19	43569642	T	C	0.6	0	0	0.477849	0.77	0.01	0	0	0	0.626085	0.317665	20	0.869413	0.869413	FALSE
TDGF1_P13385_OID20816_v1_Neurology	TDGF1	3	46574534	rs6769392	3	46576229	A	G	0.3	0	0	0.598298	1.32	0.01	0	0	0	0.626053	0.945005	20	0.869993	0.869993	FALSE
EPHX2_P34913_OID20119_v1_Cardiometabolic	EPHX2	8	27490781	rs4149252	8	27538594	T	G	0.1	0	0	0.477658	0.13	0.01	2.98e-35	0.02	0.04	0.627189	0.570877	20	0.87032	0.87032	FALSE
CD300C_Q08708_OID21010_v1_Neurology	CD300C	17	74541073	rs58440339	17	74543335	T	C	0.1	0	0.01	0.571025	0.68	0.01	0	0	0.01	0.631457	0.565164	20	0.871862	0.871495	FALSE
IL36A_Q9UHA7_OID30472_v1_Inflammation_II	IL36A	2	113005459	rs895497	2	113005998	G	A	0.7	0	0	0.457021	-0.06	0.01	1.51e-13	0.03	0.06	0.631643	0.282693	20	0.871495	0.871495	FALSE
TBCB_Q99426_OID20993_v1_Neurology	TBCB	19	36114289	rs2231569	19	36114973	T	G	0.1	0	0.01	0.590728	0.12	0.02	7.42e-10	0.04	0.08	0.633107	0.399411	10	0.87165	0.87165	FALSE
KIR2DL2_P43627_OID31431_v1_Oncology_II	KIR2DL2	19	54754693	rs10422679	19	54753963	T	A	0.4	0	0.01	0.591917	0.54	0.01	0	-0.01	0.01	0.632433	0.393012	13	0.871963	0.871817	FALSE
RANBP1_P43487_OID30258_v1_Cardiometabolic_II	RANBP1	22	20115938	rs76889809	22	20083433	A	C	0.1	0	0.01	0.45881	0.12	0.02	1.19e-13	0.03	0.06	0.632778	0.143577	19	0.871817	0.871817	FALSE
CPVL_Q9H3G5_OID21435_v1_Oncology	CPVL	7	28995235	rs34219043	7	29120988	T	C	0.2	0	0	0.606902	-0.84	0.01	0	0	0.01	0.629059	0.521092	20	0.87229	0.871854	FALSE
OLR1_P78380_OID20183_v1_Cardiometabolic	OLR1	12	10158301	rs12304486	12	10137739	G	A	0.2	0	0	0.672315	0.11	0.01	1.16e-32	0.02	0.04	0.629196	0.0213333	20	0.871854	0.871854	FALSE
CMC1_Q7Z7K0_OID30360_v1_Cardiometabolic_II	CMC1	3	28241584	rs370517451	3	28241610	A	G	0	0.01	0.02	0.337493	-0.31	0.03	9.6e-21	-0.03	0.05	0.633862	0.810196	3	0.872068	0.872068	FALSE
SCRIB_Q14160_OID31046_v1_Neurology_II	SCRIB	8	143790920	rs79580053	8	143551578	T	G	0	0	0.01	0.566237	0.09	0.02	7.69627e-06	0.05	0.1	0.631031	0.443788	4	0.87252	0.872352	FALSE
SRP14_P37108_OID21324_v1_Oncology	SRP14	15	40035690	rs7321	15	40038363	T	C	0.9	0	0.01	0.598125	-0.09	0.01	6.67e-11	0.03	0.07	0.631361	0.98742	20	0.872352	0.872352	FALSE
GPNMB_Q14956_OID20173_v1_Cardiometabolic	GPNMB	7	23235967	rs75801644	7	23266522	A	G	0	0.01	0.01	0.487426	-1.12	0.03	0	-0.01	0.01	0.63456	0.685438	11	0.872406	0.872406	FALSE
GKN1_Q9NS71_OID20885_v1_Neurology	GKN1	2	68974573	rs4072127	2	68974079	G	A	0.7	0	0	0.625959	0.04	0.01	1.54682e-06	0.05	0.1	0.630467	0.710976	14	0.872989	0.872863	FALSE
SCRIB_Q14160_OID31455_v1_Oncology_II	SCRIB	8	143790920	rs79580053	8	143551578	T	G	0	0	0.01	0.566237	0.1	0.02	2.31435e-06	0.05	0.1	0.630828	0.563833	13	0.872863	0.872863	FALSE
INPP5D_Q92835_OID30259_v1_Cardiometabolic_II	INPP5D	2	233059967	rs9247	2	233204655	T	C	0.2	0	0	0.917515	-0.21	0.01	4.73e-114	-0.01	0.02	0.635734	0.591032	20	0.8734	0.8734	FALSE
FABP6_P51161_OID20076_v1_Cardiometabolic	FABP6	5	160187367	rs1130435	5	160232266	T	C	0.4	0	0	0.941742	-0.13	0.01	1.71e-62	-0.01	0.03	0.638103	0.400341	20	0.876032	0.876032	FALSE
BACH1_O14867_OID20505_v1_Inflammation	BACH1	21	29194071	rs368322	21	29344830	T	C	0.6	0	0	0.758839	0.04	0.01	4.08e-08	-0.04	0.09	0.641089	0.623774	20	0.876397	0.876397	FALSE
NPPB_P16860_OID20049_v1_Cardiometabolic	NPPB	1	11857464	rs198389	1	11859214	G	A	0.4	0	0	0.547204	0.18	0.01	1.2e-127	0.01	0.02	0.641706	0.171224	20	0.87662	0.87662	FALSE
PLXDC1_Q8IUK5_OID21258_v1_Oncology	PLXDC1	17	39063313	rs62076601	17	39067156	T	C	0	0	0.01	0.887014	-0.53	0.02	4.49e-198	-0.01	0.02	0.640704	0.683392	17	0.877111	0.876657	FALSE
HEG1_Q9ULI3_OID30579_v1_Inflammation_II	HEG1	3	124965710	rs6438868	3	125009628	G	C	0.6	0	0	0.734582	0.11	0.01	6.01e-51	0.02	0.04	0.640826	0.22201	20	0.876657	0.876657	FALSE
NRP1_O14786_OID20390_v1_Cardiometabolic	NRP1	10	33177492	rs2506150	10	33194380	A	G	0.4	0	0	0.644223	-0.3	0.01	0	0.01	0.01	0.6432	0.145389	20	0.876802	0.876802	FALSE
CTSV_O60911_OID21405_v1_Oncology	CTSV	9	97029677	rs12686511	9	97146762	T	C	0.3	0	0	0.702556	0.26	0.01	4.15e-187	0.01	0.02	0.64018	0.0739966	20	0.877636	0.877115	FALSE
IL32_P24001_OID20605_v1_Inflammation	IL32	16	3065297	rs45499297	16	3065271	C	T	0.1	0	0.01	0.627186	-0.39	0.01	6.74e-216	-0.01	0.02	0.640253	0.365913	20	0.877115	0.877115	FALSE
PGLYRP4_Q96LB8_OID30101_v1_Cardiometabolic_II	PGLYRP4	1	153330120	rs111586430	1	153351834	T	C	0	0	0.01	0.878374	0.92	0.02	0	0	0.01	0.642545	0.498626	20	0.877146	0.877146	FALSE
GALNT10_Q86SR1_OID21371_v1_Oncology	GALNT10	5	154190730	rs890793	5	154194378	T	C	0.4	0	0	0.654378	0.38	0.01	0	0	0.01	0.643008	0.120525	20	0.877159	0.877159	FALSE
VPS37A_Q8NEZ2_OID21355_v1_Oncology	VPS37A	8	17246931	rs4922270	8	17199815	A	G	0.2	0	0	0.601645	-0.04	0.01	5.58714e-06	-0.05	0.11	0.644392	0.292861	20	0.877808	0.877808	FALSE
LY96_Q9Y6Y9_OID20945_v1_Neurology	LY96	8	73991392	rs6472812	8	74004849	G	A	1	0	0.01	0.362219	-0.2	0.02	3.53e-29	0.02	0.04	0.639984	0.366003	20	0.877991	0.877991	FALSE
DNAJB1_P25685_OID21363_v1_Oncology	DNAJB1	19	14514769	rs11085896	19	14541074	C	A	0.6	0	0	0.842546	-0.05	0.01	1.72e-12	-0.03	0.06	0.647327	0.0128949	20	0.87871	0.87871	FALSE
CNTN1_Q12860_OID20307_v1_Cardiometabolic	CNTN1	12	40692439	rs11177604	12	40651583	A	C	0.4	0	0	0.342421	0.2	0.01	5.29e-175	-0.01	0.02	0.64807	0.658783	20	0.879101	0.879101	FALSE
APRT_P07741_OID20927_v1_Neurology	APRT	16	88809339	rs524190	16	88803094	A	G	0	0.01	0.02	0.468205	-0.31	0.03	1.6e-19	-0.03	0.06	0.646814	0.343589	15	0.879249	0.87911	FALSE
PDCD6_O75340_OID20163_v1_Cardiometabolic	PDCD6	5	271621	rs9654451	5	299428	T	C	0.1	0	0.01	0.658175	-1.5	0.01	0	0	0	0.647167	0.78121	20	0.87911	0.87911	FALSE
AREG_P15514_OID21357_v1_Oncology	AREG	4	74445136	rs1691273	4	74457928	T	C	0.7	0	0	0.652774	-0.18	0.01	9.08e-105	0.01	0.02	0.64604	0.192819	20	0.879434	0.879434	FALSE
MBL2_P11226_OID30759_v1_Inflammation_II	MBL2	10	52765380	rs7899547	10	52777079	G	T	0.6	0	0	0.941164	0.91	0.01	0	0	0	0.648819	0.39534	20	0.8795	0.8795	FALSE
A1BG_P04217_OID30771_v1_Inflammation_II	A1BG	19	58345178	rs1265957	19	58347310	G	A	0.9	0	0.01	0.744327	0.3	0.02	5.8e-71	-0.01	0.03	0.64991	0.0344678	20	0.879746	0.879746	FALSE
RBP2_P50120_OID21365_v1_Oncology	RBP2	3	139452884	rs295469	3	139494058	A	G	0.3	0	0	0.520328	-0.07	0.01	1.45e-18	0.02	0.05	0.64675	0.616702	20	0.87978	0.87978	FALSE
ACYP1_P07311_OID30642_v1_Inflammation_II	ACYP1	14	75053237	rs75948138	14	75063338	G	C	0	0.01	0.02	0.999721	-1.26	0.04	1e-272	-0.01	0.02	0.649502	0.023649	3	0.879809	0.879809	FALSE
GDF15_Q99988_OID20251_v1_Cardiometabolic	GDF15	19	18374731	rs1054221	19	18389048	C	T	0.1	0	0.01	0.656608	0.39	0.01	0	-0.01	0.01	0.651899	0.83982	20	0.881204	0.881204	FALSE
DNPEP_Q9ULA0_OID31118_v1_Neurology_II	DNPEP	2	219372043	rs115897075	2	219385510	C	G	0	0.01	0.02	0.952431	0.33	0.03	4.36e-32	0.02	0.05	0.653147	0.71744	7	0.881657	0.881447	FALSE
ENPP6_Q6UWR7_OID30273_v1_Cardiometabolic_II	ENPP6	4	184088706	rs78293932	4	184217948	T	C	0	-0.01	0.01	0.540405	0.95	0.02	0	-0.01	0.01	0.653448	0.252038	20	0.881447	0.881447	FALSE
RNASET2_O00584_OID20321_v1_Cardiometabolic	RNASET2	6	166922113	rs3756838	6	166957763	A	G	0.3	0	0	0.643615	0.46	0.01	0	0	0.01	0.651772	0.219569	20	0.881648	0.881648	FALSE
ECI2_O75521_OID30142_v1_Cardiometabolic_II	ECI2	6	4115693	rs660560	6	4125707	G	A	0.3	0	0	0.543819	-0.28	0.01	5.27e-249	0.01	0.01	0.653044	0.245883	20	0.882135	0.882135	FALSE
LONP1_P36776_OID30219_v1_Cardiometabolic_II	LONP1	19	5691834	rs2275244	19	5694220	G	C	0.2	0	0	0.650925	-0.19	0.01	5.28e-106	-0.01	0.02	0.655394	0.21044	20	0.883457	0.883457	FALSE
TPMT_P51580_OID21270_v1_Oncology	TPMT	6	18128311	rs115306927	6	18126707	T	A	0	0	0.01	0.297414	-1.1	0.02	0	0	0.01	0.658075	0.13644	20	0.886452	0.886452	FALSE
AMPD3_Q01432_OID31139_v1_Neurology_II	AMPD3	11	10308313	rs117302185	11	10459632	C	A	0	0	0.01	0.561543	-0.61	0.02	7.48e-141	-0.01	0.02	0.670192	0.0680512	9	0.887315	0.887315	FALSE
IGDCC4_Q8TDY8_OID30402_v1_Cardiometabolic_II	IGDCC4	15	65381484	rs56362513	15	65509382	C	T	0	-0.01	0.02	0.579938	0.96	0.03	0	-0.01	0.02	0.671168	0.955066	20	0.887393	0.887393	FALSE
CEACAM21_Q3KPI0_OID20548_v1_Inflammation	CEACAM21	19	41549518	rs723902	19	41577830	C	G	0.8	0	0.01	0.634825	-1.26	0.01	0	0	0	0.671026	0.247959	20	0.887812	0.887812	FALSE
CEMIP2_Q9UHN6_OID30499_v1_Inflammation_II	CEMIP2	9	71683366	rs191912523	9	71732071	G	T	0.1	0	0.01	0.631608	0.25	0.01	9.03e-73	-0.01	0.03	0.670055	0.0588169	20	0.888351	0.887875	FALSE
CES1_P23141_OID20244_v1_Cardiometabolic	CES1	16	55802851	rs143168962	16	55815161	G	T	0.1	0	0.01	0.515725	-1.15	0.02	0	0	0.01	0.670155	0.0161985	20	0.887875	0.887875	FALSE
NEXN_Q0ZGT2_OID30678_v1_Inflammation_II	NEXN	1	77888513	rs9661193	1	77915367	C	T	0.9	0	0.01	0.658763	0.15	0.01	3.25e-26	0.02	0.04	0.669767	0.0564033	20	0.88919	0.888847	FALSE
GZMH_P20718_OID20096_v1_Cardiometabolic	GZMH	14	24606480	rs12435208	14	24689740	T	C	0.5	0	0	0.436133	0.14	0.01	1.55e-80	0.01	0.02	0.669969	0.213753	20	0.888847	0.888847	FALSE
GGH_Q92820_OID20416_v1_Cardiometabolic	GGH	8	63014881	rs74329104	8	63018637	A	G	0.1	0	0.01	0.905126	0.72	0.02	0	0	0.01	0.669666	0.122027	20	0.890278	0.889678	FALSE
CR1_P17927_OID30697_v1_Inflammation_II	CR1	1	207496147	rs679515	1	207577223	C	T	0.8	0	0	0.555008	-0.54	0.01	0	0	0.01	0.669675	0.0417851	20	0.889678	0.889678	FALSE
MTSS1_O43312_OID31492_v1_Oncology_II	MTSS1	8	124550784	rs72716950	8	124815003	T	C	0	0	0.01	0.708819	-0.13	0.02	2.72e-11	0.03	0.07	0.661048	0.798826	7	0.889836	0.889836	FALSE
TGFBR2_P37173_OID21493_v1_Oncology	TGFBR2	3	30606601	rs7637742	3	30155970	T	C	0.3	0	0	0.75185	0.05	0.01	6.65e-11	0.03	0.08	0.674024	0.120667	19	0.89056	0.89056	FALSE
DTYMK_P23919_OID30308_v1_Cardiometabolic_II	DTYMK	2	241675747	rs28630677	2	241686546	T	C	0.1	0	0.01	0.738868	-0.14	0.02	7.74e-14	0.03	0.06	0.668415	0.210914	20	0.891066	0.890568	FALSE
ALPP_P05187_OID21383_v1_Oncology	ALPP	2	232378724	rs12478529	2	232421944	T	C	0.2	0	0	0.295066	0.51	0.01	0	0	0.01	0.668502	0.847029	20	0.890568	0.890568	FALSE
F2R_P25116_OID20691_v1_Inflammation	F2R	5	76716126	rs168753	5	76732299	T	A	0.2	0	0.01	0.50992	-0.15	0.01	6.44e-52	0.01	0.03	0.674869	0.546593	20	0.891067	0.890572	FALSE
CHL1_O00533_OID20366_v1_Cardiometabolic	CHL1	3	196763	rs931679	3	217842	A	T	0.1	0	0.01	0.958333	0.54	0.01	0	0.01	0.01	0.674955	0.134132	20	0.890572	0.890572	FALSE
M6PR_P20645_OID30208_v1_Cardiometabolic_II	M6PR	12	8940361	rs768908	12	9882705	T	C	0.1	0	0.01	0.592553	0.06	0.01	8.06e-07	0.04	0.09	0.669008	0.505328	17	0.890628	0.890628	FALSE
FAP_Q12884_OID20330_v1_Cardiometabolic	FAP	2	162170684	rs4664454	2	162214651	G	C	0	-0.01	0.02	0.805864	1.07	0.04	3.89e-187	-0.01	0.02	0.669574	0.603776	16	0.890768	0.890768	FALSE
RILP_Q96NA2_OID21436_v1_Oncology	RILP	17	1646145	rs183827902	17	1649225	T	C	0	-0.01	0.02	0.701185	0.27	0.03	3.92e-21	-0.03	0.07	0.66737	0.970645	5	0.890902	0.890902	FALSE
VSTM1_Q6UX27_OID20851_v1_Neurology	VSTM1	19	54040825	rs2433724	19	54042277	C	T	0.4	0	0	0.964385	-0.77	0.01	0	0	0	0.666964	0.477445	20	0.891592	0.891164	FALSE
NELL1_Q92832_OID21494_v1_Oncology	NELL1	11	20669551	rs61652119	11	20933724	A	G	0.1	0	0.01	0.398547	0.79	0.02	0	0	0.01	0.667105	0.545199	20	0.891164	0.891164	FALSE
MUC16_Q8WXI7_OID21378_v1_Oncology	MUC16	19	8848844	rs10421318	19	9010243	A	G	0.3	0	0	0.791364	-0.07	0.01	1.41e-18	0.02	0.06	0.676103	0.243589	20	0.891478	0.891379	FALSE
EFHD1_Q9BUP0_OID31044_v1_Neurology_II	EFHD1	2	232606057	rs146096867	2	232655869	T	C	0.1	0	0.01	0.834691	0.32	0.01	3.97e-137	-0.01	0.02	0.676489	0.0135107	20	0.891379	0.891379	FALSE
LUZP2_Q86TE4_OID31402_v1_Oncology_II	LUZP2	11	24496970	rs76794772	11	25028282	A	T	0	0.01	0.01	0.647484	-0.59	0.02	4.09e-178	-0.01	0.02	0.668209	0.564401	15	0.891406	0.891406	FALSE
RSPO1_Q2MKA7_OID20938_v1_Neurology	RSPO1	1	37611350	rs36043533	1	37613845	G	T	0	0	0.01	0.6015	0.48	0.02	3.87e-194	-0.01	0.02	0.666594	0.682565	20	0.892331	0.892068	FALSE
TNR_Q92752_OID20957_v1_Neurology	TNR	1	175315194	rs2235256	1	175599911	G	A	0.4	0	0	0.806997	-0.38	0.01	0	0	0.01	0.666859	0.125358	20	0.892068	0.892068	FALSE
NTF4_P34130_OID21208_v1_Oncology	NTF4	19	49061066	rs4802543	19	49051802	T	C	0.4	0	0	0.756236	0.04	0.01	5.56186e-06	-0.05	0.12	0.665973	0.191592	18	0.892736	0.892125	FALSE
ZBP1_Q9H171_OID30526_v1_Inflammation_II	ZBP1	20	57603846	rs45521631	20	57620293	T	C	0	-0.01	0.02	0.66581	-0.91	0.02	0	0.01	0.02	0.665979	0.41985	6	0.892125	0.892125	FALSE
DEFB103A_DEFB103B_P81534_OID30534_v1_Inflammation_II	DEFB103A_DEFB103B	8	7881392	rs117751803	8	8325961	T	G	0.1	0	0.01	0.606697	0.06	0.01	6.04505e-06	0.05	0.11	0.663255	0.10733	12	0.892187	0.892187	FALSE
DEFB104A_DEFB104B_Q8WTQ1_OID30849_v1_Neurology_II	DEFB104A_DEFB104B	8	7836436	rs183772362	8	7385494	T	C	0	0.01	0.02	0.656409	0.4	0.02	2.24e-80	0.02	0.04	0.678582	0.231382	5	0.892312	0.892312	FALSE
DSC2_Q02487_OID21079_v1_Neurology	DSC2	18	31058840	rs4799305	18	31109181	A	G	0.9	0	0.01	0.339107	-0.34	0.01	3.77e-193	0.01	0.02	0.678233	0.05584	20	0.893068	0.892601	FALSE
DEFB4A_DEFB4B_O15263_OID21373_v1_Oncology	DEFB4A_DEFB4B	8	7894677	rs117797877	8	8307070	T	C	0	-0.01	0.01	0.682235	0.23	0.03	3.56e-19	-0.02	0.06	0.67834	0.0987369	14	0.892601	0.892601	FALSE
EFNB2_P52799_OID30954_v1_Neurology_II	EFNB2	13	106489745	rs72632699	13	106639185	T	C	0.1	0	0	0.551013	0.05	0.01	5.48e-07	-0.04	0.09	0.665066	0.953416	6	0.892758	0.892663	FALSE
BTN1A1_Q13410_OID31363_v1_Oncology_II	BTN1A1	6	26500303	rs12211201	6	26461233	G	A	0.1	0	0.01	0.535015	0.3	0.01	3.24e-130	-0.01	0.02	0.665457	0.0679151	20	0.892663	0.892663	FALSE
PLSCR3_Q9NRY6_OID31146_v1_Neurology_II	PLSCR3	17	7389727	rs2277641	17	7393802	A	G	0	0	0.01	0.766676	-0.22	0.03	9.38e-18	-0.02	0.05	0.664338	0.0662017	11	0.893022	0.892851	FALSE
AKR7L_Q8NHP1_OID30488_v1_Inflammation_II	AKR7L	1	19265982	rs59622577	1	19282519	T	C	0.1	0	0.01	0.747879	-0.32	0.01	5.41e-133	0.01	0.02	0.664673	0.258819	20	0.892851	0.892851	FALSE
HRG_P04196_OID30770_v1_Inflammation_II	HRG	3	186660216	rs9898	3	186672838	T	C	0.3	0	0	0.690829	0.5	0.01	0	0	0.01	0.680945	0.335507	20	0.894811	0.894811	FALSE
DSG3_P32926_OID21460_v1_Oncology	DSG3	18	31447741	rs7234091	18	31439866	T	C	0.2	0	0	0.484985	-0.31	0.01	8.04e-252	-0.01	0.01	0.682335	0.583285	20	0.894813	0.894813	FALSE
ARSA_P15289_OID21138_v1_Neurology	ARSA	22	50622754	rs873697	22	50625741	A	G	0	0	0.01	0.489591	1.5	0.02	0	0	0.01	0.681476	0.171987	20	0.8949	0.8949	FALSE
RRM2_P31350_OID21187_v1_Oncology	RRM2	2	10120698	rs6737932	2	10124166	C	T	0.7	0	0	0.625108	-0.05	0.01	7.4e-09	-0.03	0.08	0.682113	0.243098	7	0.895129	0.895129	FALSE
CD164L2_Q6UWJ8_OID30922_v1_Neurology_II	CD164L2	1	27379176	rs734725	1	27383368	T	G	0.1	0	0.01	0.526389	0.79	0.01	0	0	0.01	0.685355	0.32439	20	0.896341	0.896341	FALSE
PAG1_Q9NWQ8_OID20108_v1_Cardiometabolic	PAG1	8	80967810	rs4436084	8	81125771	C	T	0.3	0	0	0.860413	-0.08	0.01	1.68e-22	-0.02	0.05	0.683969	0.444273	20	0.896347	0.896347	FALSE
MOCS2_O96007_OID30638_v1_Inflammation_II	MOCS2	5	53095679	rs6880055	5	53093598	G	A	0.3	0	0	0.397994	0.45	0.01	0	0	0.01	0.684968	0.0155622	20	0.897048	0.896569	FALSE
VEGFB_P49765_OID30554_v1_Inflammation_II	VEGFB	11	64234584	rs660442	11	64275525	A	G	0.2	0	0	0.959696	0.12	0.01	3.6e-34	-0.01	0.04	0.685066	0.0445929	20	0.896569	0.896569	FALSE
VSIG2_Q96IQ7_OID31371_v1_Oncology_II	VSIG2	11	124747474	rs11219769	11	124750251	T	G	0.3	0	0	0.554683	0.21	0.01	1.2e-142	0.01	0.02	0.688754	0.938684	20	0.897144	0.89658	FALSE
ESAM_Q96AP7_OID20270_v1_Cardiometabolic	ESAM	11	124752583	rs11219769	11	124750251	T	G	0.3	0	0	0.554683	-0.16	0.01	6.75e-78	-0.01	0.02	0.688785	0.940361	20	0.89658	0.89658	FALSE
SORBS1_Q9BX66_OID30978_v1_Neurology_II	SORBS1	10	95311771	rs12415527	10	95411387	T	C	0.4	0	0	0.795348	0.05	0.01	2.49e-10	-0.03	0.07	0.689308	0.0828106	20	0.896657	0.896657	FALSE
ZPR1_O75312_OID30801_v1_Neurology_II	ZPR1	11	116773799	rs61905116	11	116778822	G	A	0.1	0	0.01	0.992741	0.1	0.02	5.09e-11	0.03	0.07	0.690002	0.0785924	20	0.896956	0.896956	FALSE
FTCD_O95954_OID31137_v1_Neurology_II	FTCD	21	46136160	rs112223870	21	46379133	T	C	0	-0.01	0.03	0.83326	-0.49	0.04	3.64e-35	0.02	0.06	0.690932	0.523711	11	0.897561	0.897226	FALSE
CLSPN_Q9HAW4_OID20831_v1_Neurology	CLSPN	1	35720218	rs72659684	1	35809023	T	C	0.1	0	0.01	0.585401	-0.07	0.02	9.32308e-06	0.04	0.1	0.691137	0.176373	15	0.897226	0.897226	FALSE
CFHR4_Q92496_OID30758_v1_Inflammation_II	CFHR4	1	196888014	rs4915363	1	196936075	C	T	0.3	0	0	0.636581	-0.79	0.01	0	0	0.01	0.686678	0.315248	20	0.897463	0.897463	FALSE
DNAJB6_O75190_OID30613_v1_Inflammation_II	DNAJB6	7	157335381	rs12668458	7	157352780	C	T	0.5	0	0	0.610043	0.19	0.01	5.1e-134	0.01	0.02	0.688442	0.116874	20	0.897948	0.897639	FALSE
KIT_P10721_OID20370_v1_Cardiometabolic	KIT	4	54657267	rs218263	4	54541937	T	C	0.1	0	0.01	0.869668	-0.08	0.01	1.35e-13	-0.03	0.06	0.68867	0.938059	20	0.897639	0.897639	FALSE
PMVK_Q15126_OID20850_v1_Neurology	PMVK	1	154924740	rs11576820	1	154847208	T	C	0.2	0	0	0.769947	-0.06	0.01	1.57e-09	-0.03	0.08	0.692193	0.0601708	20	0.897992	0.897992	FALSE
NOMO1_Q15155_OID21106_v1_Neurology	NOMO1	16	14833721	rs9933569	16	16259012	G	A	0.2	0	0.01	0.749262	-0.51	0.01	0	0.01	0.01	0.6878	0.205656	20	0.898323	0.898177	FALSE
LRIG1_Q96JA1_OID21429_v1_Oncology	LRIG1	3	66378797	rs2306272	3	66384219	C	T	0.3	0	0	0.223136	-0.86	0.01	0	0	0	0.688153	0.161021	20	0.898177	0.898177	FALSE
TNFRSF17_Q02223_OID30589_v1_Inflammation_II	TNFRSF17	16	11965210	rs12597429	16	11968539	C	T	0.4	0	0	0.794642	-0.14	0.01	9.12e-73	-0.01	0.03	0.693839	0.677194	20	0.899524	0.899524	FALSE
PTX3_P26022_OID20570_v1_Inflammation	PTX3	3	157436850	rs56025932	3	157438069	C	A	0.1	0	0.01	0.633941	-0.15	0.02	1.53e-15	0.02	0.06	0.694702	0.644169	16	0.900039	0.899542	FALSE
CKAP4_Q07065_OID20617_v1_Inflammation	CKAP4	12	106237881	rs2704895	12	106256210	A	G	0.2	0	0	0.723599	0.22	0.01	3.75e-145	-0.01	0.02	0.694784	0.256575	20	0.899542	0.899542	FALSE
WFIKKN2_Q8TEU8_OID20785_v1_Inflammation	WFIKKN2	17	50834650	rs4591185	17	50832073	A	T	0.6	0	0	0.429615	-0.68	0.01	0	0	0.01	0.698764	0.794519	20	0.902882	0.902882	FALSE
ATXN2_Q99700_OID30850_v1_Neurology_II	ATXN2	12	111443485	rs117532831	12	111599646	A	G	0.1	0	0.01	0.688525	-0.07	0.01	1.10443e-06	-0.04	0.1	0.698288	0.211147	4	0.903474	0.902882	FALSE
ZBTB17_Q13105_OID20082_v1_Cardiometabolic	ZBTB17	1	15941869	rs848217	1	15945755	G	A	0.5	0	0	0.71447	-0.05	0.01	9.95e-10	0.03	0.08	0.698297	0.0256998	20	0.902882	0.902882	FALSE
ACADSB_P45954_OID30356_v1_Cardiometabolic_II	ACADSB	10	123008979	rs7913063	10	123039167	T	A	0.1	0	0.01	0.444257	0.37	0.01	3.47e-167	-0.01	0.02	0.70296	0.0245944	20	0.903472	0.903472	FALSE
PDLIM5_Q96HC4_OID31063_v1_Neurology_II	PDLIM5	4	94451857	rs2452600	4	94575731	T	C	0.3	0	0	0.304309	-0.04	0.01	7.46e-08	-0.03	0.09	0.703712	0.388613	19	0.903837	0.903837	FALSE
CTHRC1_Q96CG8_OID30393_v1_Cardiometabolic_II	CTHRC1	8	103371538	rs827592	8	103352409	G	C	0.5	0	0	0.633198	-0.16	0.01	1.07e-124	0.01	0.03	0.702675	0.365963	20	0.904308	0.904002	FALSE
JAM2_P57087_OID21064_v1_Neurology	JAM2	21	25639258	rs2829841	21	25650710	T	C	0.2	0	0.01	0.761385	0.1	0.01	2.12e-20	0.02	0.05	0.702905	0.63071	20	0.904002	0.904002	FALSE
ICAM4_Q14773_OID20578_v1_Inflammation	ICAM4	19	10286955	rs5030377	19	10282558	G	A	0.4	0	0	0.844813	-0.11	0.01	1.29e-67	-0.01	0.03	0.70206	0.289747	20	0.904722	0.904296	FALSE
TJAP1_Q5JTD0_OID21477_v1_Oncology	TJAP1	6	43477523	rs2270860	6	43302413	T	C	0.3	0	0	0.946321	-0.05	0.01	2.45e-09	0.03	0.08	0.702198	0.700417	12	0.904296	0.904296	FALSE
SPINK1_P00995_OID21097_v1_Neurology	SPINK1	5	147824572	rs7725017	5	147838260	A	C	0.6	0	0	0.820279	-0.41	0.01	0	0	0.01	0.7047	0.0391048	20	0.904506	0.904506	FALSE
CEP170_Q5SW79_OID30240_v1_Cardiometabolic_II	CEP170	1	243124428	rs12741781	1	243264850	G	T	0.4	0	0	0.656531	0.07	0.01	9.69e-19	0.02	0.05	0.705692	0.577981	20	0.904578	0.90455	FALSE
FSTL1_Q12841_OID30254_v1_Cardiometabolic_II	FSTL1	3	120392293	rs1147707	3	120450401	T	C	0.4	0	0	0.661923	-0.15	0.01	7.46e-80	0.01	0.03	0.706139	0.56705	20	0.90455	0.90455	FALSE
PTPRB_P23467_OID30324_v1_Cardiometabolic_II	PTPRB	12	70515870	rs2465811	12	70596274	C	T	0.3	0	0	0.703676	-0.37	0.01	0	0	0.01	0.700906	0.0550617	20	0.905044	0.905044	FALSE
CLEC3B_P05452_OID30756_v1_Inflammation_II	CLEC3B	3	45001548	rs13065490	3	45015616	T	A	0.3	0	0	0.83331	0.24	0.01	5.75e-177	0.01	0.02	0.705643	0.57758	20	0.905115	0.905115	FALSE
NCAM1_P13591_OID20354_v1_Cardiometabolic	NCAM1	11	112961247	rs11214489	11	113105212	T	C	0.2	0	0	0.38276	-0.33	0.01	5.67e-284	0	0.01	0.701883	0.647099	20	0.9057	0.905246	FALSE
ICAM1_P05362_OID20411_v1_Cardiometabolic	ICAM1	19	10271093	rs5030377	19	10282558	G	A	0.4	0	0	0.844813	0.42	0.01	0	0	0.01	0.701999	0.142809	20	0.905246	0.905246	FALSE
PECAM1_P16284_OID21131_v1_Neurology	PECAM1	17	64319415	rs1962147	17	64313313	G	C	0.6	0	0	0.734045	0.05	0.01	1.98e-10	-0.03	0.08	0.707631	0.207199	20	0.905861	0.90569	FALSE
CXCL14_O95715_OID20458_v1_Inflammation	CXCL14	5	135570679	rs13171268	5	135619695	G	C	0.4	0	0	0.572236	-0.07	0.01	2.86e-22	-0.02	0.06	0.707966	0.396927	20	0.90569	0.90569	FALSE
CA1_P00915_OID20409_v1_Cardiometabolic	CA1	8	85327608	rs12544332	8	85343981	A	C	0.6	0	0	0.738016	-0.09	0.01	5.82e-33	-0.01	0.04	0.709375	0.180077	20	0.906893	0.906893	FALSE
OTOA_Q7RTW8_OID30825_v1_Neurology_II	OTOA	16	21663968	rs8055493	16	21759695	G	A	0.4	0	0	0.463387	-0.06	0.01	4.12e-13	0.02	0.06	0.717283	0.167403	20	0.908589	0.908589	FALSE
APOM_O95445_OID20374_v1_Cardiometabolic	APOM	6	31652416	rs805258	6	31665775	T	C	0	0	0.01	0.336954	-0.78	0.02	6.6e-286	0	0.01	0.717085	0.0916909	20	0.909531	0.908946	FALSE
F11_P03951_OID30773_v1_Inflammation_II	F11	4	186266189	rs2289252	4	186286227	T	C	0.4	0	0	0.58071	0.38	0.01	0	0	0.01	0.717094	0.279508	20	0.908946	0.908946	FALSE
PFKFB2_O60825_OID21356_v1_Oncology	PFKFB2	1	207034366	rs1560	1	207077286	G	A	0.4	0	0	0.479824	-0.19	0.01	4.13e-142	0.01	0.02	0.715825	0.0201023	20	0.909125	0.909125	FALSE
EGF_P01133_OID20698_v1_Inflammation	EGF	4	109912883	rs3796948	4	109933275	A	G	0.4	0	0	0.785971	0.13	0.01	4.42e-67	-0.01	0.03	0.714949	0.466212	20	0.909208	0.909208	FALSE
MAP4K5_Q9Y4K4_OID20899_v1_Neurology	MAP4K5	14	50418501	rs17780143	14	50435050	A	G	0	0	0.01	0.83043	-0.37	0.02	8.11e-119	0.01	0.02	0.718253	0.466425	20	0.909223	0.909223	FALSE
PPP1CC_P36873_OID31360_v1_Oncology_II	PPP1CC	12	110719680	rs10774624	12	111395984	A	G	0.5	0	0	0.686858	-0.04	0.01	2.1858e-06	-0.04	0.1	0.714505	0.390775	5	0.90984	0.909275	FALSE
ERP29_P30040_OID30578_v1_Inflammation_II	ERP29	12	112013348	rs10774624	12	111395984	A	G	0.5	0	0	0.686858	-0.04	0.01	3.14681e-06	-0.04	0.1	0.714531	0.410212	10	0.909275	0.909275	FALSE
SEMA4D_Q92854_OID21020_v1_Neurology	SEMA4D	9	89360787	rs36020742	9	89436540	T	C	0.2	0	0	0.728131	0.11	0.01	5.15e-28	-0.02	0.04	0.715692	0.345155	20	0.909554	0.909554	FALSE
NIT1_Q86X76_OID30252_v1_Cardiometabolic_II	NIT1	1	161118086	rs76502631	1	161118210	A	G	0	0	0.01	0.399701	-0.73	0.02	1.02e-224	0.01	0.02	0.720478	0.439256	20	0.910251	0.909744	FALSE
ACY1_Q03154_OID20137_v1_Cardiometabolic	ACY1	3	51983340	rs150416778	3	51982820	T	C	0	-0.01	0.02	0.61166	-0.46	0.03	2.56e-68	0.01	0.04	0.720547	0.0358115	16	0.909744	0.909744	FALSE
SORD_Q00796_OID21453_v1_Oncology	SORD	15	45023147	rs56060952	15	45036783	C	T	0.1	0	0.01	0.729539	0.2	0.01	1.06e-76	-0.01	0.03	0.716929	0.168843	20	0.90993	0.90993	FALSE
PLXNB2_O15031_OID20317_v1_Cardiometabolic	PLXNB2	22	50274979	rs11547731	22	50283705	C	T	0.6	0	0	0.584289	-0.71	0.01	0	0	0.01	0.712388	0.296537	20	0.910143	0.910143	FALSE
PLXNA4_Q9HCM2_OID20597_v1_Inflammation	PLXNA4	7	132123340	rs6467443	7	132553252	T	G	0.2	0	0	0.557447	0.1	0.01	3.31e-29	-0.02	0.04	0.713924	0.206444	20	0.9103	0.910191	FALSE
BRAP_Q7Z569_OID31506_v1_Oncology_II	BRAP	12	111642146	rs10774624	12	111395984	A	G	0.5	0	0	0.686858	-0.04	0.01	5.67e-08	-0.03	0.09	0.71431	0.347091	17	0.910191	0.910191	FALSE
