## Supplementary Tables for "Genomic Architecture of Migraine: A Multi-ancestry GWAS Meta-analysis of 2.5 Million Participants" (part 2 of 3)

### Sheet: ST 15. SMR (continued)
Supplementary Table 15.
CIAPIN1_Q6FI81_OID21501_v1_Oncology	CIAPIN1	16	57428187	rs686402	16	57452701	T	C	0.5	0	0	0.681332	0.06	0.01	8.48e-14	0.02	0.06	0.713199	0.427204	20	0.910577	0.910577	FALSE
SLC39A14_Q15043_OID20852_v1_Neurology	SLC39A14	8	22367278	rs35486529	8	22394355	T	C	0.3	0	0	0.543829	-0.11	0.01	4.23e-34	-0.02	0.04	0.719936	0.900535	20	0.910757	0.910757	FALSE
CD244_Q9BZW8_OID20628_v1_Inflammation	CD244	1	160830160	rs7518342	1	160835144	G	C	0.6	0	0	0.822639	-0.33	0.01	0	0	0.01	0.720419	0.237374	20	0.910772	0.910772	FALSE
FXYD5_Q96DB9_OID20463_v1_Inflammation	FXYD5	19	35154730	rs756845	19	35172347	G	A	0.8	0	0	0.702579	-0.38	0.01	0	0	0.01	0.713854	0.417331	20	0.910811	0.910811	FALSE
APOF_Q13790_OID30701_v1_Inflammation_II	APOF	12	56360568	rs2020854	12	56349583	C	T	0.1	0	0.01	0.821242	-0.35	0.01	6.89e-133	-0.01	0.02	0.722265	0.410582	20	0.911317	0.911074	FALSE
FGL1_Q08830_OID30702_v1_Inflammation_II	FGL1	8	17864380	rs3739404	8	17882334	A	C	0.7	0	0	0.661508	0.66	0.01	0	0	0.01	0.722544	0.0727879	20	0.911074	0.911074	FALSE
KITLG_P21583_OID20196_v1_Cardiometabolic	KITLG	12	88492793	rs11105121	12	88970809	T	C	0.7	0	0	0.589708	-0.05	0.01	3.76e-12	-0.02	0.07	0.723195	0.534592	6	0.911302	0.911302	FALSE
C3_P01024_OID30776_v1_Inflammation_II	C3	19	6677704	rs11569466	19	6701598	T	G	0.1	0	0	0.72951	-0.17	0.01	7.32e-50	-0.01	0.03	0.724252	0.749036	20	0.911445	0.911445	FALSE
C1QTNF1_Q9BXJ1_OID20367_v1_Cardiometabolic	C1QTNF1	17	79022814	rs116539064	17	79022318	T	C	0.1	0	0.01	0.673868	0.4	0.01	5.82e-212	0.01	0.02	0.725481	0.0290588	20	0.911804	0.911502	FALSE
TNIP1_Q15025_OID31120_v1_Neurology_II	TNIP1	5	151029945	rs4292439	5	151048634	T	C	0.8	0	0	0.866398	0.05	0.01	5.66e-08	-0.03	0.09	0.725712	0.141216	14	0.911502	0.911502	FALSE
PVR_P15151_OID21011_v1_Neurology	PVR	19	44643798	rs2301274	19	44643102	C	T	0.2	0	0	0.942403	-0.79	0.01	0	0	0	0.724078	0.200732	20	0.911819	0.911819	FALSE
CRYZL1_O95825_OID30272_v1_Cardiometabolic_II	CRYZL1	21	33589341	rs13050238	21	33624712	T	C	0	0	0.01	0.980088	-0.37	0.02	1.6e-66	0.01	0.03	0.72525	0.534818	20	0.912107	0.912107	FALSE
GPR158_Q5T848_OID31013_v1_Neurology_II	GPR158	10	25174802	rs1931291	10	25429508	T	A	0.6	0	0	0.712029	-0.06	0.01	3.26e-15	-0.02	0.07	0.728	0.171126	20	0.912597	0.91227	FALSE
IL33_O95760_OID20428_v1_Inflammation	IL33	9	6215786	rs142920247	9	6434525	C	G	0	0	0.01	0.94062	-0.1	0.02	3.33e-07	-0.04	0.11	0.728211	0.696332	20	0.91227	0.91227	FALSE
KLK10_O43240_OID21523_v1_Oncology	KLK10	19	51012739	rs2569454	19	51019947	C	T	0.6	0	0	0.984777	0.59	0.01	0	0	0.01	0.727658	0.606401	20	0.913353	0.913012	FALSE
CRISP3_P54108_OID30715_v1_Inflammation_II	CRISP3	6	49727376	rs1025347	6	49685264	A	G	0.5	0	0	0.796694	-0.57	0.01	0	0	0.01	0.727859	0.721197	20	0.913012	0.913012	FALSE
PADI2_Q9Y2J8_OID20467_v1_Inflammation	PADI2	1	17066761	rs2235913	1	17098582	A	G	0.6	0	0	0.830053	0.12	0.01	9.01e-54	-0.01	0.03	0.729967	0.0642313	20	0.913878	0.913878	FALSE
TPP1_O14773_OID20750_v1_Inflammation	TPP1	11	6612768	rs11827437	11	6626391	C	T	0.4	0	0	0.529748	0.15	0.01	1.41e-84	-0.01	0.02	0.730923	0.159534	20	0.914481	0.914481	FALSE
TAB2_Q9NYJ8_OID31319_v1_Oncology_II	TAB2	6	149218641	rs6925848	6	149178663	T	G	0.2	0	0	0.974883	0.06	0.01	6.06e-10	0.03	0.08	0.732527	0.916898	20	0.915895	0.915895	FALSE
CEP43_O95684_OID20084_v1_Cardiometabolic	CEP43	6	166999317	rs2237276	6	167028627	T	C	0.4	0	0	0.206721	0.07	0.01	7.46e-18	0.02	0.05	0.733793	0.0372623	15	0.916886	0.916886	FALSE
GZMA_P12544_OID20663_v1_Inflammation	GZMA	5	55102646	rs2047745	5	55193713	C	T	0.2	0	0	0.716509	0.07	0.01	7.72e-15	-0.02	0.06	0.735958	0.0968657	20	0.918997	0.918997	FALSE
DCXR_Q7Z4W1_OID21480_v1_Oncology	DCXR	17	82035136	rs4482345	17	82195043	A	G	0.5	0	0	0.725901	0.08	0.01	1.41e-29	0.01	0.04	0.737134	0.348221	20	0.919871	0.919871	FALSE
FLT1_P17948_OID21301_v1_Oncology	FLT1	13	28300346	rs7330091	13	28446046	A	C	0.7	0	0	0.357603	0.04	0.01	2.97e-07	0.03	0.09	0.738106	0.345141	20	0.92049	0.92049	FALSE
DTNB_O60941_OID31395_v1_Oncology_II	DTNB	2	25377198	rs6743988	2	25630520	C	T	0.5	0	0	0.618145	-0.04	0.01	2.86e-09	0.03	0.08	0.738687	0.920586	12	0.92062	0.92062	FALSE
KLK1_P06870_OID21499_v1_Oncology	KLK1	19	50819146	rs3212815	19	50824454	A	G	0	0	0.01	0.763159	-0.83	0.02	0	0	0.01	0.739933	0.159359	20	0.921579	0.921579	FALSE
EPGN_Q6UW88_OID31373_v1_Oncology_II	EPGN	4	74308470	rs62312545	4	74295177	G	A	0.2	0	0	0.644238	-0.06	0.01	1.49e-09	0.02	0.07	0.740881	0.104828	9	0.922165	0.922165	FALSE
SLAMF6_Q96DU3_OID21254_v1_Oncology	SLAMF6	1	160485030	rs11265413	1	160490309	A	T	0.2	0	0.01	0.999383	-0.21	0.01	4.89e-114	0.01	0.02	0.741899	0.0656124	19	0.922839	0.922839	FALSE
RPA2_P15927_OID30453_v1_Inflammation_II	RPA2	1	27891524	rs17185038	1	27893147	G	C	0.1	0	0.01	0.819464	0.2	0.02	6.21e-40	-0.01	0.04	0.743106	0.599603	20	0.923151	0.923151	FALSE
GIT1_Q9Y2X7_OID30533_v1_Inflammation_II	GIT1	17	29573475	rs142511067	17	29729269	G	C	0	0	0.01	0.72318	0.25	0.03	3.06e-20	0.02	0.06	0.742719	0.558732	3	0.923264	0.923264	FALSE
OLFM4_Q6UX06_OID30665_v1_Inflammation_II	OLFM4	13	53028813	rs17552047	13	53028327	A	G	0.3	0	0	0.913266	-0.86	0.01	0	0	0	0.744196	0.302772	17	0.923911	0.923911	FALSE
BAG6_P46379_OID20114_v1_Cardiometabolic	BAG6	6	31639028	rs7774136	6	31228701	C	G	0.1	0	0.01	0.316692	0.06	0.01	7.79005e-06	-0.03	0.1	0.744915	0.121549	20	0.924211	0.924211	FALSE
NHLRC3_Q5JS37_OID30614_v1_Inflammation_II	NHLRC3	13	39038306	rs41286947	13	39039504	C	A	0	0	0.01	0.834385	-0.8	0.03	1.72e-191	-0.01	0.02	0.745723	0.443242	20	0.92462	0.92462	FALSE
DXO_O77932_OID31080_v1_Neurology_II	DXO	6	31969810	rs45531831	6	31970343	T	C	0	0	0.01	0.841022	-1.09	0.02	0	0	0.01	0.748702	0.451867	20	0.925345	0.925345	FALSE
DDC_P20711_OID20215_v1_Cardiometabolic	DDC	7	50458436	rs12112308	7	50535789	C	T	0	0	0.01	0.499062	-1.43	0.03	0	0	0.01	0.74686	0.204275	20	0.925436	0.925436	FALSE
IDUA_P35475_OID21468_v1_Oncology	IDUA	4	986997	rs3796622	4	989272	C	T	0.6	0	0	0.671246	0.54	0.01	0	0	0.01	0.748142	0.011467	20	0.925838	0.925603	FALSE
ENPP7_Q6UWV6_OID20689_v1_Inflammation	ENPP7	17	79730943	rs8076533	17	79730552	T	C	0.4	0	0	0.720969	0.95	0.01	0	0	0	0.748431	0.137049	20	0.925603	0.925603	FALSE
DECR1_Q16698_OID20579_v1_Inflammation	DECR1	8	90001405	rs117462290	8	90155407	G	A	0	0	0.01	0.896472	-0.16	0.02	4.65e-12	-0.02	0.07	0.7497	0.573878	14	0.925987	0.925987	FALSE
DFFA_O00273_OID20620_v1_Inflammation	DFFA	1	10456522	rs585406	1	10499541	T	C	0.5	0	0	0.938192	-0.04	0.01	4.67e-07	-0.03	0.09	0.747992	0.0638504	16	0.926244	0.926244	FALSE
PRDX2_P32119_OID30668_v1_Inflammation_II	PRDX2	19	12796820	rs72999884	19	12522200	G	C	0	-0.01	0.02	0.240314	-0.82	0.03	2.33e-145	0.01	0.03	0.751184	0.896535	4	0.927228	0.927228	FALSE
MMUT_P22033_OID30159_v1_Cardiometabolic_II	MMUT	6	49430360	rs9473554	6	49439340	G	C	0.6	0	0	0.952057	-0.1	0.01	1.41e-36	0.01	0.04	0.752956	0.4448	20	0.92823	0.927648	FALSE
MDK_P21741_OID21489_v1_Oncology	MDK	11	46380756	rs530803857	11	47400077	C	A	0	-0.01	0.02	0.756023	0.4	0.03	2.11e-37	-0.01	0.05	0.752965	0.211929	13	0.927648	0.927648	FALSE
ADAM8_P78325_OID21039_v1_Neurology	ADAM8	10	133262420	rs2995310	10	133269306	T	C	0.9	0	0.01	0.867645	-0.71	0.01	0	0	0.01	0.75212	0.157413	20	0.927791	0.927791	FALSE
FKBP5_Q13451_OID20937_v1_Neurology	FKBP5	6	35573585	rs2817032	6	35720842	C	T	0.3	0	0	0.771122	0.21	0.01	5.47e-138	-0.01	0.02	0.753873	0.0446257	20	0.928176	0.928176	FALSE
HBZ_P02008_OID30307_v1_Cardiometabolic_II	HBZ	16	142728	rs2461286	16	153255	G	A	0.7	0	0	0.606568	-1.03	0.01	0	0	0	0.754565	0.213291	20	0.928437	0.928437	FALSE
FNTA_P49354_OID31381_v1_Oncology_II	FNTA	8	43034194	rs6996034	8	42976988	A	T	0.1	0	0.01	0.614754	-0.09	0.01	4.72e-11	-0.02	0.07	0.755888	0.162854	20	0.929473	0.929473	FALSE
PGLYRP1_O75594_OID20338_v1_Cardiometabolic	PGLYRP1	19	46019153	rs2072563	19	46023390	A	G	0.3	0	0	0.692756	-0.3	0.01	1.6e-306	0	0.01	0.759524	0.28339	20	0.930393	0.930175	FALSE
SARG_Q9BW04_OID30331_v1_Cardiometabolic_II	C1orf116	1	207018522	rs74441312	1	207032059	G	T	0	0	0.01	0.645352	0.26	0.03	1.08e-20	0.02	0.06	0.759827	0.866713	6	0.930175	0.930175	FALSE
VASH1_Q7L8A9_OID20516_v1_Inflammation	VASH1	14	76761468	rs11159226	14	76715089	G	T	0.1	0	0.01	0.904535	0.21	0.02	1.21e-39	-0.01	0.03	0.760715	0.304866	20	0.930672	0.930672	FALSE
IGSF9_Q9P2J2_OID30330_v1_Cardiometabolic_II	IGSF9	1	159927039	rs3747617	1	159943109	T	C	0.1	0	0.01	0.705588	-0.48	0.02	2.6e-181	0	0.02	0.762899	0.0347831	16	0.930987	0.930714	FALSE
ASS1_P00966_OID30170_v1_Cardiometabolic_II	ASS1	9	130444961	rs146938780	9	130479349	T	C	0	0	0.01	0.7317	0.12	0.02	1.15e-07	0.03	0.1	0.763157	0.731547	4	0.930714	0.930714	FALSE
TNFSF10_P50591_OID20611_v1_Inflammation	TNFSF10	3	172505508	rs79287178	3	172576710	A	G	0	0	0.01	0.788721	-0.54	0.02	6.25e-135	0.01	0.02	0.761339	0.761286	17	0.930847	0.930847	FALSE
TFPI_P10646_OID20388_v1_Cardiometabolic	TFPI	2	187464230	rs7576066	2	187479054	A	G	0.3	0	0	0.676228	0.35	0.01	0	0	0.01	0.757998	0.648151	20	0.930883	0.930883	FALSE
PPP1R2_P41236_OID20176_v1_Cardiometabolic	PPP1R2	3	195514428	rs66502757	3	195518295	A	G	0.4	0	0	0.386668	-0.04	0.01	2.2136e-06	0.03	0.1	0.759378	0.255779	14	0.931395	0.930886	FALSE
MCFD2_Q8NI22_OID20171_v1_Cardiometabolic	MCFD2	2	46901870	rs6419615	2	46925152	C	G	0.7	0	0	0.644273	-0.15	0.01	3.16e-68	-0.01	0.03	0.759445	0.403841	20	0.930886	0.930886	FALSE
CENPF_P49454_OID31329_v1_Oncology_II	CENPF	1	214603195	rs3790647	1	214645602	C	A	0.1	0	0.01	0.41142	-0.13	0.02	6.59e-14	0.02	0.06	0.761878	0.301582	20	0.930916	0.930916	FALSE
SERPINI2_O75830_OID31504_v1_Oncology_II	SERPINI2	3	167441914	rs6444344	3	167460546	A	G	0.1	0	0.01	0.777014	0.51	0.01	0	0	0.01	0.762424	0.0800592	20	0.930995	0.930995	FALSE
LMNB1_P20700_OID31501_v1_Oncology_II	LMNB1	5	126776623	rs2973593	5	126837968	A	G	0.7	0	0	0.958077	0.04	0.01	1.78e-08	-0.02	0.08	0.76688	0.102474	20	0.931143	0.931143	FALSE
GIPC2_Q8TF65_OID31153_v1_Neurology_II	GIPC2	1	77979542	rs7537908	1	78053255	G	A	0.2	0	0	0.779568	-0.31	0.01	2.43e-268	0	0.01	0.75798	0.930238	20	0.931453	0.931453	FALSE
PGD_P52209_OID30344_v1_Cardiometabolic_II	PGD	1	10398592	rs72867467	1	10410118	T	C	0	0	0.01	0.964432	0.87	0.03	2.22e-200	0	0.01	0.758949	0.181663	20	0.931459	0.931459	FALSE
TF_P02787_OID30783_v1_Inflammation_II	TF	3	133746040	rs8177247	3	133760655	G	T	0.3	0	0	0.783252	0.33	0.01	0	0	0.01	0.766826	0.169485	20	0.932248	0.931695	FALSE
PM20D1_Q6GTS8_OID20149_v1_Cardiometabolic	PM20D1	1	205828025	rs1104899	1	205845357	A	G	0.3	0	0	0.873528	-0.82	0.01	0	0	0	0.766853	0.8017	20	0.931695	0.931695	FALSE
SCRN1_Q12765_OID20542_v1_Inflammation	SCRN1	7	29920104	rs17324153	7	29926525	C	T	0	0	0.01	0.946241	0.27	0.02	7.37e-47	-0.01	0.03	0.767876	0.158669	20	0.931767	0.931767	FALSE
MDGA1_Q8NFP4_OID20951_v1_Neurology	MDGA1	6	37630679	rs9349050	6	37695848	C	T	0.5	0	0	0.873702	-1.08	0.01	0	0	0	0.76969	0.0214096	20	0.932212	0.932212	FALSE
SFTPA1_Q8IWL2_OID21165_v1_Oncology	SFTPA1	10	79610939	rs1965708	10	79557289	T	G	0.2	0	0	0.668164	-0.28	0.01	2.9e-181	-0.01	0.02	0.76891	0.0213977	20	0.932435	0.932273	FALSE
VAMP8_Q9BV40_OID30555_v1_Inflammation_II	VAMP8	2	85561562	rs3731828	2	85579143	T	C	0.3	0	0	0.999533	-0.17	0.01	9.1e-94	-0.01	0.02	0.769258	0.17076	20	0.932273	0.932273	FALSE
EPHB6_O15197_OID20982_v1_Neurology	EPHB6	7	142855061	rs7789303	7	142854785	G	A	0.3	0	0.01	0.361154	-0.32	0.01	1.05e-299	0	0.02	0.771442	0.359091	20	0.933165	0.932611	FALSE
LYAR_Q9NX58_OID21264_v1_Oncology	LYAR	4	4267701	rs11723339	4	4270159	T	C	0.6	0	0	0.84366	-0.05	0.01	4.59e-12	0.02	0.06	0.771467	0.955471	19	0.932611	0.932611	FALSE
FCRLB_Q6BAA4_OID21193_v1_Oncology	FCRLB	1	161721563	rs61801180	1	161718974	C	G	0	0	0.01	0.765755	1.36	0.02	0	0	0.01	0.766466	0.653985	20	0.932984	0.932815	FALSE
TTF2_Q9UNY4_OID30942_v1_Neurology_II	TTF2	1	117060326	rs75261221	1	117062233	G	A	0.1	0	0.01	0.864775	0.78	0.02	0	0	0.01	0.76681	0.206384	17	0.932815	0.932815	FALSE
ST3GAL1_Q11201_OID21322_v1_Oncology	ST3GAL1	8	133454848	rs9643300	8	133490905	T	C	0.6	0	0	0.880397	-0.24	0.01	6.58e-225	0	0.01	0.770806	0.484932	20	0.932979	0.932979	FALSE
ADGRE2_Q9UHX3_OID20755_v1_Inflammation	ADGRE2	19	14732392	rs7251607	19	14396179	C	A	0.7	0	0	0.733624	0.29	0.01	1.17e-254	0	0.02	0.773439	0.679944	20	0.933245	0.933245	FALSE
SPINK6_Q6UWN8_OID21450_v1_Oncology	SPINK6	5	148202794	rs12717962	5	148186561	G	A	0.6	0	0	0.98653	-0.36	0.01	0	0	0.01	0.766095	0.345719	20	0.933708	0.933311	FALSE
SDK2_Q58EX2_OID30662_v1_Inflammation_II	SDK2	17	73334384	rs11655934	17	73591438	A	G	0.1	0	0.01	0.813411	-0.67	0.01	0	0	0.01	0.766252	0.0995466	20	0.933311	0.933311	FALSE
CRYGD_P07320_OID31144_v1_Neurology_II	CRYGD	2	208121607	rs34570682	2	208114213	A	G	0.3	0	0	0.739623	-0.71	0.01	0	0	0.01	0.774046	0.612125	20	0.933395	0.933395	FALSE
ISM1_B1AKI9_OID20538_v1_Inflammation	ISM1	20	13221274	rs1998123	20	13495237	G	A	0.7	0	0	0.653138	-0.19	0.01	2.16e-119	-0.01	0.02	0.773102	0.573999	20	0.934004	0.933749	FALSE
CGB3_CGB5_CGB8_P0DN86_OID30671_v1_Inflammation_II	CGB3_CGB5_CGB8	19	49043848	rs7252920	19	49001003	C	A	0.5	0	0	0.736683	-0.06	0.01	3.35e-18	0.02	0.06	0.773374	0.44454	20	0.933749	0.933749	FALSE
CLSTN2_Q9H4D0_OID20664_v1_Inflammation	CLSTN2	3	139935185	rs13065203	3	139895412	A	G	0.2	0	0	0.937004	-0.38	0.01	0	0	0.01	0.774975	0.386067	20	0.933932	0.933932	FALSE
PKLR_P30613_OID20682_v1_Inflammation	PKLR	1	155289293	rs77350683	1	155514639	C	T	0.1	0	0.01	0.495723	-0.36	0.01	2.44e-132	0	0.02	0.800269	0.147008	20	0.93526	0.93526	FALSE
MIF_P14174_OID21073_v1_Neurology	MIF	22	23894383	rs2330634	22	23908608	G	C	0.6	0	0	0.995347	-0.11	0.01	2.1e-46	0.01	0.03	0.799586	0.0342224	20	0.935593	0.935394	FALSE
NAMPT_P43490_OID21227_v1_Oncology	NAMPT	7	106248298	rs342293	7	106731773	G	C	0.4	0	0	0.525269	-0.04	0.01	4.69e-09	-0.02	0.08	0.7999	0.387462	10	0.935394	0.935394	FALSE
GSR_P00390_OID30700_v1_Inflammation_II	GSR	8	30678066	rs2551710	8	30699094	C	T	0.3	0	0	0.892342	-0.12	0.01	1.9e-51	-0.01	0.03	0.77682	0.0628861	20	0.935572	0.935572	FALSE
ARHGAP45_Q92619_OID30653_v1_Inflammation_II	ARHGAP45	19	1065923	rs34593562	19	1083557	G	A	0.5	0	0	0.801245	-0.07	0.01	3.89e-21	-0.01	0.05	0.799122	0.625429	20	0.936183	0.935711	FALSE
TNFRSF8_P28908_OID21049_v1_Neurology	TNFRSF8	1	12063303	rs35249183	1	12039288	G	A	0.1	0	0.01	0.286121	0.35	0.01	3.46e-168	0	0.02	0.799203	0.647887	20	0.935711	0.935711	FALSE
CLPP_Q16740_OID20910_v1_Neurology	CLPP	19	6361531	rs73565804	19	6394632	T	C	0	0	0.01	0.815196	0.14	0.03	8.83e-07	0.02	0.09	0.801233	0.68846	11	0.935821	0.935821	FALSE
CD274_Q9NZQ7_OID20966_v1_Neurology	CD274	9	5450503	rs822340	9	5453260	G	A	0.7	0	0	0.84899	0.34	0.01	0	0	0.01	0.801988	0.267412	20	0.936137	0.936137	FALSE
PAEP_P09466_OID20925_v1_Neurology	PAEP	9	135561756	rs9409964	9	135580082	A	G	0.1	0	0	0.89558	0.87	0.01	0	0	0.01	0.802837	0.758225	20	0.936563	0.936563	FALSE
ENO1_P06733_OID21037_v1_Neurology	ENO1	1	8861000	rs56193077	1	8870547	G	C	0	0	0.01	0.474693	-0.19	0.02	1.41e-16	0.02	0.06	0.810183	0.0241112	6	0.936653	0.936653	FALSE
NMNAT1_Q9HAN9_OID20913_v1_Neurology	NMNAT1	1	9943428	rs77452977	1	10046847	G	A	0	0	0.02	0.892108	0.48	0.03	3.79e-50	-0.01	0.04	0.809702	0.0122451	12	0.937218	0.936659	FALSE
MAMDC2_Q7Z304_OID30309_v1_Cardiometabolic_II	MAMDC2	9	70043848	rs62572585	9	69977388	A	C	0.3	0	0	0.695558	0.22	0.01	1.33e-161	0	0.02	0.809703	0.45484	20	0.936659	0.936659	FALSE
CDON_Q4KMG0_OID20754_v1_Inflammation	CDON	11	125955796	rs607980	11	126132788	A	G	0.9	0	0.01	0.812725	-0.18	0.01	4.8e-47	0.01	0.03	0.798868	0.737124	12	0.937022	0.936689	FALSE
RALY_Q9UKM9_OID31382_v1_Oncology_II	RALY	20	33993646	rs1007090	20	33995065	C	T	0.7	0	0	0.994183	0.07	0.01	4.4e-21	0.01	0.05	0.799069	0.1462	20	0.936689	0.936689	FALSE
SPINT2_O43291_OID20720_v1_Inflammation	SPINT2	19	38244035	rs45437199	19	38304610	A	G	0.2	0	0	0.992203	-0.19	0.01	5.75e-90	0.01	0.02	0.808245	0.0141198	20	0.937778	0.937272	FALSE
APOD_P05090_OID30746_v1_Inflammation_II	APOD	3	195568705	rs139828053	3	195572021	C	T	0	0	0.01	0.465886	-0.54	0.02	2.76e-130	-0.01	0.02	0.808294	0.34097	20	0.937272	0.937272	FALSE
MMP12_P39900_OID21439_v1_Oncology	MMP12	11	102862736	rs17368814	11	102877965	G	A	0.1	0	0.01	0.950554	-0.75	0.01	0	0	0.01	0.778971	0.165814	20	0.937578	0.937276	FALSE
NPHS1_O60500_OID30540_v1_Inflammation_II	NPHS1	19	35825372	rs33950747	19	35848345	T	C	0.1	0	0.01	0.83296	-0.8	0.01	0	0	0.01	0.779205	0.164021	20	0.937276	0.937276	FALSE
SEC31A_O94979_OID30269_v1_Cardiometabolic_II	SEC31A	4	82818509	rs11541628	4	82844452	A	C	0	0	0.01	0.550156	-0.31	0.02	2.53e-37	-0.01	0.04	0.798451	0.245828	4	0.937671	0.937347	FALSE
C1QA_P02745_OID20654_v1_Inflammation	C1QA	1	22636628	rs12058824	1	22636557	A	G	0.1	0	0.01	0.80042	-0.63	0.01	0	0	0.01	0.798661	0.681141	20	0.937347	0.937347	FALSE
SIGLEC9_Q9Y336_OID21390_v1_Oncology	SIGLEC9	19	51124906	rs2075803	19	51125272	G	A	0.6	0	0	0.781902	-0.57	0.01	0	0	0.01	0.780203	0.700286	20	0.937894	0.937368	FALSE
CD101_Q93033_OID31480_v1_Oncology_II	CD101	1	117001750	rs12130298	1	117001709	C	A	0.1	0	0.01	0.713025	-1.28	0.01	0	0	0.01	0.780251	0.472121	20	0.937368	0.937368	FALSE
PDE5A_O76074_OID30584_v1_Inflammation_II	PDE5A	4	119494397	rs58583086	4	119635207	G	A	0.6	0	0	0.857832	-0.16	0.01	4.63e-91	-0.01	0.02	0.804016	0.156684	20	0.937372	0.937372	FALSE
BTC_P35070_OID21199_v1_Oncology	BTC	4	74744759	rs28549760	4	74794307	C	A	0.1	0	0	0.96624	-0.6	0.01	0	0	0.01	0.804627	0.708516	18	0.937519	0.937519	FALSE
SLITRK6_Q9H5Y7_OID20094_v1_Cardiometabolic	SLITRK6	13	85792790	rs12863734	13	85796436	A	G	0	0	0.01	0.454967	-1.41	0.03	0	0	0.01	0.780868	0.0761392	12	0.937526	0.937526	FALSE
PPP1R14A_Q96A00_OID31011_v1_Neurology_II	PPP1R14A	19	38251237	rs71354995	19	38301201	G	A	0.3	0	0	0.927287	-0.23	0.01	1.48e-151	0	0.02	0.809059	0.0426036	20	0.937597	0.937571	FALSE
CRH_P06850_OID21257_v1_Oncology	CRH	8	66176376	rs59104426	8	66260714	A	T	0	0	0.01	0.802427	-0.68	0.02	8.09e-235	0	0.01	0.809522	0.856618	20	0.937571	0.937571	FALSE
CEACAM19_Q7Z692_OID31443_v1_Oncology_II	CEACAM19	19	44662278	rs62119322	19	44671797	C	G	0	0	0.01	0.794751	0.62	0.02	2.09e-176	0.01	0.02	0.781421	0.632783	20	0.937608	0.937608	FALSE
PEAR1_Q5VY43_OID20257_v1_Cardiometabolic	PEAR1	1	156893698	rs4661012	1	156915699	G	T	0.4	0	0	0.67505	-0.21	0.01	1.61e-165	0	0.02	0.78695	0.0103675	20	0.937839	0.937839	FALSE
CCL19_Q99731_OID21030_v1_Neurology	CCL19	9	34689570	rs10972202	9	34707817	T	C	0.1	0	0.01	0.700085	0.11	0.01	7.71e-21	0.01	0.05	0.784044	0.272827	20	0.937845	0.937845	FALSE
APCS_P02743_OID30778_v1_Inflammation_II	APCS	1	159587826	rs36126250	1	159593911	G	T	0	0	0.01	0.634062	-0.54	0.02	7.46e-114	-0.01	0.02	0.787937	0.716097	15	0.937859	0.937859	FALSE
NUB1_Q9Y5A7_OID20510_v1_Inflammation	NUB1	7	151341772	rs113920358	7	151341801	T	C	0.1	0	0.01	0.801588	-0.27	0.01	1.15e-116	0.01	0.02	0.7885	0.797204	11	0.937951	0.937951	FALSE
CHI3L1_P36222_OID20399_v1_Cardiometabolic	CHI3L1	1	203178931	rs4950928	1	203186754	C	G	0.8	0	0	0.66982	0.67	0.01	0	0	0.01	0.798006	0.0671466	20	0.938289	0.937986	FALSE
TAFA5_Q7Z5A7_OID21321_v1_Oncology	TAFA5	22	48489553	rs79072	22	48371374	T	G	0.7	0	0	0.908416	0.18	0.01	2.99e-98	0.01	0.02	0.798235	0.0754645	20	0.937986	0.937986	FALSE
MIA_Q16674_OID21531_v1_Oncology	MIA	19	40771648	rs2607421	19	40771172	G	A	0.1	0	0.01	0.934904	1.38	0.01	0	0	0	0.807813	0.155034	20	0.938404	0.938089	FALSE
PRELP_P51888_OID20766_v1_Inflammation	PRELP	1	203475806	rs72743610	1	203466178	T	G	0	0	0.02	0.881974	-2.19	0.04	0	0	0.01	0.808028	0.176803	8	0.938089	0.938089	FALSE
AKR1B1_P15121_OID21244_v1_Oncology	AKR1B1	7	134442356	rs2229542	7	134450869	C	T	0	0	0.02	0.645902	-0.59	0.03	3.05e-69	-0.01	0.03	0.787772	0.0173545	7	0.93824	0.93824	FALSE
IL7_P13232_OID20535_v1_Inflammation	IL7	8	78675743	rs146201210	8	78835822	T	C	0.1	0	0.01	0.59629	-0.18	0.01	3.78e-45	-0.01	0.03	0.785438	0.134898	20	0.938351	0.938327	FALSE
PKD2_Q13563_OID30184_v1_Cardiometabolic_II	PKD2	4	88007635	rs2728104	4	88051854	C	T	0.1	0	0.01	0.915439	-0.14	0.01	6.58e-30	0.01	0.04	0.785904	0.216295	20	0.938327	0.938327	FALSE
UNG_P13051_OID31419_v1_Oncology_II	UNG	12	109097597	rs3219207	12	109098157	A	G	0	0	0.01	0.935995	0.15	0.03	3.31e-09	-0.02	0.08	0.786763	0.882414	3	0.938773	0.938356	FALSE
METAP2_P50579_OID21437_v1_Oncology	METAP2	12	95473520	rs784487	12	95468586	A	G	0.3	0	0	0.535335	0.04	0.01	5.98e-08	-0.02	0.08	0.786899	0.0204892	17	0.938356	0.938356	FALSE
FRZB_Q92765_OID20968_v1_Neurology	FRZB	2	182833275	rs13009	2	182834637	T	C	0.1	0	0.01	0.96676	-0.82	0.01	0	0	0.01	0.784028	0.487714	20	0.938987	0.938423	FALSE
ENAH_Q8N8S7_OID20497_v1_Inflammation	ENAH	1	225486829	rs10799316	1	225480329	A	G	0.7	0	0	0.897476	0.12	0.01	1.83e-44	-0.01	0.03	0.784042	0.118809	20	0.938423	0.938423	FALSE
PDLIM7_Q9NR12_OID20729_v1_Inflammation	PDLIM7	5	177483394	rs335431	5	177493143	A	C	0.5	0	0	0.830766	-0.04	0.01	2.01e-08	0.02	0.09	0.797474	0.37142	6	0.938804	0.938534	FALSE
PNMA1_Q8ND90_OID30194_v1_Cardiometabolic_II	PNMA1	14	73711783	rs28414077	14	73733504	A	G	0	0	0.01	0.928329	-0.22	0.02	6.76e-22	-0.01	0.05	0.79773	0.109683	20	0.938534	0.938534	FALSE
IGF1R_P08069_OID21274_v1_Oncology	IGF1R	15	98648539	rs35115159	15	98947683	G	A	0.2	0	0	0.664099	0.13	0.01	3.44e-49	0.01	0.03	0.807344	0.0464858	20	0.938987	0.938653	FALSE
PSCA_O43653_OID31493_v1_Oncology_II	PSCA	8	142670308	rs2976388	8	142678838	A	G	0.4	0	0	0.239341	1.16	0.01	0	0	0	0.807543	0.0364925	20	0.938653	0.938653	FALSE
LAYN_Q6UX15_OID20970_v1_Neurology	LAYN	11	111540280	rs542275	11	111560889	T	C	0.6	0	0	0.630455	0.39	0.01	0	0	0.01	0.785281	0.307888	20	0.938744	0.938744	FALSE
GP5_P40197_OID30611_v1_Inflammation_II	GP5	3	194394821	rs1466733	3	194400269	G	A	0.2	0	0	0.863764	-0.13	0.01	4.36e-50	0.01	0.03	0.812748	0.384929	20	0.939056	0.939056	FALSE
KHK_P50053_OID30241_v1_Cardiometabolic_II	KHK	2	27086747	rs2304681	2	27092384	A	G	0.4	0	0	0.500967	-0.43	0.01	0	0	0.01	0.796809	0.403418	20	0.939165	0.939076	FALSE
PLCB2_Q00722_OID31155_v1_Neurology_II	PLCB2	15	40278176	rs4924450	15	40305028	A	G	0.7	0	0	0.780769	-0.15	0.01	6.43e-77	-0.01	0.03	0.797219	0.383858	20	0.939076	0.939076	FALSE
ACRV1_P26436_OID30513_v1_Inflammation_II	ACRV1	11	125671522	rs77322490	11	125831449	T	C	0.2	0	0	0.607169	0.07	0.01	1.22e-25	-0.02	0.07	0.806674	0.0611329	20	0.939338	0.939213	FALSE
FGFBP1_Q14512_OID21507_v1_Oncology	FGFBP1	4	15935577	rs9968276	4	15947928	A	G	0.2	0	0	0.925788	-0.12	0.01	6.11e-41	0.01	0.03	0.807053	0.756069	18	0.939213	0.939213	FALSE
IL17F_Q96PD4_OID20456_v1_Inflammation	IL17F	6	52236681	rs2397084	6	52237046	C	T	0.1	0	0.01	0.871381	-0.26	0.01	1.16e-85	-0.01	0.02	0.783412	0.526463	20	0.939414	0.939219	FALSE
NPC2_P61916_OID30418_v1_Cardiometabolic_II	NPC2	14	74476192	rs117281113	14	74063550	T	C	0	0	0.01	0.613807	-0.38	0.02	7.11e-71	0.01	0.03	0.783735	0.142394	9	0.939219	0.939219	FALSE
NIT2_Q9NQR4_OID30336_v1_Cardiometabolic_II	NIT2	3	100334739	rs4928124	3	100417800	G	A	0.3	0	0	0.535468	-0.08	0.01	4.78e-23	-0.01	0.05	0.793096	0.434072	20	0.939371	0.939371	FALSE
UPB1_Q9UBR1_OID30352_v1_Cardiometabolic_II	UPB1	22	24494107	rs79402568	22	24495732	T	C	0.1	0	0.01	0.692883	-0.09	0.02	2.5e-08	0.03	0.1	0.794076	0.313797	20	0.939381	0.939381	FALSE
CXCL8_P10145_OID21430_v1_Oncology	CXCL8	4	73740541	rs74468557	4	73725686	A	G	0.1	0	0.01	0.982697	-0.18	0.02	2.2e-27	-0.01	0.04	0.795636	0.326276	20	0.940075	0.939509	FALSE
CXCL8_P10145_OID20631_v1_Inflammation	CXCL8	4	73740541	rs74468557	4	73725686	A	G	0.1	0	0.01	0.982697	-0.17	0.02	7.9e-25	-0.01	0.04	0.795642	0.314451	20	0.939509	0.939509	FALSE
NPDC1_Q9NQX5_OID20205_v1_Cardiometabolic	NPDC1	9	137039463	rs11794273	9	137130394	T	G	0.3	0	0	0.796253	0.05	0.01	2.57e-11	-0.02	0.08	0.79376	0.349868	3	0.939583	0.939583	FALSE
LRRC38_Q5VT99_OID30924_v1_Neurology_II	LRRC38	1	13474973	rs425097	1	13494988	T	C	0.3	0	0	0.899292	0.36	0.01	0	0	0.01	0.796429	0.295274	20	0.939864	0.939609	FALSE
CASP9_P55211_OID30530_v1_Inflammation_II	CASP9	1	15490832	rs12024833	1	15539921	G	A	0.5	0	0	0.724814	-0.08	0.01	2.82e-26	-0.01	0.04	0.796699	0.285908	20	0.939609	0.939609	FALSE
CRISP2_P16562_OID21456_v1_Oncology	CRISP2	6	49692358	rs555247	6	49742392	A	G	0.4	0	0	0.856436	0.49	0.01	0	0	0.01	0.792931	0.422664	20	0.940329	0.939865	FALSE
TMPRSS15_P98073_OID21364_v1_Oncology	TMPRSS15	21	18269116	rs2824805	21	18398417	C	G	0.2	0	0.01	0.44062	0.13	0.01	1.05e-37	-0.01	0.04	0.793026	0.210146	20	0.939865	0.939865	FALSE
RNF5_Q99942_OID30218_v1_Cardiometabolic_II	RNF5	6	32178405	rs72851058	6	32535436	T	C	0.2	0	0.01	0.816777	-0.05	0.01	6.31e-07	0.04	0.14	0.795151	0.100138	20	0.940077	0.940077	FALSE
DYNLT1_P63172_OID30925_v1_Neurology_II	DYNLT1	6	158636474	rs2306751	6	158644726	G	C	0.6	0	0	0.801742	0.08	0.01	5.52e-34	0.01	0.05	0.814125	0.170213	20	0.940086	0.940086	FALSE
SCRG1_O75711_OID30333_v1_Cardiometabolic_II	SCRG1	4	173384701	rs9996723	4	173410236	C	G	0.4	0	0	0.993005	0.11	0.01	1.07e-61	-0.01	0.03	0.792228	0.31859	20	0.940649	0.940283	FALSE
ASAH1_Q13510_OID30415_v1_Cardiometabolic_II	ASAH1	8	18055992	rs2472205	8	18067230	T	A	0	0	0.01	0.984295	-1.1	0.02	0	0	0.01	0.792406	0.2875	20	0.940283	0.940283	FALSE
GPR37_O15354_OID20095_v1_Cardiometabolic	GPR37	7	124743885	rs4141005	7	124488565	C	A	0.2	0	0	0.656022	-0.78	0.01	0	0	0	0.814988	0.115027	20	0.940521	0.940521	FALSE
PCBP2_Q15366_OID31003_v1_Neurology_II	PCBP2	12	53452102	rs11170874	12	54332691	G	A	0.4	0	0	0.876396	0.05	0.01	3.3e-10	0.02	0.07	0.792004	0.871197	20	0.941539	0.94098	FALSE
SLC4A1_P02730_OID30369_v1_Cardiometabolic_II	SLC4A1	17	44248390	rs145919155	17	44230018	A	G	0	0	0.01	0.190608	-0.14	0.02	6.6e-16	0.02	0.06	0.792019	0.0480401	20	0.94098	0.94098	FALSE
IL17C_Q9P0M4_OID20477_v1_Inflammation	IL17C	16	88638572	rs17700884	16	88618087	T	G	0.3	0	0	0.850511	-0.12	0.01	7.55e-53	-0.01	0.03	0.817115	0.220197	20	0.941289	0.941033	FALSE
SIAE_Q9HAT2_OID21503_v1_Oncology	SIAE	11	124633113	rs78778622	11	124660768	C	T	0.1	0	0.01	0.650868	-0.44	0.02	1.03e-174	0	0.02	0.81738	0.494733	20	0.941033	0.941033	FALSE
DNMBP_Q6XZF7_OID20956_v1_Neurology	DNMBP	10	99875577	rs7069556	10	100010620	G	C	0.1	0	0.01	0.816458	-0.21	0.01	1.39e-50	0.01	0.04	0.816181	0.0332485	20	0.941335	0.941335	FALSE
ADAMTS16_Q8TE57_OID20089_v1_Cardiometabolic	ADAMTS16	5	5140330	rs40468	5	4982701	G	A	0.3	0	0	0.742357	-0.12	0.01	5.3e-61	-0.01	0.03	0.816755	0.42026	18	0.941436	0.941436	FALSE
ST6GAL1_P15907_OID20302_v1_Cardiometabolic	ST6GAL1	3	186930325	rs4686837	3	187021889	A	G	0.3	0	0	0.894916	-0.18	0.01	2.9e-113	0	0.02	0.826574	0.87852	20	0.94208	0.941602	FALSE
TNF_P01375_OID21237_v1_Oncology	TNF	6	31575565	rs2857710	6	31564776	T	C	0.6	0	0	0.992334	-0.08	0.01	1.47e-27	-0.01	0.05	0.826642	0.571376	20	0.941602	0.941602	FALSE
FURIN_P09958_OID21514_v1_Oncology	FURIN	15	90868588	rs2071410	15	90877710	G	C	0.3	0	0	0.727138	0.19	0.01	3.52e-135	0	0.02	0.82843	0.584161	20	0.941974	0.941974	FALSE
APOA1_P02647_OID30769_v1_Inflammation_II	APOA1	11	116835751	rs2727784	11	116840425	T	C	0.6	0	0	0.929028	-0.06	0.01	1.81e-17	0.01	0.06	0.828923	0.12539	20	0.94198	0.94198	FALSE
DNPH1_O43598_OID20744_v1_Inflammation	DNPH1	6	43225629	rs77321231	6	43232465	T	C	0.1	0	0.01	0.849071	-0.46	0.01	0	0	0.01	0.822873	0.126899	20	0.942307	0.942198	FALSE
EDDM3B_P56851_OID31365_v1_Oncology_II	EDDM3B	14	20768404	rs3827905	14	20770159	A	G	0.7	0	0	0.593754	-0.16	0.01	1.39e-203	0.01	0.02	0.823265	0.33128	20	0.942198	0.942198	FALSE
TNFSF8_P32971_OID30384_v1_Cardiometabolic_II	TNFSF8	9	114893343	rs10081728	9	114933405	C	T	0.4	0	0	0.656237	-0.24	0.01	5.91e-215	0	0.02	0.821278	0.0709078	20	0.942714	0.942201	FALSE
GPA33_Q99795_OID21376_v1_Oncology	GPA33	1	167052836	rs72689400	1	167068982	A	C	0	0	0.01	0.928428	-0.68	0.03	7.29e-124	0	0.02	0.821318	0.303498	17	0.942201	0.942201	FALSE
CDH15_P55291_OID21005_v1_Neurology	CDH15	16	89171748	rs11646135	16	89132700	A	G	0.2	0	0	0.63482	0.44	0.01	0	0	0.01	0.827949	0.303719	20	0.942536	0.942299	FALSE
NRCAM_Q92823_OID20229_v1_Cardiometabolic	NRCAM	7	108147623	rs12056165	7	108339051	T	C	0.3	0	0	0.926706	0.3	0.01	9.08e-287	0	0.01	0.828229	0.0358377	20	0.942299	0.942299	FALSE
LILRB5_O75023_OID20324_v1_Cardiometabolic	LILRB5	19	54249421	rs12975366	19	54255498	C	T	0.4	0	0	0.783326	-1.19	0.01	0	0	0	0.821931	0.303477	20	0.942344	0.942343	FALSE
APOA4_P06727_OID30733_v1_Inflammation_II	APOA4	11	116820700	rs1729407	11	116806654	G	C	0.5	0	0	0.706591	0.14	0.01	6.26e-77	-0.01	0.03	0.822417	0.0854721	20	0.942343	0.942343	FALSE
VEGFA_P15692_OID20650_v1_Inflammation	VEGFA	6	43770184	rs6921438	6	43957870	A	G	0.5	0	0	0.810852	-0.69	0.01	0	0	0	0.826356	0.909825	20	0.942944	0.942514	FALSE
CCL14_Q16627_OID20401_v1_Cardiometabolic	CCL14	17	35983288	rs9903158	17	35985301	C	T	0.1	0	0.01	0.523797	-1.01	0.02	0	0	0.01	0.826467	0.319964	20	0.942514	0.942514	FALSE
ADIPOQ_Q15848_OID30748_v1_Inflammation_II	ADIPOQ	3	186842704	rs143257534	3	186834099	T	C	0	0	0.01	0.810852	-0.61	0.02	2.14e-199	0	0.02	0.824045	0.501858	17	0.942533	0.942533	FALSE
CTRC_Q99895_OID20752_v1_Inflammation	CTRC	1	15438442	rs497078	1	15440540	T	C	0.1	0	0.01	0.596225	-0.57	0.01	0	0	0.01	0.830136	0.529081	20	0.942804	0.942804	FALSE
BMPER_Q8N8U9_OID30615_v1_Inflammation_II	BMPER	7	33904308	rs201897458	7	33743596	T	C	0.1	0	0.01	0.909471	-0.32	0.01	5.27e-114	0	0.02	0.825304	0.485816	20	0.942856	0.942856	FALSE
KLK11_Q9UBX7_OID21518_v1_Oncology	KLK11	19	51022216	rs117268623	19	51024714	T	C	0	0	0.01	0.582825	-1.15	0.02	0	0	0.01	0.83451	0.348841	11	0.943338	0.942903	FALSE
CXCL13_O43927_OID21024_v1_Neurology	CXCL13	4	77511753	rs2053526	4	77504875	G	A	0.4	0	0	0.914074	-0.05	0.01	1.49e-12	-0.01	0.07	0.834613	0.800984	20	0.942903	0.942903	FALSE
SEMA7A_O75326_OID20283_v1_Cardiometabolic	SEMA7A	15	74409289	rs78994380	15	74400071	A	C	0.1	0	0.01	0.84967	-0.23	0.01	3.93e-84	-0.01	0.02	0.820854	0.770167	20	0.943347	0.943076	FALSE
MMP10_P09238_OID20687_v1_Inflammation	MMP10	11	102770502	rs486055	11	102779693	T	C	0.1	0	0	0.779724	-0.4	0.01	0	0	0.01	0.821105	0.840854	20	0.943076	0.943076	FALSE
ATP1B1_P05026_OID30124_v1_Cardiometabolic_II	ATP1B1	1	169105697	rs34474628	1	168693584	G	A	0.4	0	0	0.950415	0.04	0.01	1.49462e-06	-0.02	0.09	0.820127	0.132261	7	0.943635	0.943155	FALSE
BRSK2_Q8IWQ3_OID31042_v1_Neurology_II	BRSK2	11	1389899	rs7395567	11	1391826	C	T	0.7	0	0	0.724657	-0.61	0.01	0	0	0.01	0.820199	0.630622	20	0.943155	0.943155	FALSE
ADAM22_Q9P0K1_OID21001_v1_Neurology	ADAM22	7	87934143	rs2279542	7	87935182	G	C	0.5	0	0	0.741727	-0.56	0.01	0	0	0.01	0.826199	0.37747	20	0.943321	0.943321	FALSE
SCG3_Q8WXD2_OID20728_v1_Inflammation	SCG3	15	51681492	rs2606134	15	51681453	C	G	0.8	0	0	0.913292	0.71	0.01	0	0	0.01	0.825275	0.0385353	20	0.943381	0.943381	FALSE
DNAJC21_Q5F1R6_OID31104_v1_Neurology_II	DNAJC21	5	34929559	rs35176895	5	34930282	C	T	0.5	0	0	0.971207	-0.11	0.01	6.92e-46	-0.01	0.03	0.841487	0.0309172	20	0.9435	0.9435	FALSE
AGT_P01019_OID30709_v1_Inflammation_II	AGT	1	230690776	rs4762	1	230710231	A	G	0.1	0	0.01	0.791512	0.74	0.01	0	0	0.01	0.841011	0.0552011	20	0.944062	0.943712	FALSE
PDZD2_O15018_OID30151_v1_Cardiometabolic_II	PDZD2	5	31639131	rs183711	5	31638368	G	T	0.9	0	0.01	0.834185	0.39	0.01	8.74e-173	0	0.02	0.841188	0.830755	20	0.943712	0.943712	FALSE
HJV_Q6ZVN8_OID31006_v1_Neurology_II	HJV	1	146017468	rs113404160	1	145957863	A	G	0	-0.01	0.03	0.757991	-0.6	0.03	3.39e-87	0.01	0.05	0.84318	0.429189	4	0.944304	0.943784	FALSE
FUT8_Q9BYC5_OID20992_v1_Neurology	FUT8	14	65410592	rs2127870	14	65330128	C	G	0.7	0	0	0.552286	-0.92	0.01	0	0	0.01	0.843205	0.0113092	20	0.943784	0.943784	FALSE
SERPIND1_P05546_OID30767_v1_Inflammation_II	SERPIND1	22	20774113	rs2329472	22	20700042	C	T	0.1	0	0.01	0.887347	0.09	0.01	2.9e-16	0.01	0.06	0.837321	0.722426	20	0.944306	0.943794	FALSE
MEPE_Q9NQ76_OID20753_v1_Inflammation	MEPE	4	87821398	rs17013212	4	87832908	T	C	0.2	0	0	0.974589	-0.18	0.01	1.09e-69	-0.01	0.03	0.837355	0.0524303	20	0.943794	0.943794	FALSE
ITPR1_Q14643_OID30216_v1_Cardiometabolic_II	ITPR1	3	4493345	rs76604555	3	4814601	A	G	0.1	0	0.01	0.918979	-0.14	0.01	8.7e-32	-0.01	0.04	0.834322	0.041136	20	0.94423	0.943817	FALSE
ANPEP_P15144_OID20350_v1_Cardiometabolic	ANPEP	15	89784895	rs1042499	15	89785074	C	T	0.1	0	0.01	0.888788	0.82	0.02	0	0	0.01	0.834446	0.22566	10	0.943817	0.943817	FALSE
LRRFIP1_Q32MZ4_OID31344_v1_Oncology_II	LRRFIP1	2	237627587	rs62183645	2	237657250	A	T	0.2	0	0.01	0.665169	0.07	0.01	2.46e-15	0.02	0.08	0.843859	0.191493	20	0.94397	0.94397	FALSE
ARFIP1_P53367_OID31024_v1_Neurology_II	ARFIP1	4	152779937	rs4619875	4	152779978	T	C	0.4	0	0	0.740421	0.16	0.01	2.35e-95	0	0.02	0.836522	0.0652039	20	0.944508	0.94402	FALSE
GNLY_P22749_OID21132_v1_Neurology	GNLY	2	85685175	rs7577293	2	85708159	T	C	0.2	0	0	0.982835	0.71	0.01	0	0	0.01	0.836579	0.16143	20	0.94402	0.94402	FALSE
ANG_P03950_OID20403_v1_Cardiometabolic	ANG	14	20684177	rs8008227	14	20688145	A	G	0.1	0	0.01	0.585931	0.67	0.01	0	0	0.01	0.840593	0.211113	20	0.94469	0.94417	FALSE
SPINK5_Q9NQ38_OID21148_v1_Neurology	SPINK5	5	148025683	rs6883868	5	148121320	T	C	0.6	0	0	0.693339	0.41	0.01	0	0	0.01	0.840619	0.469877	20	0.94417	0.94417	FALSE
CLEC12A_Q5QGZ9_OID30552_v1_Inflammation_II	CLEC12A	12	9951316	rs12230629	12	9965184	C	T	0.2	0	0	0.640595	0.49	0.01	0	0	0.01	0.833943	0.523518	20	0.944907	0.944375	FALSE
GNAS_O95467_OID31008_v1_Neurology_II	GNAS	20	58839718	rs6026450	20	58697666	G	A	0.6	0	0	0.634017	0.08	0.01	1.44e-22	0.01	0.05	0.833962	0.0430235	20	0.944375	0.944375	FALSE
CNTN2_Q02246_OID21426_v1_Oncology	CNTN2	1	205042937	rs2071533	1	205043070	G	T	0.9	0	0.01	0.78311	-1.18	0.01	0	0	0	0.839949	0.107544	20	0.945065	0.944525	FALSE
CXCL8_P10145_OID20997_v1_Neurology	CXCL8	4	73740541	rs80154360	4	73725360	G	A	0.1	0	0.01	0.923446	-0.17	0.02	3.03e-25	-0.01	0.04	0.839958	0.327746	20	0.944525	0.944525	FALSE
LGALS9_O00182_OID20781_v1_Inflammation	LGALS9	17	27629798	rs79526289	17	27644953	G	A	0.2	0	0	0.782196	-0.51	0.01	0	0	0.01	0.842919	0.0650605	20	0.944558	0.944558	FALSE
MLN_P12872_OID20541_v1_Inflammation	MLN	6	33794673	rs1547671	6	33809483	T	C	0.5	0	0	0.888194	-0.41	0.01	0	0	0.01	0.838788	0.0932688	20	0.944859	0.944859	FALSE
ANXA3_P12429_OID21036_v1_Neurology	ANXA3	4	78551747	rs17003342	4	78545837	T	G	0.7	0	0	0.379333	-0.09	0.01	1.08e-31	0.01	0.04	0.839282	0.109093	20	0.944864	0.944864	FALSE
LY9_Q9HBG7_OID20670_v1_Inflammation	LY9	1	160796074	rs12128261	1	160792994	G	T	0.2	0	0	0.719824	0.6	0.01	0	0	0.01	0.845234	0.794203	20	0.944961	0.944961	FALSE
BPIFA2_Q96DR5_OID30279_v1_Cardiometabolic_II	BPIFA2	20	33161768	rs6059134	20	33166430	A	T	0	0	0.01	0.603572	-0.35	0.02	2.63e-73	0.01	0.03	0.833082	0.15717	20	0.94504	0.94504	FALSE
CGA_P01215_OID21069_v1_Neurology	CGA	6	87085498	rs2031365	6	87095874	T	C	0.3	0	0	0.846154	0.04	0.01	2.61e-10	0.02	0.1	0.833599	0.429924	20	0.945072	0.945072	FALSE
TNFSF13B_Q9Y275_OID20272_v1_Cardiometabolic	TNFSF13B	13	108251240	rs374039502	13	108308037	A	T	0	0	0.01	0.916372	0.75	0.03	2.43e-174	0	0.02	0.832887	0.870742	18	0.945373	0.945373	FALSE
HSPG2_P98160_OID20383_v1_Cardiometabolic	HSPG2	1	21822244	rs6684152	1	21821271	G	A	0.3	0	0	0.964104	-0.17	0.01	2.12e-103	0	0.02	0.852232	0.0789027	20	0.950037	0.950037	FALSE
GRN_P28799_OID21159_v1_Neurology	GRN	17	44345246	rs5848	17	44352876	T	C	0.3	0	0	0.751098	-0.25	0.01	1.07e-229	0	0.02	0.851829	0.107216	20	0.950684	0.950256	FALSE
TRIM24_O15164_OID31271_v1_Oncology_II	TRIM24	7	138460259	rs13233864	7	138578563	C	T	0.6	0	0.01	0.826436	0.04	0.01	1.25e-07	-0.03	0.15	0.851936	0.667814	11	0.950256	0.950256	FALSE
CD58_P19256_OID20716_v1_Inflammation	CD58	1	116514534	rs10801908	1	116547871	T	C	0.1	0	0.01	0.822547	-0.26	0.01	2.77e-115	0	0.02	0.853271	0.170156	20	0.950647	0.950647	FALSE
AHNAK2_Q8IVF2_OID30244_v1_Cardiometabolic_II	AHNAK2	14	104937244	rs9805957	14	104970720	C	A	0.6	0	0	0.809664	0.22	0.01	1.78e-163	0	0.02	0.851319	0.199916	20	0.951214	0.950715	FALSE
PTPRC_P08575_OID30380_v1_Cardiometabolic_II	PTPRC	1	198638457	rs12124988	1	198734574	A	C	0	0	0.01	0.594559	-0.8	0.03	4.05e-172	0	0.02	0.851364	0.197606	20	0.950715	0.950715	FALSE
APOC1_P02654_OID30749_v1_Inflammation_II	APOC1	19	44914247	rs5112	19	44927023	G	C	0.6	0	0	0.9412	0.34	0.01	0	0	0.01	0.854928	0.134419	20	0.950849	0.950849	FALSE
FOXO1_Q12778_OID20515_v1_Inflammation	FOXO1	13	40555667	rs17061453	13	40610221	T	A	0	0	0.01	0.832276	0.28	0.02	4.48e-52	-0.01	0.04	0.854235	0.0220257	20	0.951173	0.951055	FALSE
RELT_Q969Z4_OID21142_v1_Neurology	RELT	11	73376399	rs11235729	11	73387281	A	G	0.2	0	0	0.861844	0.4	0.01	0	0	0.01	0.854621	0.119148	20	0.951055	0.951055	FALSE
TLR3_O15455_OID20612_v1_Inflammation	TLR3	4	186069155	rs35103715	4	186087860	C	G	0.3	0	0	0.857938	-1.06	0.01	0	0	0	0.860173	0.85756	20	0.952299	0.952299	FALSE
IRAK4_Q9NWZ3_OID20577_v1_Inflammation	IRAK4	12	43758944	rs55944915	12	43783708	A	G	0	0	0.02	0.532945	-0.29	0.04	2.27e-15	-0.01	0.05	0.859801	0.300588	6	0.952979	0.952485	FALSE
IL1B_P01584_OID20427_v1_Inflammation	IL1B	2	112829751	rs7577330	2	112856003	T	A	0.3	0	0	0.620274	-0.05	0.01	1.26e-07	-0.02	0.09	0.859848	0.547145	20	0.952485	0.952485	FALSE
BAP18_Q8IXM2_OID31150_v1_Neurology_II	C17orf49	17	7014495	rs8065014	17	6985286	A	G	0.1	0	0.01	0.749833	-0.11	0.01	3.21e-16	0.01	0.06	0.860888	0.251357	20	0.952545	0.952545	FALSE
MECR_Q9BV79_OID30274_v1_Cardiometabolic_II	MECR	1	29192657	rs521300	1	29176060	T	G	0.1	0	0.01	0.788284	0.11	0.01	3.13e-21	-0.01	0.05	0.861782	0.0606373	20	0.952988	0.952575	FALSE
IGHMBP2_P38935_OID30123_v1_Cardiometabolic_II	IGHMBP2	11	68903863	rs11228377	11	68835878	C	T	0.6	0	0	0.749558	-0.08	0.01	7.74e-24	0.01	0.04	0.861901	0.19785	20	0.952575	0.952575	FALSE
NECAP2_Q9NVZ3_OID30089_v1_Cardiometabolic_II	NECAP2	1	16440721	rs156848	1	16477943	T	C	0.1	0	0.01	0.786387	-0.05	0.01	2.92873e-06	-0.02	0.1	0.85761	0.982263	11	0.952735	0.952735	FALSE
CLMP_Q9H6B4_OID21419_v1_Oncology	CLMP	11	123069872	rs73017877	11	123192354	G	C	0.6	0	0	0.886404	0.34	0.01	0	0	0.01	0.862571	0.981872	20	0.952771	0.952771	FALSE
GOLGA3_Q08378_OID31026_v1_Neurology_II	GOLGA3	12	132768902	rs11147139	12	132881065	A	G	0.2	0	0	0.596902	0.12	0.01	1.02e-39	0.01	0.04	0.857207	0.0158922	20	0.952836	0.952836	FALSE
NUMB_P49757_OID30568_v1_Inflammation_II	NUMB	14	73275107	rs7141139	14	73421182	T	G	0.7	0	0	0.715743	0.08	0.01	7.64e-24	-0.01	0.05	0.859161	0.190282	20	0.953363	0.953363	FALSE
TREM2_Q9NZC2_OID20731_v1_Inflammation	TREM2	6	41158506	rs9471494	6	41189606	G	C	0	0	0.01	0.646839	-0.23	0.02	9.51e-32	-0.01	0.05	0.859736	0.452496	16	0.953453	0.953453	FALSE
PSAPL1_Q6NUJ1_OID31473_v1_Oncology_II	PSAPL1	4	7430285	rs10014338	4	7432880	A	C	0.2	0	0	0.883629	0.63	0.01	0	0	0.01	0.859056	0.856952	20	0.953794	0.953794	FALSE
CHAD_O15335_OID30660_v1_Inflammation_II	CHAD	17	50464496	rs192432846	17	50748335	C	T	0	0	0.02	0.694433	-0.72	0.06	3.56e-38	0.01	0.03	0.864242	0.974194	5	0.954072	0.954072	FALSE
CCN2_P29279_OID20709_v1_Inflammation	CCN2	6	131948176	rs7767139	6	131971641	G	C	0.2	0	0	0.738156	-0.36	0.01	0	0	0.01	0.865045	0.289302	20	0.954413	0.954413	FALSE
HS6ST1_O60243_OID21441_v1_Oncology	HS6ST1	2	128236716	rs6761320	2	128292780	T	C	0.5	0	0	0.960423	-0.21	0.01	4.92e-172	0	0.02	0.866211	0.0697667	20	0.955154	0.955154	FALSE
CALCOCO1_Q9P1Z2_OID21387_v1_Oncology	CALCOCO1	12	53708517	rs17102261	12	53732948	G	T	0.2	0	0.01	0.829261	0.14	0.01	3.54e-41	0.01	0.04	0.867148	0.46539	17	0.955643	0.955643	FALSE
TCOF1_Q13428_OID30316_v1_Cardiometabolic_II	TCOF1	5	150357629	rs12659104	5	150467657	A	G	0	0	0.02	0.827241	-0.2	0.04	5.36e-08	-0.02	0.12	0.86772	0.826403	7	0.955729	0.955729	FALSE
CD200_P41217_OID20603_v1_Inflammation	CD200	3	112332347	rs2399420	3	112350918	A	C	0.9	0	0.01	0.733322	0.27	0.01	9.46e-109	0	0.02	0.869876	0.42175	20	0.956468	0.956468	FALSE
VIT_Q6UXI7_OID30334_v1_Cardiometabolic_II	VIT	2	36696690	rs1468810	2	36766797	A	C	0.6	0	0	0.790162	-0.43	0.01	0	0	0.01	0.869527	0.562604	20	0.957173	0.956839	FALSE
EGFLAM_Q63HQ2_OID31496_v1_Oncology_II	EGFLAM	5	38258409	rs113400125	5	38406149	T	C	0	0	0.01	0.437113	1.46	0.02	0	0	0.01	0.869718	null	null	0.956839	0.956839	FALSE
CRYBB1_P53674_OID30319_v1_Cardiometabolic_II	CRYBB1	22	26599278	rs4822754	22	26616930	G	A	0.5	0	0	0.981139	-0.16	0.01	1.14e-98	0	0.02	0.872236	0.12712	20	0.957973	0.957973	FALSE
BRD2_P25440_OID30826_v1_Neurology_II	BRD2	6	32968594	rs9271377	6	32619388	G	T	0.4	0	0	0.770985	-0.04	0.01	6.52e-08	0.01	0.08	0.871784	0.113609	20	0.958021	0.958021	FALSE
WFDC1_Q9HC57_OID31366_v1_Oncology_II	WFDC1	16	84294846	rs400345	16	84294888	T	C	0.2	0	0	0.712457	-0.36	0.01	2.19e-281	0	0.01	0.873517	0.634925	20	0.958835	0.958835	FALSE
SELL_P14151_OID30752_v1_Inflammation_II	SELL	1	169690665	rs2223286	1	169696491	C	T	0.3	0	0	0.885529	-0.41	0.01	0	0	0.01	0.875918	0.287608	20	0.959835	0.959835	FALSE
REG3A_Q06141_OID20258_v1_Cardiometabolic	REG3A	2	79157003	rs147616162	2	79168385	A	T	0.1	0	0.01	0.83564	0.41	0.02	9.8e-156	0	0.02	0.875323	0.642848	20	0.960272	0.959859	FALSE
CD48_P09326_OID20692_v1_Inflammation	CD48	1	160678746	rs2295615	1	160684968	G	C	0.1	0	0.01	0.911011	-0.93	0.01	0	0	0.01	0.875443	0.644312	20	0.959859	0.959859	FALSE
KLKB1_P03952_OID30760_v1_Inflammation_II	KLKB1	4	186226438	rs4253306	4	186252876	T	G	0.1	0	0.01	0.876591	-0.56	0.01	0	0	0.01	0.88044	0.252771	20	0.960434	0.959954	FALSE
SPON1_Q9HCB6_OID20759_v1_Inflammation	SPON1	11	13962723	rs10832164	11	14026933	T	C	0.5	0	0	0.486247	-0.29	0.01	0	0	0.01	0.880496	0.555884	20	0.959954	0.959954	FALSE
CRHBP_P24387_OID20747_v1_Inflammation	CRHBP	5	76953045	rs6896257	5	76914771	A	G	0.7	0	0	0.797202	-0.59	0.01	0	0	0.01	0.8797	0.445087	20	0.960712	0.960392	FALSE
IL16_Q14005_OID20633_v1_Inflammation	IL16	15	81159575	rs17875523	15	81304211	T	C	0.1	0	0.01	0.698432	-0.97	0.01	0	0	0.01	0.879904	0.114092	20	0.960392	0.960392	FALSE
CC2D1A_Q6P1N0_OID20958_v1_Neurology	CC2D1A	19	13906201	rs61740117	19	13913456	T	C	0	0	0.02	0.739531	-0.33	0.03	2.24e-24	-0.01	0.05	0.8772	0.639655	8	0.960696	0.960696	FALSE
GORASP2_Q9H8Y8_OID31438_v1_Oncology_II	GORASP2	2	170928464	rs12996518	2	170937058	G	A	0.3	0	0	0.970743	0.06	0.01	9.2e-12	0.01	0.07	0.878796	0.0865018	20	0.960811	0.960811	FALSE
EXTL1_Q92935_OID30114_v1_Cardiometabolic_II	EXTL1	1	26019884	rs2736831	1	26031165	A	C	0.7	0	0	0.635627	-0.41	0.01	0	0	0.01	0.877864	0.374335	20	0.960879	0.960879	FALSE
ERI1_Q8IV48_OID31317_v1_Oncology_II	ERI1	8	9002147	rs7814328	8	9018719	C	T	0.5	0	0	0.487468	-0.07	0.01	9.8e-21	0.01	0.05	0.879684	0.187906	20	0.961238	0.961238	FALSE
CD36_P16671_OID30485_v1_Inflammation_II	CD36	7	80369575	rs6961069	7	80589645	T	C	0.4	0	0	0.960008	0.27	0.01	3.64e-279	0	0.01	0.87874	0.434213	20	0.961293	0.961293	FALSE
SCLY_Q96I15_OID21425_v1_Oncology	SCLY	2	238060924	rs62196005	2	238098489	T	A	0.3	0	0	0.842362	0.19	0.01	1.26e-127	0	0.02	0.882709	0.0435123	20	0.961824	0.96159	FALSE
SPRR3_Q9UBC9_OID31131_v1_Neurology_II	SPRR3	1	153001747	rs61811427	1	152995943	T	C	0.5	0	0	0.986406	0.24	0.01	3.55e-254	0	0.01	0.882992	0.104853	20	0.96159	0.96159	FALSE
ZBTB16_Q05516_OID21205_v1_Oncology	ZBTB16	11	114059041	rs73000929	11	114082900	A	G	0	0	0.01	0.276508	0.85	0.02	0	0	0.01	0.886403	0.819788	20	0.964762	0.964762	FALSE
CPPED1_Q9BRF8_OID21053_v1_Neurology	CPPED1	16	12659799	rs8062313	16	12805909	C	T	0.1	0	0	0.728431	0.83	0.01	0	0	0.01	0.887835	0.368397	20	0.965234	0.964869	FALSE
LDLR_P01130_OID20240_v1_Cardiometabolic	LDLR	19	11089462	rs147223423	19	11121585	T	A	0	0	0.02	0.903512	0.21	0.04	4.27e-08	-0.02	0.11	0.887999	0.291047	5	0.964869	0.964869	FALSE
SELPLG_Q14242_OID20560_v1_Inflammation	SELPLG	12	108621895	rs7294337	12	108618918	T	C	0	0	0.01	0.987852	-1.97	0.03	0	0	0.01	0.888619	0.643275	20	0.965	0.964972	FALSE
CDSN_Q15517_OID20667_v1_Inflammation	CDSN	6	31115087	rs3095306	6	31095824	A	T	0.6	0	0.01	0.912906	0.64	0.01	0	0	0.01	0.889092	0.02387	20	0.964972	0.964972	FALSE
QSOX1_O00391_OID30729_v1_Inflammation_II	QSOX1	1	180154869	rs12371	1	180194255	G	A	0.1	0	0.01	0.913748	-1.09	0.01	0	0	0.01	0.889823	0.295736	20	0.965223	0.965223	FALSE
PXN_P49023_OID20822_v1_Neurology	PXN	12	120210439	rs4767884	12	120224174	C	T	0.8	0	0	0.876189	0.76	0.01	0	0	0.01	0.887553	0.116417	20	0.965469	0.965469	FALSE
SDCCAG8_Q86SQ7_OID31423_v1_Oncology_II	SDCCAG8	1	243256034	rs953492	1	243307890	G	A	0.5	0	0	0.528268	0.2	0.01	5.95e-165	0	0.02	0.891861	0.695656	20	0.966349	0.966349	FALSE
IL15RA_Q13261_OID20498_v1_Inflammation	IL15RA	10	5943639	rs3136630	10	5955857	T	C	0.3	0	0	0.934759	-0.26	0.01	4.83e-214	0	0.01	0.894886	0.753854	20	0.966377	0.966377	FALSE
WIF1_Q9Y5W5_OID21464_v1_Oncology	WIF1	12	65050626	rs462010	12	64944365	A	G	0.5	0	0	0.588114	-0.19	0.01	4.19e-150	0	0.02	0.894124	0.16362	20	0.966634	0.966599	FALSE
TIMP2_P16035_OID30318_v1_Cardiometabolic_II	TIMP2	17	78852977	rs8066695	17	78917761	C	T	0.5	0	0	0.674093	0.09	0.01	1.07e-34	0	0.04	0.894591	0.626073	20	0.966599	0.966599	FALSE
CBLIF_P27352_OID20179_v1_Cardiometabolic	CBLIF	11	59829273	rs34499924	11	61202856	G	A	0.3	0	0	0.861503	-0.22	0.01	1.63e-187	0	0.02	0.89164	0.127604	20	0.966651	0.966651	FALSE
IL10RB_Q08334_OID20696_v1_Inflammation	IL10RB	21	33266367	rs2515717	21	33289977	A	G	0.4	0	0	0.887552	0.53	0.01	0	0	0.01	0.893312	0.102795	20	0.966838	0.966838	FALSE
DNAJB14_Q8TBM8_OID31434_v1_Oncology_II	DNAJB14	4	99896248	rs55797991	4	99850238	T	C	0.1	0	0	0.864739	-0.07	0.01	2.01e-10	-0.01	0.07	0.893869	0.799195	20	0.9669	0.9669	FALSE
DMP1_Q13316_OID30213_v1_Cardiometabolic_II	DMP1	4	87650280	rs10021236	4	87850727	C	G	0.3	0	0	0.847749	-0.06	0.01	4.02e-12	-0.01	0.08	0.893158	0.0597413	20	0.967212	0.967212	FALSE
ART3_Q13508_OID20346_v1_Cardiometabolic	ART3	4	76011184	rs4859610	4	76079288	G	A	0.8	0	0	0.919317	-0.28	0.01	1.22e-259	0	0.01	0.8964	0.626764	20	0.967471	0.967471	FALSE
CST5_P28325_OID20995_v1_Neurology	CST5	20	23875934	rs1799841	20	23879541	G	A	0.4	0	0	0.942984	0.73	0.01	0	0	0	0.896909	0.411704	20	0.96748	0.96748	FALSE
IGFBP1_P08833_OID20246_v1_Cardiometabolic	IGFBP1	7	45888360	rs3828998	7	45889209	C	T	0.4	0	0	0.681892	-0.05	0.01	6.86e-10	-0.01	0.07	0.897548	0.113013	20	0.96763	0.96763	FALSE
SLIT2_O94813_OID20862_v1_Neurology	SLIT2	4	20251905	rs1185160	4	20198728	T	G	0.7	0	0	0.789157	-0.06	0.01	3.15e-13	0.01	0.06	0.898343	0.0166492	20	0.967947	0.967725	FALSE
FLT3LG_P49771_OID20661_v1_Inflammation	FLT3LG	19	49474207	rs147362951	19	49456515	A	G	0	0	0.01	0.930672	0.19	0.03	1.14e-09	-0.01	0.08	0.898638	0.0310862	5	0.967725	0.967725	FALSE
TMPRSS11D_O60235_OID31103_v1_Neurology_II	TMPRSS11D	4	67820876	rs148060334	4	67839994	G	A	0	0	0.01	0.953713	-0.34	0.02	3.4e-65	0	0.03	0.899698	0.20945	8	0.968327	0.968327	FALSE
CD5_P06127_OID21449_v1_Oncology	CD5	11	61102489	rs4939490	11	61026179	G	C	0.4	0	0	0.974431	-0.14	0.01	2.75e-73	0	0.03	0.901431	0.635895	20	0.969653	0.969653	FALSE
ADAMTS13_Q76LX8_OID20249_v1_Cardiometabolic	ADAMTS13	9	133414358	rs74715985	9	133438993	G	A	0	0	0.01	0.561847	-1.46	0.03	0	0	0.01	0.902566	0.155095	20	0.970334	0.970334	FALSE
CEACAM20_Q6UY09_OID31308_v1_Oncology_II	CEACAM20	19	44501677	rs10414398	19	44517149	A	G	0.1	0	0.01	0.87607	-0.28	0.01	3.82e-91	0	0.02	0.910768	0.14721	20	0.970516	0.970516	FALSE
CILP_O75339_OID30399_v1_Cardiometabolic_II	CILP	15	65194760	rs2585035	15	65204137	G	T	0.6	0	0	0.832587	-0.29	0.01	0	0	0.01	0.903773	0.810008	20	0.970552	0.970552	FALSE
IMMT_Q16891_OID31397_v1_Oncology_II	IMMT	2	86143932	rs17551822	2	86195293	C	T	0.5	0	0	0.544731	-0.12	0.01	1.04e-54	0	0.03	0.908836	0.388508	20	0.970597	0.970597	FALSE
AMY1A_AMY1B_AMY1C_P0DUB6_P0DTE7_P0DTE8_OID30707_v1_Inflammation_II	AMY1A_AMY1B_AMY1C	1	103655760	rs72694438	1	103822256	A	G	0.2	0	0	0.617874	0.4	0.01	0	0	0.01	0.909447	0.13205	20	0.970713	0.970713	FALSE
PSG1_P11464_OID20916_v1_Neurology	PSG1	19	42866464	rs12986075	19	42868882	A	G	0.2	0	0.01	0.62337	-0.96	0.01	0	0	0.01	0.90809	0.0622837	20	0.970873	0.970727	FALSE
AMBP_P02760_OID21413_v1_Oncology	AMBP	9	114060127	rs141738059	9	114069727	C	T	0	0	0.02	0.824943	0.41	0.03	6.38e-38	0	0.04	0.908456	0.429625	3	0.970727	0.970727	FALSE
CPB2_Q96IY4_OID30734_v1_Inflammation_II	CPB2	13	46053186	rs6561283	13	46066702	G	A	0.7	0	0	0.510304	0.67	0.01	0	0	0.01	0.906218	0.370926	20	0.971019	0.970737	FALSE
VSTM2L_Q96N03_OID20067_v1_Cardiometabolic	VSTM2L	20	37903111	rs2273349	20	37996354	A	C	0.2	0	0	0.726923	-0.15	0.01	2.08e-48	0	0.03	0.906456	0.347865	20	0.970737	0.970737	FALSE
CDH3_P22223_OID21008_v1_Neurology	CDH3	16	68636189	rs187870274	16	68586307	C	G	0.2	0	0.01	0.63615	0.11	0.01	4.87e-24	-0.01	0.05	0.904452	0.28902	20	0.970742	0.970742	FALSE
KLHL41_O60662_OID30986_v1_Neurology_II	KLHL41	2	169509702	rs140188011	2	169456241	C	T	0	0	0.02	0.886402	-0.15	0.03	1.46221e-06	0.01	0.11	0.907341	0.864826	7	0.971147	0.970836	FALSE
ITIH5_Q86UX2_OID31430_v1_Oncology_II	ITIH5	10	7559270	rs41298373	10	7580046	A	G	0.1	0	0.01	0.878908	0.17	0.01	6.9e-40	0	0.03	0.907553	0.0496665	6	0.970836	0.970836	FALSE
PDIA3_P30101_OID30573_v1_Inflammation_II	PDIA3	15	43746394	rs688009	15	43864104	T	C	0.3	0	0	0.810938	-0.06	0.01	6.51e-12	-0.01	0.06	0.903583	0.0239588	20	0.970888	0.970888	FALSE
MYOM2_P54296_OID30131_v1_Cardiometabolic_II	MYOM2	8	2045046	rs147835595	8	2367444	C	A	0	0	0.03	0.54715	0.36	0.04	8.34e-23	-0.01	0.08	0.910445	0.209641	8	0.971242	0.970967	FALSE
CDNF_Q49AH0_OID21318_v1_Oncology	CDNF	10	14819245	rs61738953	10	14820083	G	C	0	0	0.01	0.803217	-1.13	0.02	0	0	0.01	0.91069	0.330719	8	0.970967	0.970967	FALSE
FSHB_P01225_OID30233_v1_Cardiometabolic_II	FSHB	11	30231014	rs11031006	11	30204981	A	G	0.1	0	0	0.780602	-0.15	0.01	5.89e-91	0	0.03	0.912335	0.14472	20	0.971115	0.971115	FALSE
RPL14_P50914_OID30284_v1_Cardiometabolic_II	RPL14	3	40457292	rs148850234	3	40445374	T	C	0.1	0	0.01	0.570917	-0.12	0.02	8.34e-12	-0.01	0.07	0.911915	0.711922	10	0.971202	0.971202	FALSE
SEPTIN9_Q9UHD8_OID21279_v1_Oncology	SEPTIN9	17	77280569	rs72896176	17	77454664	T	C	0	0	0.02	0.943236	-0.36	0.03	1.5e-30	0.01	0.04	0.905491	0.165899	13	0.971318	0.971316	FALSE
C9_P02748_OID30698_v1_Inflammation_II	C9	5	39284140	rs696766	5	39356024	G	A	0.9	0	0.01	0.986993	-0.21	0.02	1.97e-38	0	0.04	0.905992	0.308375	20	0.971316	0.971316	FALSE
XRCC4_Q13426_OID20869_v1_Neurology	XRCC4	5	83077498	rs1805377	5	83353124	A	G	0.1	0	0.01	0.859316	0.1	0.01	6.63e-17	0.01	0.05	0.915755	0.5969	20	0.972613	0.972613	FALSE
SERPINF1_P36955_OID30757_v1_Inflammation_II	SERPINF1	17	1762029	rs62088172	17	1762959	T	C	0.3	0	0	0.640379	-0.28	0.01	6.09e-296	0	0.01	0.9145	0.255485	20	0.972883	0.972883	FALSE
TTR_P02766_OID30782_v1_Inflammation_II	TTR	18	31557009	rs1667229	18	31562243	C	T	0.5	0	0	0.966394	0.12	0.01	1.03e-60	0	0.03	0.915337	0.162847	20	0.973237	0.97308	FALSE
IFNGR2_P38484_OID20941_v1_Neurology	IFNGR2	21	33403413	rs9808753	21	33415005	G	A	0.1	0	0	0.61812	1.43	0.01	0	0	0	0.915692	0.209259	20	0.97308	0.97308	FALSE
GP1BB_P13224_OID30174_v1_Cardiometabolic_II	GP1BB	22	19723539	rs9680692	22	19583675	T	G	0.1	0	0.01	0.696881	-0.06	0.01	1.9e-08	-0.01	0.08	0.917924	0.740678	19	0.974381	0.974381	FALSE
TNFSF11_O14788_OID20592_v1_Inflammation	TNFSF11	13	42562736	rs2062305	13	42478744	A	G	0.5	0	0	0.859362	-0.11	0.01	7.78e-52	0	0.03	0.920126	0.260286	20	0.975112	0.975112	FALSE
ACAN_P16112_OID20159_v1_Cardiometabolic	ACAN	15	88803436	rs4932196	15	88710037	C	T	0.2	0	0.01	0.88782	0.13	0.01	8.94e-52	0	0.04	0.919722	0.725153	20	0.975753	0.975407	FALSE
CA5A_P35218_OID20075_v1_Cardiometabolic	CA5A	16	87881546	rs55870502	16	87893616	C	T	0.2	0	0	0.753918	0.81	0.01	0	0	0.01	0.919901	0.394903	20	0.975407	0.975407	FALSE
FOLR1_P15328_OID21529_v1_Oncology	FOLR1	11	72189558	rs2071010	11	72189920	A	G	0.1	0	0.01	0.912533	0.19	0.02	5.22e-36	0	0.04	0.921424	0.632824	20	0.975953	0.975953	FALSE
QDPR_P09417_OID20174_v1_Cardiometabolic	QDPR	4	17460261	rs28382333	4	17515619	T	C	0.2	0	0	0.829179	-0.45	0.01	0	0	0.01	0.922668	0.417955	20	0.976735	0.976735	FALSE
SAP18_O00422_OID31323_v1_Oncology_II	SAP18	13	21140119	rs9316567	13	21811591	C	T	0.7	0	0	0.995931	-0.04	0.01	8.70784e-06	0.01	0.11	0.930014	null	null	0.977021	0.977021	FALSE
LILRA3_Q8N6C8_OID30376_v1_Cardiometabolic_II	LILRA3	19	54294163	rs367070	19	54296648	G	A	0.2	0	0	0.892429	-1.22	0.01	0	0	0	0.929512	0.429293	20	0.977556	0.977202	FALSE
CNP_P09543_OID30285_v1_Cardiometabolic_II	CNP	17	41966763	rs62076888	17	41951679	C	T	0.7	0	0	0.858184	0.09	0.01	4.05e-24	0	0.05	0.929682	0.14499	20	0.977202	0.977202	FALSE
MEP1A_Q16819_OID31459_v1_Oncology_II	MEP1A	6	46793389	rs2274656	6	46793758	A	G	0.4	0	0	0.81054	-0.19	0.01	3.33e-160	0	0.02	0.923626	0.172367	20	0.977213	0.977213	FALSE
CCL5_P13501_OID20412_v1_Cardiometabolic	CCL5	17	35871491	rs2107538	17	35880776	T	C	0.2	0	0.01	0.857956	-0.22	0.01	6.79e-115	0	0.03	0.924283	0.931921	20	0.977374	0.977374	FALSE
S100A3_P33764_OID31352_v1_Oncology_II	S100A3	1	153547329	rs1005436	1	153549456	A	G	0.1	0	0.01	0.709324	0.07	0.01	7.18e-10	-0.01	0.09	0.927795	0.257397	7	0.977878	0.977878	FALSE
PXDNL_A1KZ92_OID31405_v1_Oncology_II	PXDNL	8	51319577	rs7833909	8	51453740	G	A	0.1	0	0.01	0.711477	-0.35	0.01	3.15e-196	0	0.01	0.939487	0.22907	20	0.978464	0.978055	FALSE
TNFAIP8_O95379_OID20433_v1_Inflammation	TNFAIP8	5	119268692	rs1035376	5	119312555	A	G	0.9	0	0.01	0.882901	0.12	0.01	6.48e-25	0	0.04	0.939601	0.180909	20	0.978055	0.978055	FALSE
IGLC2_P0DOY2_OID30740_v1_Inflammation_II	IGLC2	22	22900976	rs2856876	22	22907270	A	C	0.1	0	0.01	0.935959	0.23	0.01	7.85e-87	0	0.02	0.929038	0.0434013	20	0.978121	0.978088	FALSE
LILRB1_Q8NHL6_OID20323_v1_Cardiometabolic	LILRB1	19	54617158	rs367070	19	54296648	G	A	0.2	0	0	0.892429	-0.67	0.01	0	0	0.01	0.929512	0.408718	20	0.978088	0.978088	FALSE
CCL17_Q92583_OID20745_v1_Inflammation	CCL17	16	57404767	rs9302690	16	57409056	A	G	0.1	0	0.01	0.655297	0.38	0.01	7.75e-179	0	0.02	0.93841	0.816226	20	0.978396	0.97827	FALSE
BMP4_P12644_OID20994_v1_Neurology	BMP4	14	53949736	rs10151043	14	53409896	T	C	0.8	0	0	0.367866	-0.05	0.01	9.1e-08	0.01	0.08	0.938796	0.192706	14	0.97827	0.97827	FALSE
BCL2_P10415_OID31454_v1_Oncology_II	BCL2	18	63123346	rs4987845	18	63127955	T	C	0.1	0	0.01	0.937303	-0.08	0.01	4.97e-11	-0.01	0.07	0.93758	0.335388	9	0.978587	0.978282	FALSE
NBN_O60934_OID20442_v1_Inflammation	NBN	8	89933331	rs2103432	8	90141442	A	T	0.7	0	0	0.730708	-0.04	0.01	5.84e-07	-0.01	0.1	0.937794	0.283873	20	0.978282	0.978282	FALSE
GM2A_P17900_OID30413_v1_Cardiometabolic_II	GM2A	5	151212150	rs153478	5	151259878	G	A	0.7	0	0	0.976059	-0.69	0.01	0	0	0.01	0.927257	0.726218	20	0.978378	0.978286	FALSE
MMP7_P09237_OID20087_v1_Cardiometabolic	MMP7	11	102520508	rs11568819	11	102530902	A	G	0.1	0	0.01	0.704746	0.57	0.02	4.77e-302	0	0.01	0.927676	0.866583	20	0.978286	0.978286	FALSE
CSF3R_Q99062_OID30527_v1_Inflammation_II	CSF3R	1	36466043	rs3917999	1	36467716	T	C	0	0	0.01	0.497275	1.13	0.04	1.86e-199	0	0.01	0.946606	0.327191	12	0.978497	0.978497	FALSE
DNAJA4_Q8WW22_OID31130_v1_Neurology_II	DNAJA4	15	78264086	rs11635166	15	78246557	T	C	0.2	0	0	0.848456	0.16	0.01	3.09e-61	0	0.03	0.928913	0.205229	20	0.978522	0.978522	FALSE
PRR4_Q16378_OID30607_v1_Inflammation_II	PRR4	12	10845849	rs1063193	12	10847181	T	C	0.6	0	0	0.768892	-0.78	0.01	0	0	0	0.945948	0.0807709	20	0.978864	0.978558	FALSE
CA11_O75493_OID21195_v1_Oncology	CA11	19	48637946	rs2617802	19	48611222	G	T	0.2	0	0	0.892262	0.08	0.01	1.55e-15	0	0.06	0.946159	0.592527	20	0.978558	0.978558	FALSE
C1QTNF6_Q9BXI9_OID31049_v1_Neurology_II	C1QTNF6	22	37180166	rs5750394	22	37193388	T	C	0.2	0	0	0.983516	-0.07	0.01	2.56e-15	0	0.06	0.947189	0.262964	15	0.978576	0.978576	FALSE
FCN1_O00602_OID30690_v1_Inflammation_II	FCN1	9	134903232	rs11103604	9	134965600	T	G	0.3	0	0	0.659244	0.44	0.01	0	0	0.01	0.926901	0.0114521	20	0.979071	0.978663	FALSE
TRIM58_Q8NG06_OID31429_v1_Oncology_II	TRIM58	1	247857187	rs11204523	1	247857254	C	G	0.8	0	0	0.711405	0.23	0.01	1.42e-142	0	0.02	0.927021	0.246993	20	0.978663	0.978663	FALSE
VEGFC_P49767_OID21524_v1_Oncology	VEGFC	4	176683538	rs4515114	4	176810954	A	G	0.9	0	0.01	0.93326	0.11	0.01	9.79e-20	0	0.05	0.942173	0.642251	20	0.979151	0.978665	FALSE
IL6ST_P40189_OID20147_v1_Cardiometabolic	IL6ST	5	55935095	rs11739016	5	55967545	T	C	0.1	0	0.01	0.695647	0.26	0.01	3.64e-117	0	0.02	0.942211	0.552692	20	0.978665	0.978665	FALSE
NCF2_P19878_OID20567_v1_Inflammation	NCF2	1	183555562	rs34474108	1	183452169	T	A	0	0	0.01	0.992177	-0.44	0.03	5.53e-60	0	0.03	0.926081	0.776105	4	0.97874	0.97874	FALSE
ESYT2_A0FGR8_OID31134_v1_Neurology_II	ESYT2	7	158730995	rs2709865	7	158746881	C	T	1	0	0.01	0.855116	-0.29	0.02	2.05e-73	0	0.03	0.942932	0.50098	20	0.978887	0.978887	FALSE
NPL_Q9BXD5_OID30329_v1_Cardiometabolic_II	NPL	1	182789293	rs12142654	1	182794470	T	A	0	0	0.01	0.88041	0.39	0.01	1.59e-183	0	0.02	0.944966	0.0336627	20	0.978895	0.978895	FALSE
PKD1_P98161_OID30328_v1_Cardiometabolic_II	PKD1	16	2088708	rs148501094	16	2080780	G	A	0.1	0	0.01	0.887623	-0.51	0.02	4.95e-169	0	0.02	0.94097	0.252106	4	0.978953	0.978953	FALSE
PCDH17_O14917_OID20132_v1_Cardiometabolic	PCDH17	13	57631744	rs11148472	13	59446055	C	A	0.4	0	0	0.845783	0.35	0.01	0	0	0.01	0.937152	0.16966	20	0.979197	0.979064	FALSE
CCL20_P78556_OID20671_v1_Inflammation	CCL20	2	227805739	rs1395338	2	227783607	A	G	0.6	0	0	0.801272	0.09	0.01	1.65e-34	0	0.04	0.937531	0.436032	20	0.979064	0.979064	FALSE
CSF2_P04141_OID30072_v1_Cardiometabolic_II	CSF2	5	132073789	rs25882	5	132075767	C	T	0.2	0	0	0.610883	0.24	0.01	7.38e-149	0	0.02	0.932674	0.0306179	20	0.979282	0.979282	FALSE
FAM3B_P58499_OID21372_v1_Oncology	FAM3B	21	41304212	rs57529409	21	41346335	T	C	0.1	0	0.01	0.84564	-1.15	0.02	0	0	0.01	0.944553	0.519278	20	0.979517	0.979306	FALSE
RAD23B_P54727_OID21166_v1_Oncology	RAD23B	9	107283137	rs7035725	9	107287633	G	C	0.6	0	0	0.997974	-0.06	0.01	4.47e-17	0	0.06	0.944856	0.032509	20	0.979306	0.979306	FALSE
CCL11_P51671_OID20668_v1_Inflammation	CCL11	17	34285742	rs140905292	17	34188515	A	G	0.2	0	0	0.877712	-0.12	0.01	2.85e-45	0	0.04	0.945925	0.754343	20	0.979365	0.979365	FALSE
CAPG_P40121_OID21431_v1_Oncology	CAPG	2	85394753	rs6886	2	85394936	C	T	0.7	0	0	0.719672	-0.87	0.01	0	0	0	0.942003	0.34278	20	0.979501	0.979501	FALSE
EPHA4_P54764_OID30622_v1_Inflammation_II	EPHA4	2	221418027	rs10932916	2	221525251	A	G	0.5	0	0	0.758622	0.14	0.01	1.42e-84	0	0.03	0.944129	0.3031	20	0.979604	0.979604	FALSE
GART_P22102_OID31004_v1_Neurology_II	GART	21	33503931	rs2007041	21	33521888	C	T	0.8	0	0	0.686146	-0.13	0.01	1.49e-46	0	0.03	0.937054	0.727964	20	0.980155	0.979669	FALSE
TIGIT_Q495A1_OID31320_v1_Oncology_II	TIGIT	3	114276913	rs6792290	3	114294347	G	C	0.3	0	0	0.515493	0.1	0.01	2.7e-29	0	0.04	0.937097	0.946276	20	0.979669	0.979669	FALSE
PRG3_Q9Y2Y8_OID30383_v1_Cardiometabolic_II	PRG3	11	57376769	rs34108746	11	57378752	G	A	0.1	0	0.01	0.951589	0.23	0.01	1.89e-62	0	0.03	0.93391	0.176409	20	0.980048	0.980048	FALSE
ARHGAP25_P42331_OID21255_v1_Oncology	ARHGAP25	2	68679601	rs13413887	2	68769536	G	A	0.8	0	0	0.707361	0.11	0.01	1.25e-32	0	0.04	0.936358	0.3909	20	0.980488	0.980488	FALSE
CPOX_P36551_OID30495_v1_Inflammation_II	CPOX	3	98579446	rs1729988	3	98599549	T	C	0.2	0	0.01	0.877908	-0.16	0.01	4.86e-44	0	0.03	0.949637	0.567411	20	0.980581	0.980489	FALSE
TPR_P12270_OID30143_v1_Cardiometabolic_II	TPR	1	186311652	rs12096032	1	186813993	T	C	0	0	0.02	0.962965	0.28	0.04	7.23e-12	0	0.08	0.950055	null	null	0.980489	0.980489	FALSE
SERPINB9_P50453_OID20932_v1_Neurology	SERPINB9	6	2887270	rs7751676	6	2931645	T	C	0.1	0	0.01	0.949615	0.22	0.02	1.11e-47	0	0.03	0.936908	0.818144	20	0.980533	0.980533	FALSE
PDCD1LG2_Q9BQ51_OID21273_v1_Oncology	PDCD1LG2	9	5510531	rs2381282	9	5514839	C	T	0.5	0	0	0.7679	0.6	0.01	0	0	0.01	0.950879	0.773906	20	0.980816	0.980816	FALSE
KLRF1_Q9NZS2_OID30464_v1_Inflammation_II	KLRF1	12	9827481	rs61914623	12	9849559	T	C	0.1	0	0.01	0.952177	-0.35	0.01	2.44e-152	0	0.02	0.935706	0.194723	19	0.980868	0.980868	FALSE
SIGLEC15_Q6ZMC9_OID20812_v1_Neurology	SIGLEC15	18	45825675	rs78339727	18	45916574	A	G	0	0	0.01	0.794889	-0.12	0.02	6.41e-08	0.01	0.08	0.936239	0.759388	4	0.980894	0.980894	FALSE
VGF_O15240_OID31067_v1_Neurology_II	VGF	7	101162509	rs34985488	7	101174620	G	A	0.1	0	0.01	0.828334	-0.12	0.01	3.37e-17	0	0.05	0.935509	0.513727	20	0.981193	0.981193	FALSE
SMPD1_P17405_OID21028_v1_Neurology	SMPD1	11	6390440	rs1050239	11	6394233	A	G	0.2	0	0	0.973394	-0.44	0.01	0	0	0.01	0.953393	0.830167	20	0.981314	0.981314	FALSE
PADI4_Q9UM07_OID20832_v1_Neurology	PADI4	1	17308195	rs2240336	1	17347907	T	C	0.4	0	0	0.613568	-0.26	0.01	8.51e-249	0	0.01	0.952814	0.259329	20	0.981765	0.98152	FALSE
MARCO_Q9UEW3_OID20210_v1_Cardiometabolic	MARCO	2	118942194	rs35288880	2	118970896	T	C	0.2	0	0	0.95319	-0.34	0.01	3.33e-255	0	0.01	0.953085	0.554659	20	0.98152	0.98152	FALSE
ISLR2_Q6UXK2_OID20889_v1_Neurology	ISLR2	15	74100311	rs34868798	15	74177375	C	T	0.2	0	0	0.836679	0.25	0.01	5.39e-185	0	0.02	0.95508	0.834712	20	0.982005	0.981958	FALSE
ID4_P47928_OID31284_v1_Oncology_II	ID4	6	19837370	rs1040931	6	18999883	G	A	0.2	0	0	0.889641	-0.05	0.01	9.02215e-06	0.01	0.1	0.955542	0.0595849	8	0.981958	0.981958	FALSE
IGFBP2_P18065_OID20325_v1_Cardiometabolic	IGFBP2	2	216632828	rs4674100	2	216615701	A	G	0.3	0	0	0.968154	-0.07	0.01	3.48e-16	0	0.06	0.954601	0.116774	7	0.982035	0.982035	FALSE
ATG16L1_Q676U5_OID31466_v1_Oncology_II	ATG16L1	2	233210051	rs10178603	2	233297964	A	G	0.5	0	0	0.817975	0.04	0.01	6.5e-07	0.01	0.09	0.952728	0.270524	20	0.9822	0.9822	FALSE
MASP1_P48740_OID20954_v1_Neurology	MASP1	3	187217282	rs698090	3	187246512	T	C	0.6	0	0	0.939961	0.21	0.01	8.88e-171	0	0.02	0.95748	0.182935	20	0.982383	0.982383	FALSE
CNTNAP2_Q9UHC6_OID20556_v1_Inflammation	CNTNAP2	7	146116002	rs7810370	7	145668909	G	A	0.7	0	0	0.775822	-0.55	0.01	0	0	0.01	0.956714	0.206109	20	0.98264	0.982408	FALSE
ORM1_P02763_OID30768_v1_Inflammation_II	ORM1	9	114323098	rs10982156	9	114325784	A	T	0.1	0	0.01	0.973982	0.74	0.02	0	0	0.01	0.956997	0.0918528	20	0.982408	0.982408	FALSE
NTRK2_Q16620_OID20136_v1_Cardiometabolic	NTRK2	9	84668375	rs10780687	9	84827387	G	A	0.3	0	0	0.753189	-0.07	0.01	4.73e-20	0	0.05	0.958396	0.136673	20	0.982801	0.982801	FALSE
EPCAM_P16422_OID20743_v1_Inflammation	EPCAM	2	47345158	rs35569589	2	47539696	C	G	0.2	0	0.01	0.751338	0.04	0.01	1.22034e-06	-0.01	0.11	0.961248	0.104013	20	0.983117	0.983117	FALSE
SIGLEC6_O43699_OID21394_v1_Oncology	SIGLEC6	19	51517819	rs35931837	19	51529904	T	C	0.1	0	0.01	0.977978	0.5	0.01	0	0	0.01	0.959402	0.495665	20	0.983311	0.98323	FALSE
CETN3_O15182_OID31525_v1_Oncology_II	CETN3	5	90392257	rs4873	5	90407824	G	C	0.3	0	0	0.514508	-0.17	0.01	3.98e-93	0	0.02	0.959831	0.0236973	20	0.98323	0.98323	FALSE
CAPN3_P20807_OID31384_v1_Oncology_II	CAPN3	15	42359498	rs117170491	15	42188381	C	T	0	0	0.01	0.807337	-0.16	0.03	3.13e-08	0	0.08	0.960536	0.823969	12	0.98343	0.983354	FALSE
ICAM2_P13598_OID20248_v1_Cardiometabolic	ICAM2	17	64002594	rs2331413	17	64039089	A	G	0.9	0	0	0.916328	-0.08	0.01	5.23e-25	0	0.06	0.960971	0.322277	20	0.983354	0.983354	FALSE
TGFA_P01135_OID20600_v1_Inflammation	TGFA	2	70447284	rs17639251	2	70549149	C	T	0.1	0	0.01	0.766975	0.17	0.01	2.85e-51	0	0.03	0.964269	0.670794	20	0.985686	0.985686	FALSE
ACP5_P13686_OID20314_v1_Cardiometabolic	ACP5	19	11574660	rs2305799	19	11576536	T	C	0.1	0	0.01	0.886392	-0.5	0.01	0	0	0.01	0.966823	0.0742278	20	0.987774	0.987774	FALSE
NECTIN1_Q15223_OID30545_v1_Inflammation_II	NECTIN1	11	119623408	rs3829260	11	119728019	C	G	0.5	0	0	0.811757	-0.04	0.01	3.26e-08	0	0.09	0.968776	0.295801	12	0.989247	0.989247	FALSE
MPO_P05164_OID21100_v1_Neurology	MPO	17	58269855	rs34097845	17	58281068	T	C	0.1	0	0.01	0.921396	-0.51	0.02	6.71e-205	0	0.02	0.970388	0.0133321	20	0.99037	0.989851	FALSE
KIRREL2_Q6UWL6_OID20873_v1_Neurology	KIRREL2	19	35855861	rs404299	19	35858850	A	G	0	0	0.01	0.91033	-0.46	0.02	1.02e-110	0	0.02	0.970392	0.544698	20	0.989851	0.989851	FALSE
LDLRAP1_Q5SW96_OID31068_v1_Neurology_II	LDLRAP1	1	25543606	rs75446219	1	25551001	T	C	0	0	0.01	0.994497	0.18	0.02	9.49e-19	0	0.07	0.971115	0.767992	19	0.990066	0.990066	FALSE
CST3_P01034_OID20400_v1_Cardiometabolic	CST3	20	23626706	rs911119	20	23632100	T	C	0.8	0	0	0.767574	0.33	0.01	0	0	0.01	0.975029	0.732005	20	0.991963	0.991476	FALSE
SERPINB5_P36952_OID20064_v1_Cardiometabolic	SERPINB5	18	63476958	rs4048352	18	63489975	A	G	0.6	0	0	0.915044	0.05	0.01	1.59e-11	0	0.07	0.975063	0.20976	18	0.991476	0.991476	FALSE
INSR_P06213_OID30566_v1_Inflammation_II	INSR	19	7112255	rs1799815	19	7125508	A	G	0.1	0	0.01	0.928494	-0.1	0.02	4.48e-11	0	0.07	0.976386	null	null	0.9923	0.991824	FALSE
ITPA_Q9BY32_OID30082_v1_Cardiometabolic_II	ITPA	20	3208868	rs1127354	20	3213196	A	C	0.1	0	0.01	0.873077	-1.18	0.01	0	0	0.01	0.976431	0.592089	20	0.991824	0.991824	FALSE
ENPEP_Q07075_OID30135_v1_Cardiometabolic_II	ENPEP	4	110365733	rs33966350	4	110510288	A	G	0	0	0.02	0.98803	-0.32	0.03	4.42e-21	0	0.05	0.974496	0.0341994	10	0.992466	0.992378	FALSE
C1S_P09871_OID30731_v1_Inflammation_II	C1S	12	6988259	rs146111161	12	6800807	T	C	0	0	0.01	0.969626	-0.26	0.03	1.43e-20	0	0.05	0.974923	0.677972	15	0.992378	0.992378	FALSE
ACADM_P11310_OID31277_v1_Oncology_II	ACADM	1	75724431	rs61797339	1	75724261	T	G	0.3	0	0	0.675076	0.14	0.01	6.45e-66	0	0.03	0.974312	0.0976812	20	0.992802	0.992802	FALSE
SLURP1_P55000_OID30404_v1_Cardiometabolic_II	SLURP1	8	142740949	rs2585135	8	142732775	G	A	0.5	0	0	0.417201	0.41	0.01	0	0	0.01	0.978165	0.0157645	20	0.993063	0.993063	FALSE
GBP1_P32455_OID31128_v1_Neurology_II	GBP1	1	89051882	rs148526074	1	89058073	T	G	0	0	0.01	0.453767	-1.31	0.02	0	0	0.01	0.980245	0.0661416	20	0.994131	0.994131	FALSE
CYTL1_Q9NRR1_OID30374_v1_Cardiometabolic_II	CYTL1	4	5014586	rs11722554	4	5015156	A	G	0	0	0.01	0.730158	-1.32	0.02	0	0	0.01	0.980158	0.652218	13	0.994565	0.994565	FALSE
TNFRSF10B_O14763_OID20981_v1_Neurology	TNFRSF10B	8	23020133	rs1105944	8	23027596	G	A	0.9	0	0.01	0.703818	0.54	0.01	0	0	0.01	0.981776	0.0149269	20	0.995161	0.995161	FALSE
CALCOCO2_Q13137_OID30249_v1_Cardiometabolic_II	CALCOCO2	17	48831018	rs606911	17	48830866	A	G	0.2	0	0	0.94825	0.08	0.01	1.37e-13	0	0.06	0.983093	0.570982	20	0.995974	0.995974	FALSE
HS3ST3B1_Q9Y662_OID21303_v1_Oncology	HS3ST3B1	17	14301081	rs17669311	17	13933734	A	G	0.4	0	0	0.621024	0.33	0.01	0	0	0.01	0.983699	0.256152	20	0.996066	0.996066	FALSE
EFNA1_P20827_OID21125_v1_Neurology	EFNA1	1	155127876	rs4390169	1	155133578	G	A	0.5	0	0	0.896267	0.32	0.01	0	0	0.01	0.997323	0.481781	20	0.99784	0.997344	FALSE
HAGH_Q16775_OID21459_v1_Oncology	HAGH	16	1795620	rs11248891	16	1810127	T	C	0.1	0	0.01	0.76389	-0.15	0.01	1.66e-33	0	0.04	0.997344	0.523528	20	0.997344	0.997344	FALSE
PLXDC2_Q6UX71_OID31101_v1_Neurology_II	PLXDC2	10	19816239	rs7919659	10	20295622	C	G	0.2	0	0	0.735497	0.09	0.01	1.56e-20	0	0.06	0.985784	0.437024	18	0.997654	0.997654	FALSE
ECE1_P42892_OID20891_v1_Neurology	ECE1	1	21217247	rs147842943	1	21461833	C	T	0	0	0.01	0.766787	-0.23	0.02	2.3e-21	0	0.06	0.996432	0.489693	20	0.997981	0.997981	FALSE
IGFBP4_P22692_OID21158_v1_Neurology	IGFBP4	17	40443450	rs1668339	17	40459730	C	T	0.3	0	0	0.958078	0.04	0.01	1.11e-08	0	0.09	0.986858	0.800987	13	0.998218	0.998218	FALSE
FES_P07332_OID21207_v1_Oncology	FES	15	90883695	rs1894401	15	90885812	A	G	0.5	0	0	0.938137	0.13	0.01	1.04e-67	0	0.03	0.997248	0.630776	20	0.998281	0.998281	FALSE
HBEGF_Q99075_OID21465_v1_Oncology	HBEGF	5	140332843	rs2569178	5	140612586	A	G	0.3	0	0	0.855356	0.05	0.01	2.87e-10	0	0.07	0.995835	0.060037	20	0.998418	0.998417	FALSE
SIGLEC5_O15389_OID21082_v1_Neurology	SIGLEC5	19	51611927	rs1106476	19	51627384	A	T	0.1	0	0.01	0.927131	-1.22	0.01	0	0	0.01	0.996351	0.20561	20	0.998417	0.998417	FALSE
TXN_P10599_OID30670_v1_Inflammation_II	TXN	9	110243810	rs4135159	9	110255991	A	C	0.2	0	0	0.887023	0.08	0.01	1.29e-16	0	0.06	0.995017	0.907871	11	0.998633	0.998633	FALSE
PZP_P20742_OID30730_v1_Inflammation_II	PZP	12	9148840	rs632086	12	9965427	A	G	0.7	0	0	0.815205	-0.04	0.01	8.79e-14	0	0.09	0.995609	0.447763	20	0.998709	0.998709	FALSE
METAP1D_Q6UB28_OID20519_v1_Inflammation	METAP1D	2	171999943	rs62183777	2	171993421	C	T	0.3	0	0	0.951719	0.05	0.01	4.32e-11	0	0.07	0.99312	0.0729952	20	0.998804	0.998804	FALSE
BID_P55957_OID20517_v1_Inflammation	BID	22	17734138	rs151268390	22	17734618	C	A	0	0	0.02	0.865235	-0.21	0.03	1.87e-10	0	0.08	0.993649	0.117276	3	0.998816	0.998816	FALSE
DSG2_Q14126_OID21113_v1_Neurology	DSG2	18	31498177	rs2848680	18	31513354	G	A	0.5	0	0	0.710959	-0.22	0.01	1.1e-198	0	0.02	0.994177	0.110398	20	0.998828	0.998828	FALSE
KLK8_O60259_OID21517_v1_Oncology	KLK8	19	50996007	rs74705037	19	51001552	A	G	0	0	0.01	0.863608	1.05	0.02	0	0	0.01	0.994714	0.466842	13	0.998848	0.998848	FALSE
DBNL_Q9UJU6_OID20681_v1_Inflammation	DBNL	7	44044640	rs7799945	7	44070203	G	A	0.3	0	0	0.89957	0.06	0.01	3.75e-13	0	0.07	0.990542	0.772619	20	0.999331	0.998956	FALSE
CLIP2_Q9UDT6_OID20559_v1_Inflammation	CLIP2	7	74289407	rs117471007	7	74282158	T	C	0.1	0	0.01	0.80007	0.25	0.02	7.12e-59	0	0.03	0.990688	0.374917	18	0.998956	0.998956	FALSE
TST_Q16762_OID20868_v1_Neurology	TST	22	37010859	rs4821544	22	36862461	C	T	0.3	0	0	0.752216	-0.11	0.01	2.77e-38	0	0.03	0.992762	0.335519	20	0.999484	0.999102	FALSE
RAB11FIP3_O75154_OID30325_v1_Cardiometabolic_II	RAB11FIP3	16	425649	rs74847787	16	496321	C	T	0	0	0.01	0.613602	-0.16	0.02	2.85e-14	0	0.06	0.992899	0.50534	18	0.999102	0.999102	FALSE
DOC2B_Q14184_OID30927_v1_Neurology_II	DOC2B	17	142789	rs8069133	17	182520	G	A	0.7	0	0	0.937746	0.07	0.01	8.92e-16	0	0.06	0.990225	0.637956	20	1.00006	0.999681	FALSE
PLAUR_Q03405_OID20764_v1_Inflammation	PLAUR	19	43646095	rs2302524	19	43652320	C	T	0.1	0	0	0.782964	-0.18	0.01	1.55e-74	0	0.03	0.990372	0.0714951	20	0.999681	0.999681	FALSE
SRPK2_P78362_OID20502_v1_Inflammation	SRPK2	7	105110704	rs342298	7	106733200	T	C	0.4	0	0	0.896744	-0.05	0.01	7.54e-13	0	0.07	0.988899	0.453409	16	0.99976	0.99976	FALSE
DNM1_Q05193_OID31458_v1_Oncology_II	DNM1	9	128191655	rs3003599	9	128216902	G	A	0.8	0	0	0.940167	0.32	0.01	2.58e-252	0	0.01	0.99211	0.198236	20	0.999869	0.999869	FALSE
CXCL8_P10145_OID20153_v1_Cardiometabolic	CXCL8	4	73740541	rs10938091	4	73722289	G	T	0.9	0	0.01	0.750529	0.17	0.02	5.97e-25	0	0.05	0.989724	0.319809	20	1.00007	1	FALSE
PVALB_P20472_OID21420_v1_Oncology	PVALB	22	36800684	rs4821544	22	36862461	C	T	0.3	0	0	0.752216	-0.81	0.01	0	0	0	0.992762	0.225944	20	1	1	FALSE

### Sheet: ST 16. TWAS 
Supplementary Table 16.
Transcriptome-wide association study results for the European ancestry migraine meta-analysis
ID	PANEL	Gene	CHR	P0	P1	HSQ	BEST.GWAS.ID	BEST.GWAS.Z	EQTL.ID	EQTL.R2	EQTL.Z	EQTL.GWAS.Z	NSNP	NWGT	MODEL	MODELCV.R2	MODELCV.PV	TWAS.Z	TWAS.P
ENSG00000138443	GTExv8.EUR.Cells_Cultured_fibroblasts	ABI2	2	203328218	203328219	0.1066	rs6722332	8.66	rs13416670	0.0374	-4.64	8.14907	293	1	top1	0.037	5.5e-05	-8.14907	3.67e-16
ENSG00000175164	GTExv8.EUR.Liver	ABO	9	133275213	133275214	0.3576	rs579459	-5.61	rs651007	0.1729	5.69	-5.54154	566	8	lasso	0.18	3.1e-09	-5.948	2.71e-09
ENSG00000175164	GTExv8.EUR.Adrenal_Gland	ABO	9	133275213	133275214	0.6686	rs579459	-5.61	rs630014	0.306192	-7.82	4.4517	565	565	susie	0.4	3.4e-23	-5.94674	2.74e-09
ENSG00000175164	GTExv8.EUR.Adipose_Visceral_Omentum	ABO	9	133275213	133275214	0.6568	rs579459	-5.607	rs630014	0.282	-11.08	4.45174	564	32	enet	0.57	9.1e-75	-5.59365	2.22e-08
ENSG00000175164	GTExv8.EUR.Breast_Mammary_Tissue	ABO	9	133275213	133275214	0.2432	rs579459	-5.61	rs651007	0.061183	6.08	-5.54154	564	564	susie	0.15	2.2e-13	-5.50174	3.76e-08
ENSG00000175164	GTExv8.EUR.Artery_Tibial	ABO	9	133275213	133275214	0.2891	rs579459	-5.61	rs630014	0.0857	-7.66	4.4517	566	566	susie	0.2	3.6e-25	-5.3735	7.72e-08
ENSG00000175164	GTExv8.EUR.Heart_Left_Ventricle	ABO	9	133275213	133275214	0.5318	rs579459	-5.607	rs630014	0.321305	-10.31	4.45174	565	35	enet	0.47	2.2e-46	-5.2521	1.5e-07
ENSG00000234350	GTExv8.EUR.Artery_Tibial	AC007405.4	2	170770767	170770768	0.171	rs10171221	6.17	rs10176156	0.0608	-6.04	5.24506	452	34	enet	0.11	1.2e-13	-5.78072	7.44e-09
ENSG00000239467	GTExv8.EUR.Artery_Aorta	AC007405.6	2	170771112	170771113	0.1669	rs10171221	6.17	rs10171221	0.101	-5.83	6.17004	450	1	top1	0.1	2.4e-09	-6.17004	6.83e-10
ENSG00000170092	GTExv8.EUR.Brain_Amygdala	AC018720.10	7	75493624	75493625	0.3307	rs10954732	4.72	rs17207196	-0.007511	-3.15	4.3346	200	200	susie	0.11	0.00012	-6.25595	3.95e-10
ENSG00000224713	GTExv8.EUR.Skin_Not_Sun_Exposed_Suprapubic	AC025165.8	12	57618170	57618171	0.2135	rs11172113	23.89	rs1806652	0.059128	5.62	-0.49767	333	27	enet	0.11	5.7e-13	-7.3048	2.78e-13
ENSG00000224713	GTExv8.EUR.Heart_Left_Ventricle	AC025165.8	12	57618170	57618171	0.346	rs11172113	23.89	rs903067	0.098096	6.16	-6.41322	330	44	enet	0.11	3.6e-10	-5.42589	5.77e-08
ENSG00000223914	GTExv8.EUR.Pituitary	AC079630.2	12	40156238	40156239	0.1261	rs2723261	6.53	rs10784369	0.040558	-4.82	-5.0001	528	17	enet	0.074	2.6e-05	6.5946	4.26e-11
ENSG00000223914	GTExv8.EUR.Esophagus_Mucosa	AC079630.2	12	40156238	40156239	0.3505	rs2723261	6.53	rs2708485	0.261863	-10.43	-4.70778	526	18	enet	0.29	4.1e-33	5.81406	6.1e-09
ENSG00000225342	GTExv8.EUR.Whole_Blood	AC079630.4	12	40224914	40224915	0.0481	rs2723261	6.53	rs2638272	0.0159	4.51	5.85031	545	1	top1	0.016	0.0016	5.8503	4.91e-09
ENSG00000225342	GTExv8.EUR.Adipose_Subcutaneous	AC079630.4	12	40224914	40224915	0.1143	rs2723261	6.53	rs2638272	0.0395	4.75	5.85031	545	1	top1	0.04	6.9e-06	5.85031	4.91e-09
ENSG00000225342	GTExv8.EUR.Brain_Putamen_basal_ganglia	AC079630.4	12	40224914	40224915	0.1977	rs2723261	6.53	rs1482282	0.002868	3.81	4.26991	545	545	susie	0.037	0.01	5.3132	1.08e-07
ENSG00000248746	GTExv8.EUR.Spleen	ACTN3	11	66546394	66546395	0.2086	rs571374	7.04	rs3179961	0.108519	4.88	5.67394	262	1	top1	0.11	4e-06	5.67394	1.4e-08
ENSG00000073670	GTExv8.EUR.Pituitary	ADAM11	17	44759030	44759031	0.3108	rs11657244	-4.11	rs34839354	0.0395	-4.76	-2.39364	383	29	enet	0.065	8.6e-05	5.35332	8.64e-08
ENSG00000149451	GTExv8.EUR.Artery_Tibial	ADAM33	20	3682245	3682246	0.4675	rs554743	5.48	rs554743	0.193	9.69	5.48365	506	86	enet	0.26	1e-32	5.87951	4.11e-09
ENSG00000149451	GTExv8.EUR.Esophagus_Gastroesophageal_Junction	ADAM33	20	3682245	3682246	0.1692	rs554743	5.48	rs554743	0.116	6.04	5.48365	510	510	susie	0.12	1.9e-09	5.634	1.76e-08
ENSG00000149451	GTExv8.EUR.Lung	ADAM33	20	3682245	3682246	0.3535	rs554743	5.48	rs554743	0.178568	8.93	5.48365	504	28	enet	0.21	2.7e-24	5.55388	2.79e-08
ENSG00000149451	GTExv8.EUR.Heart_Atrial_Appendage	ADAM33	20	3682245	3682246	0.249	rs554743	5.48	rs554743	0.101346	5.86	5.48365	506	1	top1	0.1	4.3e-09	5.48365	4.17e-08
ENSG00000149451	GTExv8.EUR.Esophagus_Muscularis	ADAM33	20	3682245	3682246	0.2683	rs554743	5.48	rs554743	0.11111	6.66	5.48365	507	1	top1	0.11	1.2e-11	5.48365	4.17e-08
ENSG00000149451	GTExv8.EUR.Nerve_Tibial	ADAM33	20	3682245	3682246	0.3154	rs554743	5.48	rs554743	0.128746	7.89	5.4836	505	46	enet	0.17	1.8e-19	5.418	6.03e-08
ENSG00000149451	GTExv8.EUR.Cells_Cultured_fibroblasts	ADAM33	20	3682245	3682246	0.3824	rs554743	5.48	rs554743	0.132641	7.36	5.48365	506	29	enet	0.16	1.1e-16	5.3494	8.82e-08
ENSG00000143382	GTExv8.EUR.Artery_Aorta	ADAMTSL4	1	150549368	150549369	0.3544	rs6693567	-9.334	rs6693567	0.223	-8.62	-9.33432	285	285	susie	0.24	1e-21	9.45136	3.34e-21
ENSG00000143382	GTExv8.EUR.Heart_Atrial_Appendage	ADAMTSL4	1	150549368	150549369	0.197	rs6693567	-9.334	rs6693567	0.139	6.9	-9.33432	289	1	top1	0.14	4.6e-12	-9.33432	1.02e-20
ENSG00000143382	GTExv8.EUR.Esophagus_Muscularis	ADAMTSL4	1	150549368	150549369	0.4386	rs6693567	-9.334	rs6693567	0.239958	-9.75	-9.33432	288	1	top1	0.24	7.6e-25	9.33432	1.02e-20
ENSG00000143382	GTExv8.EUR.Cells_Cultured_fibroblasts	ADAMTSL4	1	150549368	150549369	0.3162	rs6693567	-9.334	rs6693567	0.263	-10.38	-9.33432	288	1	top1	0.26	1.4e-28	9.33432	1.02e-20
ENSG00000143382	GTExv8.EUR.Esophagus_Gastroesophageal_Junction	ADAMTSL4	1	150549368	150549369	0.2904	rs6693567	-9.334	rs6693567	0.204	-7.63	-9.33432	290	1	top1	0.2	1.9e-15	9.33432	1.02e-20
ENSG00000143382	GTExv8.EUR.Artery_Tibial	ADAMTSL4	1	150549368	150549369	0.2333	rs6693567	-9.334	rs6693567	0.154	-9.29	-9.33432	289	289	susie	0.16	4.8e-20	9.32942	1.06e-20
ENSG00000143382	GTExv8.EUR.Esophagus_Mucosa	ADAMTSL4	1	150549368	150549369	0.5672	rs6693567	-9.334	rs6693567	0.493	-14.25	-9.33432	288	19	enet	0.5	1.1e-63	9.25482	2.15e-20
ENSG00000143382	GTExv8.EUR.Colon_Sigmoid	ADAMTSL4	1	150549368	150549369	0.1314	rs6693567	-9.334	rs6693567	0.0799	-5.73	-9.33432	289	8	enet	0.093	2.3e-07	9.06512	1.24e-19
ENSG00000143382	GTExv8.EUR.Skin_Not_Sun_Exposed_Suprapubic	ADAMTSL4	1	150549368	150549369	0.2054	rs6693567	-9.334	rs698915	0.108	-7.09	-8.48757	289	14	enet	0.11	5.6e-13	8.48893	2.09e-17
ENSG00000129467	GTExv8.EUR.Brain_Cerebellar_Hemisphere	ADCY4	14	24335070	24335071	0.351	rs1950500	-5.48	rs3212243	0.10711	5.65	-4.94019	519	6	enet	0.14	1.3e-06	-5.26501	1.4e-07
ENSG00000087274	GTExv8.EUR.Adrenal_Gland	ADD1	4	2843856	2843857	0.1404	rs10026792	6.23	rs35780153	0.04698	-4.31	5.4279	378	378	susie	0.051	0.00093	-5.94699	2.73e-09
ENSG00000087274	GTExv8.EUR.Cells_Cultured_fibroblasts	ADD1	4	2843856	2843857	0.0719	rs10026792	6.23	rs35780153	0.044371	4.38	5.4279	376	1	top1	0.044	1.2e-05	5.4279	5.7e-08
ENSG00000087274	GTExv8.EUR.Whole_Blood	ADD1	4	2843856	2843857	0.0875	rs10026792	6.23	rs1877723	0.0499	6.18	5.95009	376	5	lasso	0.064	7.4e-10	5.36976	7.88e-08
ENSG00000237721	GTExv8.EUR.Colon_Sigmoid	AF064858.11	21	39011328	39011329	0.1402	rs2836987	-6.68	rs8132295	-0.00357	-3.56	-6.33	622	622	susie	0.034	0.0014	7.8143	5.53e-15
ENSG00000237721	GTExv8.EUR.Esophagus_Muscularis	AF064858.11	21	39011328	39011329	0.1273	rs2836987	-6.68	rs2836925	0.009465	-4.36	-6.3876	623	623	susie	0.021	0.0024	6.62	3.59e-11
ENSG00000237721	GTExv8.EUR.Heart_Left_Ventricle	AF064858.11	21	39011328	39011329	0.0975	rs2836987	-6.68	rs2836941	-0.00217	3.43	1.80436	621	621	susie	0.0042	0.12	6.4216	1.35e-10
ENSG00000232837	GTExv8.EUR.Muscle_Skeletal	AF064858.7	21	38977773	38977774	0.068	rs2836987	-6.68	rs13625	0.026265	-4.68	-6.58	640	1	top1	0.026	4.7e-05	6.58	4.71e-11
ENSG00000232837	GTExv8.EUR.Brain_Cortex	AF064858.7	21	38977773	38977774	0.2403	rs2836987	-6.68	rs9979691	0.007198	3.72	2.07553	639	639	susie	0.03	0.01	6.0454	1.49e-09
ENSG00000232837	GTExv8.EUR.Brain_Caudate_basal_ganglia	AF064858.7	21	38977773	38977774	0.1672	rs2836987	-6.68	rs1541102	-0.00558	-3.46	-6.52097	640	640	susie	0.012	0.081	5.65544	1.55e-08
ENSG00000235888	GTExv8.EUR.Brain_Caudate_basal_ganglia	AF064858.8	21	39006152	39006153	0.1925	rs2836987	-6.68	rs2183573	-0.00465	-3.57	-6.43493	626	5	lasso	0.019	0.04	7.23913	4.52e-13
ENSG00000235888	GTExv8.EUR.Muscle_Skeletal	AF064858.8	21	39006152	39006153	0.1628	rs2836987	-6.68	rs8132295	0.097281	-7.95	-6.33	626	16	lasso	0.11	4e-17	6.5716	4.98e-11
ENSG00000235888	GTExv8.EUR.Esophagus_Muscularis	AF064858.8	21	39006152	39006153	0.1116	rs2836987	-6.68	rs1888488	0.036157	-4.75	-6.4844	626	22	enet	0.05	5.6e-06	5.4689	4.53e-08
ENSG00000108599	GTExv8.EUR.Skin_Sun_Exposed_Lower_leg	AKAP10	17	19978342	19978343	0.0958	rs397969	-6.43	rs175922	0.021035	4.41	-6.34682	284	16	enet	0.06	1.5e-08	-6.78783	1.14e-11
ENSG00000108599	GTExv8.EUR.Pancreas	AKAP10	17	19978342	19978343	0.1516	rs397969	-6.43	rs397969	0.127	5.69	-6.4269	284	1	top1	0.13	6.8e-09	-6.4269	1.3e-10
ENSG00000108599	GTExv8.EUR.Liver	AKAP10	17	19978342	19978343	0.1797	rs397969	-6.43	rs397969	0.106588	4.49	-6.4269	284	1	top1	0.11	5.2e-06	-6.4269	1.3e-10
ENSG00000108599	GTExv8.EUR.Artery_Tibial	AKAP10	17	19978342	19978343	0.0856	rs397969	-6.43	rs203481	0.075	6.17	-6.38611	284	1	top1	0.075	7.3e-10	-6.38611	1.7e-10
ENSG00000108599	GTExv8.EUR.Esophagus_Mucosa	AKAP10	17	19978342	19978343	0.0862	rs397969	-6.43	rs203481	0.0753	5.93	-6.38611	284	1	top1	0.075	9.4e-09	-6.38611	1.7e-10
ENSG00000108599	GTExv8.EUR.Adipose_Subcutaneous	AKAP10	17	19978342	19978343	0.0715	rs397969	-6.43	rs203481	0.07579	6.38	-6.38611	284	284	susie	0.077	3.7e-10	-6.36964	1.89e-10
ENSG00000108599	GTExv8.EUR.Esophagus_Muscularis	AKAP10	17	19978342	19978343	0.0782	rs397969	-6.43	rs850623	0.049724	4.85	-6.34215	284	284	susie	0.056	1.6e-06	-6.3511	2.14e-10
ENSG00000108599	GTExv8.EUR.Skin_Not_Sun_Exposed_Suprapubic	AKAP10	17	19978342	19978343	0.0642	rs397969	-6.43	rs850623	0.0492	4.87	-6.34215	284	284	susie	0.049	1.9e-06	-6.34938	2.16e-10
ENSG00000108599	GTExv8.EUR.Spleen	AKAP10	17	19978342	19978343	0.2709	rs397969	-6.43	rs397969	0.168	5.76	-6.4269	275	275	susie	0.17	5e-09	-6.34759	2.19e-10
ENSG00000108599	GTExv8.EUR.Muscle_Skeletal	AKAP10	17	19978342	19978343	0.0431	rs397969	-6.43	rs175922	0.041955	5.25	-6.34682	284	1	top1	0.042	3.3e-07	-6.34682	2.2e-10
ENSG00000108599	GTExv8.EUR.Stomach	AKAP10	17	19978342	19978343	0.1249	rs397969	-6.43	rs2108978	0.018458	3.88	-6.2744	273	273	susie	0.022	0.0089	-6.3358	2.36e-10
ENSG00000108599	GTExv8.EUR.Colon_Transverse	AKAP10	17	19978342	19978343	0.0764	rs397969	-6.43	rs203481	0.041714	4.46	-6.38611	274	274	susie	0.053	4.3e-05	-6.32144	2.59e-10
ENSG00000108599	GTExv8.EUR.Heart_Atrial_Appendage	AKAP10	17	19978342	19978343	0.1237	rs397969	-6.43	rs850623	0.02768	4.81	-6.34215	280	280	susie	0.058	9.2e-06	-6.2991	2.99e-10
ENSG00000108599	GTExv8.EUR.Nerve_Tibial	AKAP10	17	19978342	19978343	0.1809	rs397969	-6.43	rs397969	0.089701	6.46	-6.4269	284	284	susie	0.096	2e-11	-6.25929	3.87e-10
ENSG00000108599	GTExv8.EUR.Colon_Sigmoid	AKAP10	17	19978342	19978343	0.0686	rs397969	-6.43	rs203462	0.0115	3.89	-6.3521	284	284	susie	0.021	0.011	-6.12993	8.79e-10
ENSG00000108599	GTExv8.EUR.Esophagus_Gastroesophageal_Junction	AKAP10	17	19978342	19978343	0.0467	rs397969	-6.43	rs9916675	0.026808	4.29	-5.2996	282	282	susie	0.034	0.0012	-5.9761	2.29e-09
ENSG00000108599	GTExv8.EUR.Thyroid	AKAP10	17	19978342	19978343	0.098	rs397969	-6.43	rs860335	0.026647	4.93	-6.37785	280	11	enet	0.046	1.2e-06	-5.27362	1.34e-07
ENSG00000268628	GTExv8.EUR.Minor_Salivary_Gland	AL121761.2	20	19758036	19758037	0.272	rs6035353	-11.99	rs6046169	0.040849	-4.04	-7.3086	726	5	lasso	0.067	0.0032	7.1325	9.86e-13
ENSG00000189045	GTExv8.EUR.Thyroid	ANKDD1B	5	75611458	75611459	0.2116	rs34361	-5.87	rs40060	0.074771	-6.44	-5.80069	357	15	enet	0.091	8.7e-12	5.80856	6.3e-09
ENSG00000189045	GTExv8.EUR.Skin_Not_Sun_Exposed_Suprapubic	ANKDD1B	5	75611458	75611459	0.1491	rs34361	-5.87	rs40060	0.113737	-7.13	-5.80069	357	1	top1	0.11	4.1e-13	5.80069	6.6e-09
ENSG00000189045	GTExv8.EUR.Esophagus_Mucosa	ANKDD1B	5	75611458	75611459	0.1698	rs34361	-5.87	rs34358	0.062831	-5.7	-5.78232	357	1	top1	0.063	1.6e-07	5.78232	7.37e-09
ENSG00000189045	GTExv8.EUR.Nerve_Tibial	ANKDD1B	5	75611458	75611459	0.1897	rs34361	-5.87	rs40060	0.21054	-9.88	-5.80069	356	6	lasso	0.22	4.9e-25	5.77669	7.62e-09
ENSG00000189045	GTExv8.EUR.Colon_Sigmoid	ANKDD1B	5	75611458	75611459	0.1271	rs34361	-5.87	rs34358	0.0317	-4.65	-5.78232	357	27	enet	0.068	9.1e-06	5.4579	4.82e-08
ENSG00000172932	GTExv8.EUR.Liver	ANKRD13D	11	67288546	67288547	0.1479	rs1138272	4.84	rs1626067	0.043794	4.32	4.1083	271	4	lasso	0.082	6.4e-05	5.4837	4.17e-08
ENSG00000217165	GTExv8.EUR.Testis	ANKRD18EP	6	39110320	39110321	0.1246	rs733701	-6.98	rs10947785	0.0375	4.8	-5.01043	624	5	lasso	0.037	0.00078	-6.31909	2.63e-10
ENSG00000217165	GTExv8.EUR.Skin_Not_Sun_Exposed_Suprapubic	ANKRD18EP	6	39110320	39110321	0.0672	rs733701	-6.98	rs2115200	0.0445	4.84	-6.49446	623	5	lasso	0.047	3.4e-06	-6.23374	4.55e-10
ENSG00000217165	GTExv8.EUR.Esophagus_Mucosa	ANKRD18EP	6	39110320	39110321	0.1442	rs733701	-6.98	rs10947785	0.007702	5.09	-5.01043	623	22	enet	0.069	4e-08	-6.13606	8.46e-10
ENSG00000217165	GTExv8.EUR.Skin_Sun_Exposed_Lower_leg	ANKRD18EP	6	39110320	39110321	0.0637	rs733701	-6.98	rs9296291	0.0186	4.96	-4.47722	624	5	lasso	0.035	1.3e-05	-5.81611	6.02e-09
ENSG00000217165	GTExv8.EUR.Thyroid	ANKRD18EP	6	39110320	39110321	0.0617	rs733701	-6.98	rs2268635	0.013596	-4.56	2.45144	624	13	enet	0.024	0.00037	-5.72991	1e-08
ENSG00000174501	GTExv8.EUR.Pancreas	ANKRD36C	2	95991830	95991831	0.0632	rs1168976	5.72	rs4907299	0.0323	3.65	5.45718	110	1	top1	0.032	0.0029	5.45718	4.84e-08
ENSG00000214955	GTExv8.EUR.Artery_Aorta	AP000318.2	21	34205054	34205055	0.1905	rs9305545	7.56	rs2834451	0.015304	-4.47	-1.35486	429	10	lasso	0.084	5.1e-08	5.9017	3.6e-09
ENSG00000254602	GTExv8.EUR.Cells_EBV-transformed_lymphocytes	AP000662.4	11	57638023	57638024	0.289	rs3886951	-6.15	rs503037	0.219	5.38	5.5154	397	397	susie	0.23	3.4e-08	5.3742	7.69e-08
ENSG00000273210	GTExv8.EUR.Esophagus_Muscularis	AP001437.1	21	37365788	37365789	0.1109	rs2835763	5.8	rs2835731	-0.000601	-3.06	3.1182	499	499	susie	0.011	0.024	-5.281	1.28e-07
ENSG00000196961	GTExv8.EUR.Adipose_Visceral_Omentum	AP2A1	19	49766967	49766968	0.1399	rs2290774	5.23	rs2257103	0.0294	4.73	5.00509	337	26	enet	0.057	1e-06	5.83172	5.49e-09
ENSG00000184730	GTExv8.EUR.Muscle_Skeletal	APOBR	16	28495575	28495576	0.0263	rs34835	7.57	rs40831	0.020109	4.35	7.3658	214	1	top1	0.02	0.00033	7.36578	1.76e-13
ENSG00000184730	GTExv8.EUR.Thyroid	APOBR	16	28495575	28495576	0.0275	rs34835	7.57	rs40831	0.0497	5.1	7.36578	214	1	top1	0.05	4.5e-07	7.36578	1.76e-13
ENSG00000184730	GTExv8.EUR.Brain_Cerebellar_Hemisphere	APOBR	16	28495575	28495576	0.2155	rs34835	7.57	rs3785354	0.048344	3.89	5.86689	205	1	top1	0.048	0.0033	5.8669	4.44e-09
ENSG00000184730	GTExv8.EUR.Brain_Cerebellum	APOBR	16	28495575	28495576	0.1648	rs34835	7.57	rs181206	0.111101	4.89	5.4141	215	1	top1	0.11	1.8e-06	5.4141	6.16e-08
ENSG00000123329	GTExv8.EUR.Artery_Aorta	ARHGAP9	12	57488813	57488814	0.0923	rs11172113	23.89	rs1466535	0.011018	3.64	19.412	340	7	enet	0.022	0.0044	12.9228	3.35e-38
ENSG00000240771	GTExv8.EUR.Brain_Cerebellar_Hemisphere	ARHGEF25	12	57610179	57610180	0.198	rs11172113	23.89	rs1564374	-0.004502	-3.22	-6.53164	331	23	enet	0.029	0.018	-5.99934	1.98e-09
ENSG00000240771	GTExv8.EUR.Cells_EBV-transformed_lymphocytes	ARHGEF25	12	57610179	57610180	0.355	rs11172113	23.89	rs7489231	-0.009008	2.83	1.50604	329	329	susie	0.047	0.012	5.486	4.11e-08
ENSG00000100325	GTExv8.EUR.Testis	ASCC2	22	29838303	29838304	0.3673	rs17462966	-6.89	rs5752964	0.406	10.56	-5.72655	381	381	susie	0.41	5.5e-33	-5.79744	6.73e-09
ENSG00000188886	GTExv8.EUR.Esophagus_Mucosa	ASTL	2	96138435	96138436	0.0835	rs1168976	5.72	rs1813381	0.07063	-6.09	5.60349	141	4	lasso	0.08	2.9e-09	-5.43363	5.52e-08
ENSG00000171456	GTExv8.EUR.Skin_Not_Sun_Exposed_Suprapubic	ASXL1	20	32358343	32358344	0.0318	rs6058750	-9.17	rs2295764	0.024283	4.01	-5.8015	336	1	top1	0.024	0.00069	-5.8015	6.57e-09
ENSG00000175224	GTExv8.EUR.Esophagus_Muscularis	ATG13	11	46617526	46617527	0.0777	rs11822959	6.79	rs3740977	0.0922	-6.35	6.5621	235	1	top1	0.092	7.1e-10	-6.5621	5.31e-11
ENSG00000175224	GTExv8.EUR.Whole_Blood	ATG13	11	46617526	46617527	0.025	rs11822959	6.79	rs3740977	-0.001471	-3.63	6.5621	235	235	susie	0.0021	0.14	-6.50949	7.54e-11
ENSG00000175224	GTExv8.EUR.Testis	ATG13	11	46617526	46617527	0.1114	rs11822959	6.79	rs3740977	0.0906	-5.68	6.5621	235	235	susie	0.1	2.7e-08	-6.45409	1.09e-10
ENSG00000175224	GTExv8.EUR.Colon_Sigmoid	ATG13	11	46617526	46617527	0.0764	rs11822959	6.79	rs2046768	0.073581	-5.14	6.37931	235	235	susie	0.087	5.5e-07	-6.3984	1.57e-10
ENSG00000175224	GTExv8.EUR.Colon_Transverse	ATG13	11	46617526	46617527	0.1083	rs11822959	6.79	rs7951870	0.0904	-5.49	6.39731	235	1	top1	0.09	8.8e-08	-6.39731	1.58e-10
ENSG00000175224	GTExv8.EUR.Adipose_Visceral_Omentum	ATG13	11	46617526	46617527	0.0515	rs11822959	6.79	rs876701	0.074571	-5.58	6.37081	235	1	top1	0.075	2.3e-08	-6.37081	1.88e-10
ENSG00000175224	GTExv8.EUR.Brain_Cerebellum	ATG13	11	46617526	46617527	0.0675	rs11822959	6.79	rs3740977	0.048638	-3.97	6.56	235	235	susie	0.064	0.00028	-6.36148	2e-10
ENSG00000175224	GTExv8.EUR.Lung	ATG13	11	46617526	46617527	0.0285	rs11822959	6.79	rs7951870	0.001185	-4	6.39731	235	235	susie	0.025	0.0005	-6.31012	2.79e-10
ENSG00000175224	GTExv8.EUR.Nerve_Tibial	ATG13	11	46617526	46617527	0.0774	rs11822959	6.79	rs7936413	0.097	-6.94	6.27768	235	1	top1	0.097	1.6e-11	-6.27768	3.44e-10
ENSG00000175224	GTExv8.EUR.Thyroid	ATG13	11	46617526	46617527	0.0887	rs11822959	6.79	rs2046768	0.017	-4.37	6.37931	235	235	susie	0.034	2.8e-05	-6.20419	5.5e-10
ENSG00000177556	GTExv8.EUR.Spleen	ATOX1	5	151758778	151758779	0.1447	rs1433041	5.38	rs1433041	0.017324	-4.26	5.38152	558	558	susie	0.062	0.00043	-5.30653	1.12e-07
ENSG00000196296	GTExv8.EUR.Skin_Sun_Exposed_Lower_leg	ATP2A1	16	28878404	28878405	0.0345	rs34835	7.57	rs34835	0.0295	4.67	7.57197	183	1	top1	0.029	5.9e-05	7.57197	3.68e-14
ENSG00000196296	GTExv8.EUR.Adipose_Subcutaneous	ATP2A1	16	28878404	28878405	0.0214	rs34835	7.57	rs12928404	0.0245	3.87	7.27713	184	1	top1	0.025	0.00034	7.2771	3.41e-13
ENSG00000196296	GTExv8.EUR.Whole_Blood	ATP2A1	16	28878404	28878405	0.0292	rs34835	7.57	rs12325113	0.0145	3.89	7.37206	182	182	susie	0.017	0.001	7.24865	4.21e-13
ENSG00000196296	GTExv8.EUR.Thyroid	ATP2A1	16	28878404	28878405	0.0318	rs34835	7.57	rs12928404	0.0123	4.36	7.27713	183	183	susie	0.021	0.00087	7.22764	4.91e-13
ENSG00000196296	GTExv8.EUR.Muscle_Skeletal	ATP2A1	16	28878404	28878405	0.0197	rs34835	7.57	rs12446550	0.025077	4.41	7.0514	183	1	top1	0.025	6.8e-05	7.05138	1.77e-12
ENSG00000196296	GTExv8.EUR.Skin_Not_Sun_Exposed_Suprapubic	ATP2A1	16	28878404	28878405	0.0262	rs34835	7.57	rs6565259	0.0061	3.49	6.62717	182	182	susie	0.007	0.046	6.97051	3.16e-12
ENSG00000196296	GTExv8.EUR.Testis	ATP2A1	16	28878404	28878405	0.1303	rs34835	7.57	rs12928404	0.116	5.7	7.27713	183	11	enet	0.12	1.9e-09	6.05879	1.37e-09
ENSG00000196296	GTExv8.EUR.Pituitary	ATP2A1	16	28878404	28878405	0.0789	rs34835	7.57	rs7189927	0.112906	5.35	6.002	183	1	top1	0.11	2.1e-07	6.002	1.95e-09
ENSG00000033627	GTExv8.EUR.Adipose_Visceral_Omentum	ATP6V0A1	17	42458843	42458844	0.054	rs3760384	-5.92	rs615942	0.043863	-5.06	-5.79467	252	252	susie	0.049	5.7e-06	5.7234	1.04e-08
ENSG00000117410	GTExv8.EUR.Whole_Blood	ATP6V0B	1	43974486	43974487	0.0941	rs783302	6.609	rs12045544	0.0706	6.91	6.07896	414	414	susie	0.074	3.4e-11	6.24589	4.21e-10
ENSG00000113732	GTExv8.EUR.Small_Intestine_Terminal_Ileum	ATP6V0E1	5	172983756	172983757	0.1807	rs251230	-6.87	rs255313	0.011429	3.8	5.23243	538	538	susie	0.016	0.074	5.7111	1.12e-08
ENSG00000168488	GTExv8.EUR.Whole_Blood	ATXN2L	16	28824137	28824138	0.0921	rs34835	7.57	rs2008514	0.0805	-6.98	6.824	181	1	top1	0.081	5.1e-12	-6.824	8.85e-12
ENSG00000168488	GTExv8.EUR.Adipose_Subcutaneous	ATXN2L	16	28824137	28824138	0.1677	rs34835	7.57	rs12928404	0.0238	-4.76	7.27713	183	4	lasso	0.045	1.8e-06	-5.8956	3.73e-09
ENSG00000169255	GTExv8.EUR.Adrenal_Gland	B3GALNT1	3	161105383	161105384	0.1033	rs7646957	5.57	rs7624766	0.008517	3.68	5.5336	359	1	top1	0.0085	0.1	5.5337	3.14e-08
ENSG00000174684	GTExv8.EUR.Brain_Cerebellum	B3GNT1	11	66347691	66347692	0.3247	rs571374	7.04	rs2576	-0.001553	-3.44	-6.96	307	307	susie	0.034	0.0067	7.38588	1.51e-13
ENSG00000174684	GTExv8.EUR.Esophagus_Muscularis	B3GNT1	11	66347691	66347692	0.1381	rs571374	7.04	rs10219183	0.071	-5.65	-4.10642	308	308	susie	0.075	3.1e-08	5.78485	7.26e-09
ENSG00000123810	GTExv8.EUR.Testis	B9D2	19	41364172	41364173	0.4035	rs1800469	5.69	rs1800469	0.26851	8.68	5.68805	375	1	top1	0.27	2.6e-20	5.68805	1.28e-08
ENSG00000156127	GTExv8.EUR.Ovary	BATF	14	75522424	75522425	0.259	rs760233	-5.84	rs6574257	0.002506	3.8	-5.546	428	7	lasso	0.029	0.026	-5.5348	3.12e-08
ENSG00000174483	GTExv8.EUR.Colon_Transverse	BBS1	11	66510605	66510606	0.0642	rs571374	7.04	rs10791838	-0.00112	3.37	-2.74173	269	269	susie	0.0087	0.06	-6.5089	7.57e-11
ENSG00000174483	GTExv8.EUR.Brain_Nucleus_accumbens_basal_ganglia	BBS1	11	66510605	66510606	0.1708	rs571374	7.04	rs519380	0.133322	-5.37	6.15272	269	269	susie	0.14	1.1e-07	-5.90773	3.47e-09
ENSG00000174483	GTExv8.EUR.Brain_Frontal_Cortex_BA9	BBS1	11	66510605	66510606	0.1802	rs571374	7.04	rs3816492	0.08931	-4.39	5.92209	269	269	susie	0.098	3.8e-05	-5.8429	5.13e-09
ENSG00000174483	GTExv8.EUR.Whole_Blood	BBS1	11	66510605	66510606	0.095	rs571374	7.04	rs11550299	0.102085	-7.98	5.82273	268	268	susie	0.11	2e-15	-5.81536	6.05e-09
ENSG00000174483	GTExv8.EUR.Brain_Cortex	BBS1	11	66510605	66510606	0.1656	rs571374	7.04	rs11227527	0.110879	-5	5.77813	269	1	top1	0.11	2.4e-06	-5.7781	7.55e-09
ENSG00000174483	GTExv8.EUR.Cells_Cultured_fibroblasts	BBS1	11	66510605	66510606	0.0552	rs571374	7.04	rs17495838	0.0562	-5.15	5.66141	264	1	top1	0.056	8.8e-07	-5.66141	1.5e-08
ENSG00000050820	GTExv8.EUR.Brain_Cerebellum	BCAR1	16	75268052	75268053	0.1037	rs10781976	-9	rs4888380	0.035032	4.51	-8.7515	379	379	susie	0.048	0.0015	-8.9366	4.02e-19
ENSG00000050820	GTExv8.EUR.Artery_Aorta	BCAR1	16	75268052	75268053	0.1828	rs10781976	-9	rs12933281	0.19	-8.03	-8.7876	378	1	top1	0.19	6.3e-17	8.78758	1.53e-18
ENSG00000050820	GTExv8.EUR.Artery_Tibial	BCAR1	16	75268052	75268053	0.1612	rs10781976	-9	rs4888378	0.183	-9.51	-8.8212	378	18	enet	0.19	4.7e-24	8.43784	3.23e-17
ENSG00000050820	GTExv8.EUR.Skin_Not_Sun_Exposed_Suprapubic	BCAR1	16	75268052	75268053	0.1216	rs10781976	-9	rs4737	0.0245	-5.32	3.27082	378	24	enet	0.069	2.1e-08	-8.20461	2.31e-16
ENSG00000050820	GTExv8.EUR.Spleen	BCAR1	16	75268052	75268053	0.1443	rs10781976	-9	rs2242405	0.035268	-4.44	-6.00216	377	377	susie	0.054	0.001	7.87864	3.31e-15
ENSG00000050820	GTExv8.EUR.Esophagus_Mucosa	BCAR1	16	75268052	75268053	0.3141	rs10781976	-9	rs4888378	0.224	9.96	-8.82119	377	377	susie	0.27	4e-30	-7.58693	3.28e-14
ENSG00000106635	GTExv8.EUR.Nerve_Tibial	BCL7B	7	73558001	73558002	0.1058	rs2240466	7.74	rs17145738	0.0378	4.53	7.51793	220	1	top1	0.038	2.5e-05	7.51793	5.57e-14
ENSG00000183682	GTExv8.EUR.Thyroid	BMP8A	1	39491645	39491646	0.0663	rs1727098	-5.689	rs1727098	0.011	4.27	-5.68859	368	368	susie	0.025	0.00027	-5.66	1.55e-08
ENSG00000183682	GTExv8.EUR.Artery_Tibial	BMP8A	1	39491645	39491646	0.0608	rs1727098	-5.689	rs3738676	0.0361	5.17	-4.93714	368	368	susie	0.036	1.8e-05	-5.34267	9.16e-08
ENSG00000169925	GTExv8.EUR.Cells_Cultured_fibroblasts	BRD3	9	134068534	134068535	0.3359	rs2078778	5.261	rs10993907	0.171687	-8.41	5.23095	590	11	lasso	0.23	1.4e-24	-5.71396	1.1e-08
ENSG00000169925	GTExv8.EUR.Brain_Cortex	BRD3	9	134068534	134068535	0.3194	rs2078778	5.26	rs10993907	0.116	-5.1	5.23095	586	27	enet	0.12	6.7e-07	-5.28535	1.25e-07
ENSG00000169925	GTExv8.EUR.Skin_Sun_Exposed_Lower_leg	BRD3	9	134068534	134068535	0.0777	rs2078778	5.261	rs10993907	0.0541	-5.53	5.23095	589	1	top1	0.054	6.8e-08	-5.23095	1.69e-07
ENSG00000100916	GTExv8.EUR.Esophagus_Mucosa	BRMS1L	14	35829794	35829795	0.2167	rs8022836	6.81	rs1958075	0.064293	5.6	6.34112	401	7	lasso	0.066	7.6e-08	5.8647	4.5e-09
ENSG00000185658	GTExv8.EUR.Pancreas	BRWD1	21	39321558	39321559	0.1372	rs2836987	-6.68	rs1888488	0.09208	5.49	-6.48441	672	1	top1	0.092	8.6e-07	-6.48441	8.91e-11
ENSG00000185658	GTExv8.EUR.Skin_Sun_Exposed_Lower_leg	BRWD1	21	39321558	39321559	0.0622	rs2836987	-6.68	rs9982122	0.003853	3.53	-0.35337	672	672	susie	0.016	0.0022	5.25763	1.46e-07
ENSG00000255568	GTExv8.EUR.Pancreas	BRWD1-IT2	21	39313934	39313935	0.1665	rs2836987	-6.68	rs2836981	0.04623	4.88	-6.58744	674	674	susie	0.067	2.7e-05	-6.61124	3.81e-11
ENSG00000255568	GTExv8.EUR.Skin_Sun_Exposed_Lower_leg	BRWD1-IT2	21	39313934	39313935	0.0933	rs2836987	-6.68	rs2836934	0.053443	-6.33	5.26672	674	674	susie	0.068	1.4e-09	-5.58836	2.29e-08
ENSG00000255568	GTExv8.EUR.Whole_Blood	BRWD1-IT2	21	39313934	39313935	0.0646	rs2836987	-6.68	rs2297256	0.0439	-5.41	5.14017	675	2	lasso	0.046	1.6e-07	-5.4436	5.22e-08
ENSG00000255568	GTExv8.EUR.Cells_Cultured_fibroblasts	BRWD1-IT2	21	39313934	39313935	0.1539	rs2836987	-6.68	rs2836966	0.0608	-5.43	5.4253	673	1	top1	0.061	3.2e-07	-5.4253	5.79e-08
ENSG00000255568	GTExv8.EUR.Adipose_Visceral_Omentum	BRWD1-IT2	21	39313934	39313935	0.065	rs2836987	-6.68	rs7279497	0.028634	-4.88	5.2235	675	675	susie	0.03	0.00034	-5.41404	6.16e-08
ENSG00000255568	GTExv8.EUR.Stomach	BRWD1-IT2	21	39313934	39313935	0.135	rs2836987	-6.68	rs2836985	0.038537	-5.02	5.42248	675	675	susie	0.061	3.5e-05	-5.40956	6.32e-08
ENSG00000255568	GTExv8.EUR.Esophagus_Gastroesophageal_Junction	BRWD1-IT2	21	39313934	39313935	0.1193	rs2836987	-6.68	rs2836958	0.035582	-4.56	5.11466	675	675	susie	0.042	0.00036	-5.38846	7.11e-08
ENSG00000255568	GTExv8.EUR.Artery_Tibial	BRWD1-IT2	21	39313934	39313935	0.0892	rs2836987	-6.68	rs2836934	0.0657	-6.81	5.2667	675	675	susie	0.079	2.3e-10	-5.3256	1.01e-07
ENSG00000255568	GTExv8.EUR.Pituitary	BRWD1-IT2	21	39313934	39313935	0.1526	rs2836987	-6.68	rs2836966	0.09174	-5.61	5.4253	671	671	susie	0.11	1.6e-07	-5.31313	1.08e-07
ENSG00000255568	GTExv8.EUR.Heart_Atrial_Appendage	BRWD1-IT2	21	39313934	39313935	0.1711	rs2836987	-6.68	rs2836961	0.075273	-5.61	4.33647	674	674	susie	0.086	6.8e-08	-5.29128	1.21e-07
ENSG00000255568	GTExv8.EUR.Adipose_Subcutaneous	BRWD1-IT2	21	39313934	39313935	0.1089	rs2836987	-6.68	rs3171465	0.04094	-5.75	5.39664	675	675	susie	0.048	7.7e-07	-5.28127	1.28e-07
ENSG00000255568	GTExv8.EUR.Skin_Not_Sun_Exposed_Suprapubic	BRWD1-IT2	21	39313934	39313935	0.0759	rs2836987	-6.68	rs2836934	0.067316	-5.77	5.26672	674	1	top1	0.067	2.9e-08	-5.2667	1.39e-07
ENSG00000255568	GTExv8.EUR.Heart_Left_Ventricle	BRWD1-IT2	21	39313934	39313935	0.1373	rs2836987	-6.68	rs2836934	0.03779	-4.34	5.26672	672	1	top1	0.038	0.00024	-5.2667	1.39e-07
ENSG00000255568	GTExv8.EUR.Prostate	BRWD1-IT2	21	39313934	39313935	0.2278	rs2836987	-6.68	rs2836980	0.002094	-3.76	5.12708	673	673	susie	0.012	0.075	-5.2584	1.45e-07
ENSG00000255568	GTExv8.EUR.Testis	BRWD1-IT2	21	39313934	39313935	0.5685	rs2836987	-6.68	rs2836980	0.508348	11.78	5.12708	672	51	enet	0.53	2.8e-46	5.25796	1.46e-07
ENSG00000255568	GTExv8.EUR.Breast_Mammary_Tissue	BRWD1-IT2	21	39313934	39313935	0.0743	rs2836987	-6.68	rs2836961	0.042874	-4.96	4.33647	673	673	susie	0.049	2.9e-05	-5.2355	1.65e-07
ENSG00000138152	GTExv8.EUR.Nerve_Tibial	BTBD16	10	122271305	122271306	0.3078	rs12571363	6.77	rs10788269	0.175389	-9.61	-6.5638	598	20	enet	0.29	1.4e-34	7.14462	9.02e-13
ENSG00000138152	GTExv8.EUR.Thyroid	BTBD16	10	122271305	122271306	0.7422	rs12571363	6.77	rs9630110	0.524	-16.01	-6.3425	597	63	enet	0.64	6e-109	6.77653	1.23e-11
ENSG00000138152	GTExv8.EUR.Colon_Transverse	BTBD16	10	122271305	122271306	0.4699	rs12571363	6.77	rs9630110	0.408883	-11.02	-6.3425	597	17	enet	0.44	1e-38	6.74701	1.51e-11
ENSG00000138152	GTExv8.EUR.Muscle_Skeletal	BTBD16	10	122271305	122271306	0.2074	rs12571363	6.77	rs9630110	0.172036	-10.13	-6.34247	597	30	enet	0.19	1e-28	6.68956	2.24e-11
ENSG00000138152	GTExv8.EUR.Esophagus_Muscularis	BTBD16	10	122271305	122271306	0.6194	rs12571363	6.77	rs9630110	0.458092	-13.31	-6.34247	598	29	enet	0.54	7.8e-67	6.64191	3.1e-11
ENSG00000138152	GTExv8.EUR.Breast_Mammary_Tissue	BTBD16	10	122271305	122271306	0.6172	rs12571363	6.77	rs10788269	0.468987	-12.94	-6.5638	599	599	susie	0.56	3e-60	6.62223	3.54e-11
ENSG00000138152	GTExv8.EUR.Lung	BTBD16	10	122271305	122271306	0.5671	rs12571363	6.77	rs9630110	0.426182	-13.7	-6.34247	596	28	enet	0.5	4.3e-67	6.6153	3.71e-11
ENSG00000138152	GTExv8.EUR.Heart_Atrial_Appendage	BTBD16	10	122271305	122271306	0.4	rs12571363	6.77	rs10788269	0.307	-10.08	-6.5638	595	23	enet	0.33	7.7e-30	6.6071	3.92e-11
ENSG00000138152	GTExv8.EUR.Pituitary	BTBD16	10	122271305	122271306	0.6847	rs12571363	6.77	rs9630110	0.462098	-10.16	-6.3425	597	31	enet	0.58	5.4e-43	6.601	4.08e-11
ENSG00000138152	GTExv8.EUR.Artery_Coronary	BTBD16	10	122271305	122271306	0.6084	rs12571363	6.77	rs9630110	0.496853	-9.47	-6.34247	595	595	susie	0.51	3.9e-29	6.59137	4.36e-11
ENSG00000138152	GTExv8.EUR.Esophagus_Gastroesophageal_Junction	BTBD16	10	122271305	122271306	0.6644	rs12571363	6.77	rs7898942	0.383323	-10.48	-6.47393	598	36	enet	0.49	6.9e-42	6.4937	8.38e-11
ENSG00000138152	GTExv8.EUR.Adipose_Subcutaneous	BTBD16	10	122271305	122271306	0.5457	rs12571363	6.77	rs7898942	0.388	-13.65	-6.47393	597	29	enet	0.46	3.6e-65	6.482	9.05e-11
ENSG00000138152	GTExv8.EUR.Adipose_Visceral_Omentum	BTBD16	10	122271305	122271306	0.3421	rs12571363	6.77	rs9630110	0.3	-10.96	-6.3425	597	597	susie	0.35	3.1e-38	6.45842	1.06e-10
ENSG00000138152	GTExv8.EUR.Esophagus_Mucosa	BTBD16	10	122271305	122271306	0.3987	rs12571363	6.77	rs9630110	0.292135	-11.25	-6.34247	596	31	enet	0.34	7.5e-39	6.45778	1.06e-10
ENSG00000138152	GTExv8.EUR.Artery_Tibial	BTBD16	10	122271305	122271306	0.6249	rs12571363	6.77	rs9630110	0.447	-14.76	-6.34247	598	598	susie	0.53	4.9e-81	6.43732	1.22e-10
ENSG00000138152	GTExv8.EUR.Prostate	BTBD16	10	122271305	122271306	0.4877	rs12571363	6.77	rs9630110	0.378526	-8.56	-6.3425	598	598	susie	0.38	1.4e-20	6.43377	1.24e-10
ENSG00000138152	GTExv8.EUR.Uterus	BTBD16	10	122271305	122271306	0.722	rs12571363	6.77	rs9630110	0.4578	-7.01	-6.3425	593	1	top1	0.46	7.6e-16	6.3425	2.26e-10
ENSG00000138152	GTExv8.EUR.Ovary	BTBD16	10	122271305	122271306	0.4447	rs12571363	6.77	rs9630110	0.303273	-6.75	-6.3425	597	1	top1	0.3	1.6e-12	6.3425	2.26e-10
ENSG00000138152	GTExv8.EUR.Minor_Salivary_Gland	BTBD16	10	122271305	122271306	0.843	rs12571363	6.77	rs9630110	0.570668	-8.07	-6.3425	592	1	top1	0.57	1.6e-22	6.3425	2.26e-10
ENSG00000138152	GTExv8.EUR.Vagina	BTBD16	10	122271305	122271306	0.541	rs12571363	6.77	rs9630110	0.418516	-7.08	-6.3425	587	1	top1	0.42	8.7e-16	6.3425	2.26e-10
ENSG00000138152	GTExv8.EUR.Small_Intestine_Terminal_Ileum	BTBD16	10	122271305	122271306	0.323	rs12571363	6.77	rs1007865	0.327646	-6.85	-6.3121	596	1	top1	0.33	7.3e-14	6.3121	2.75e-10
ENSG00000138152	GTExv8.EUR.Artery_Aorta	BTBD16	10	122271305	122271306	0.6954	rs12571363	6.77	rs9630110	0.609062	-14.16	-6.3425	597	43	enet	0.63	3e-72	6.29056	3.16e-10
ENSG00000138152	GTExv8.EUR.Colon_Sigmoid	BTBD16	10	122271305	122271306	0.6391	rs12571363	6.77	rs9630110	0.453107	-11	-6.3425	596	17	enet	0.49	2.3e-40	5.94767	2.72e-09
ENSG00000138152	GTExv8.EUR.Stomach	BTBD16	10	122271305	122271306	0.4569	rs12571363	6.77	rs10788269	0.383485	-10.01	-6.5638	597	50	enet	0.41	3.2e-31	5.74416	9.24e-09
ENSG00000149179	GTExv8.EUR.Skin_Sun_Exposed_Lower_leg	C11orf49	11	46936688	46936689	0.08	rs11822959	6.79	rs7128102	0.0616	-5.94	6.52192	281	281	susie	0.063	6.3e-09	-6.66099	2.72e-11
ENSG00000149179	GTExv8.EUR.Skin_Not_Sun_Exposed_Suprapubic	C11orf49	11	46936688	46936689	0.1344	rs11822959	6.79	rs1352307	0.0892	-6.8	6.1111	281	281	susie	0.091	1e-10	-6.65975	2.74e-11
ENSG00000149179	GTExv8.EUR.Adipose_Subcutaneous	C11orf49	11	46936688	46936689	0.1191	rs11822959	6.79	rs1352307	0.0636	-6.49	6.1111	281	281	susie	0.069	3.2e-09	-6.64554	3.02e-11
ENSG00000149179	GTExv8.EUR.Prostate	C11orf49	11	46936688	46936689	0.112	rs11822959	6.79	rs7928445	0.100655	-4.4	6.6387	281	1	top1	0.1	8e-06	-6.63874	3.16e-11
ENSG00000149179	GTExv8.EUR.Small_Intestine_Terminal_Ileum	C11orf49	11	46936688	46936689	0.1736	rs11822959	6.79	rs12281784	0.013538	-3.98	6.6377	281	1	top1	0.014	0.09	-6.6377	3.19e-11
ENSG00000149179	GTExv8.EUR.Adrenal_Gland	C11orf49	11	46936688	46936689	0.1059	rs11822959	6.79	rs7128102	0.115	-4.81	6.52192	281	1	top1	0.11	8.2e-07	-6.52192	6.94e-11
ENSG00000149179	GTExv8.EUR.Esophagus_Muscularis	C11orf49	11	46936688	46936689	0.066	rs11822959	6.79	rs1352307	0.0115	-3.85	6.1111	281	7	enet	0.016	0.0081	-6.48279	9e-11
ENSG00000149179	GTExv8.EUR.Colon_Transverse	C11orf49	11	46936688	46936689	0.065	rs11822959	6.79	rs4647709	0.0487	-4.63	6.31141	281	1	top1	0.049	8e-05	-6.31141	2.77e-10
ENSG00000149179	GTExv8.EUR.Thyroid	C11orf49	11	46936688	46936689	0.1896	rs11822959	6.79	rs1352307	0.132	-8.2	6.1111	281	1	top1	0.13	1e-16	-6.1111	9.89e-10
ENSG00000149179	GTExv8.EUR.Muscle_Skeletal	C11orf49	11	46936688	46936689	0.0584	rs11822959	6.79	rs7128102	0.0109	-4.46	6.52192	281	281	susie	0.021	0.00025	-5.8085	6.3e-09
ENSG00000149179	GTExv8.EUR.Esophagus_Gastroesophageal_Junction	C11orf49	11	46936688	46936689	0.11	rs11822959	6.79	rs7128102	0.053755	-4.59	6.52192	281	24	enet	0.064	1.3e-05	-5.4284	5.69e-08
ENSG00000149179	GTExv8.EUR.Esophagus_Mucosa	C11orf49	11	46936688	46936689	0.2009	rs11822959	6.79	rs3136500	0.0684	-5.93	6.70124	281	37	enet	0.095	9.2e-11	-5.36915	7.91e-08
ENSG00000149179	GTExv8.EUR.Pancreas	C11orf49	11	46936688	46936689	0.1308	rs11822959	6.79	rs1352307	0.136	-6.3	6.1111	281	30	enet	0.14	1e-09	-5.3627	8.2e-08
ENSG00000149179	GTExv8.EUR.Cells_Cultured_fibroblasts	C11orf49	11	46936688	46936689	0.101	rs11822959	6.79	rs1352307	0.0132	-4.92	6.1111	281	3	lasso	0.029	0.00035	-5.3392	9.34e-08
ENSG00000173715	GTExv8.EUR.Brain_Frontal_Cortex_BA9	C11orf80	11	66744450	66744451	0.338	rs7947391	-6.94	rs7951189	0.01664	-4.09	-4.95447	257	52	enet	0.16	1.6e-07	6.3047	2.89e-10
ENSG00000173715	GTExv8.EUR.Skin_Sun_Exposed_Lower_leg	C11orf80	11	66744450	66744451	0.3184	rs7947391	-6.94	rs7951189	0.0282	-4.44	-4.95447	255	36	enet	0.055	5e-08	5.92062	3.21e-09
ENSG00000173715	GTExv8.EUR.Adipose_Visceral_Omentum	C11orf80	11	66744450	66744451	0.0881	rs7947391	-6.94	rs11227673	0.008431	-3.54	-3.81566	255	23	enet	0.037	7.4e-05	5.58152	2.38e-08
ENSG00000173715	GTExv8.EUR.Brain_Cerebellar_Hemisphere	C11orf80	11	66744450	66744451	0.283	rs7947391	-6.94	rs11110	0.075128	-4.5	-5.4513	242	9	lasso	0.091	7e-05	5.56626	2.6e-08
ENSG00000173715	GTExv8.EUR.Skin_Not_Sun_Exposed_Suprapubic	C11orf80	11	66744450	66744451	0.1333	rs7947391	-6.94	rs4294565	0.0135	4.16	0.992226	256	28	enet	0.034	6.6e-05	5.29737	1.17e-07
ENSG00000173715	GTExv8.EUR.Brain_Cortex	C11orf80	11	66744450	66744451	0.6802	rs7947391	-6.94	rs7123875	0.080847	-4.49	-5.20424	257	46	enet	0.17	2.9e-09	5.2306	1.69e-07
ENSG00000047621	GTExv8.EUR.Artery_Tibial	C12orf4	12	4538507	4538508	0.0654	rs2160875	-12.09	rs2160875	0.0384	5.39	-12.0852	643	1	top1	0.038	9.9e-06	-12.1	1.26e-33
ENSG00000078237	GTExv8.EUR.Artery_Tibial	C12orf5	12	4307762	4307763	0.1876	rs2160875	-12.09	rs2160875	0.0198	5.07	-12.0852	581	25	enet	0.11	1.2e-13	-11.1	1.59e-28
ENSG00000078237	GTExv8.EUR.Stomach	C12orf5	12	4307762	4307763	0.1786	rs2160875	-12.09	rs11063172	0.00814	4.26	-4.02236	579	5	lasso	0.034	0.0016	-6.17633	6.56e-10
ENSG00000103544	GTExv8.EUR.Adrenal_Gland	C16orf62	16	19555239	19555240	0.1577	rs8054079	-5.84	rs12446632	0.060692	4.18	-5.65477	456	1	top1	0.061	0.00031	-5.65477	1.56e-08
ENSG00000260456	GTExv8.EUR.Colon_Transverse	C16orf95	16	87317419	87317420	0.151	rs4081947	-7.59	rs3909500	-0.003074	-3.54	-2.855	555	555	susie	0.042	0.00023	5.29714	1.18e-07
ENSG00000205832	GTExv8.EUR.Cells_EBV-transformed_lymphocytes	C16orf96	16	4556489	4556490	0.293	rs3747579	-5.99	rs4786494	0.160678	-5.05	-3.72451	425	28	enet	0.23	6.4e-08	5.482	4.21e-08
ENSG00000118292	GTExv8.EUR.Testis	C1orf54	1	150268566	150268567	0.1504	rs6693567	-9.334	rs2147324	0.081	-5.63	6.9958	241	241	susie	0.084	6.8e-07	-7.58698	3.27e-14
ENSG00000118292	GTExv8.EUR.Artery_Coronary	C1orf54	1	150268566	150268567	0.1649	rs6693567	-9.334	rs7512552	0.029969	-3.72	7.0698	243	243	susie	0.03	0.012	-7.37012	1.7e-13
ENSG00000197183	GTExv8.EUR.Colon_Transverse	C20orf112	20	32585073	32585074	0.0728	rs6058750	-9.17	rs3746611	0.033092	4.26	-5.92996	387	6	lasso	0.043	0.00022	-6.27944	3.4e-10
ENSG00000197183	GTExv8.EUR.Esophagus_Mucosa	C20orf112	20	32585073	32585074	0.0537	rs6058750	-9.17	rs2295035	-0.000661	3.62	-6.13327	387	387	susie	0.023	0.0012	-6.21772	5.04e-10
ENSG00000197183	GTExv8.EUR.Pancreas	C20orf112	20	32585073	32585074	0.1559	rs6058750	-9.17	rs3746611	0.156785	7.25	-5.92996	384	12	enet	0.19	6.7e-13	-6.12853	8.87e-10
ENSG00000197183	GTExv8.EUR.Breast_Mammary_Tissue	C20orf112	20	32585073	32585074	0.0499	rs6058750	-9.17	rs2377473	0.031155	4.52	-6.2595	386	386	susie	0.037	0.00025	-6.0735	1.25e-09
ENSG00000197183	GTExv8.EUR.Prostate	C20orf112	20	32585073	32585074	0.0867	rs6058750	-9.17	rs3746611	0.07239	4.44	-5.93	387	387	susie	0.076	0.00011	-6.0729	1.26e-09
ENSG00000197183	GTExv8.EUR.Thyroid	C20orf112	20	32585073	32585074	0.0618	rs6058750	-9.17	rs6141723	0.041899	5.72	-5.75413	387	387	susie	0.049	6.1e-07	-6.01255	1.83e-09
ENSG00000197183	GTExv8.EUR.Spleen	C20orf112	20	32585073	32585074	0.1717	rs6058750	-9.17	rs3746611	0.09074	4.91	-5.93	387	387	susie	0.11	2.2e-06	-6.01035	1.85e-09
ENSG00000197183	GTExv8.EUR.Skin_Not_Sun_Exposed_Suprapubic	C20orf112	20	32585073	32585074	0.0416	rs6058750	-9.17	rs6141636	0.004108	3.55	-5.99429	385	385	susie	0.0078	0.037	-6.006	1.9e-09
ENSG00000197183	GTExv8.EUR.Lung	C20orf112	20	32585073	32585074	0.0521	rs6058750	-9.17	rs6141294	0.041025	5.17	-5.90783	387	387	susie	0.052	9.1e-07	-5.99582	2.02e-09
ENSG00000197183	GTExv8.EUR.Skin_Sun_Exposed_Lower_leg	C20orf112	20	32585073	32585074	0.0272	rs6058750	-9.17	rs3746611	0.029364	4.67	-5.92996	385	385	susie	0.035	1.3e-05	-5.97128	2.35e-09
ENSG00000197183	GTExv8.EUR.Nerve_Tibial	C20orf112	20	32585073	32585074	0.0491	rs6058750	-9.17	rs1555133	0.046734	5.52	-5.6726	385	1	top1	0.047	3e-06	-5.6726	1.41e-08
ENSG00000197183	GTExv8.EUR.Adipose_Subcutaneous	C20orf112	20	32585073	32585074	0.0522	rs6058750	-9.17	rs2295764	0.0396	5.18	-5.8015	387	2	lasso	0.04	5.6e-06	-5.40244	6.57e-08
ENSG00000179021	GTExv8.EUR.Nerve_Tibial	C3orf38	3	88149885	88149886	0.0895	rs7628689	-5.82	rs7628689	0.08113	-6.24	-5.82466	293	1	top1	0.081	7.7e-10	5.82466	5.72e-09
ENSG00000179021	GTExv8.EUR.Artery_Aorta	C3orf38	3	88149885	88149886	0.0937	rs7628689	-5.82	rs7628689	0.084	-5.54	-5.82466	291	1	top1	0.084	5.2e-08	5.82466	5.72e-09
ENSG00000179021	GTExv8.EUR.Adipose_Subcutaneous	C3orf38	3	88149885	88149886	0.0366	rs7628689	-5.82	rs7628689	0.0287	-4.38	-5.82466	293	1	top1	0.029	0.00012	5.82466	5.72e-09
ENSG00000179021	GTExv8.EUR.Testis	C3orf38	3	88149885	88149886	0.0731	rs7628689	-5.82	rs4518156	0.0865	-5.03	-5.67846	291	1	top1	0.087	4.7e-07	5.67846	1.36e-08
ENSG00000179021	GTExv8.EUR.Adipose_Visceral_Omentum	C3orf38	3	88149885	88149886	0.0534	rs7628689	-5.82	rs7628689	0.0296	-5.21	-5.82466	293	293	susie	0.047	8.9e-06	5.45245	4.97e-08
ENSG00000179021	GTExv8.EUR.Muscle_Skeletal	C3orf38	3	88149885	88149886	0.0396	rs7628689	-5.82	rs1051436	0.029042	-4.69	-5.10492	293	293	susie	0.032	8.3e-06	5.4496	5.05e-08
ENSG00000179021	GTExv8.EUR.Thyroid	C3orf38	3	88149885	88149886	0.0627	rs7628689	-5.82	rs4518156	0.0783	-6.47	-5.67846	295	295	susie	0.079	2e-10	5.44169	5.28e-08
ENSG00000179021	GTExv8.EUR.Prostate	C3orf38	3	88149885	88149886	0.1666	rs7628689	-5.82	rs7427047	0.130395	-5.3	-5.38769	293	293	susie	0.13	2.8e-07	5.4406	5.31e-08
ENSG00000179021	GTExv8.EUR.Skin_Sun_Exposed_Lower_leg	C3orf38	3	88149885	88149886	0.0763	rs7628689	-5.82	rs7427047	0.099058	-7.22	-5.38769	294	1	top1	0.099	2.3e-13	5.38769	7.14e-08
ENSG00000179021	GTExv8.EUR.Whole_Blood	C3orf38	3	88149885	88149886	0.0327	rs7628689	-5.82	rs7427047	0.0482	-5.46	-5.38769	293	1	top1	0.048	9.7e-08	5.38769	7.14e-08
ENSG00000179021	GTExv8.EUR.Colon_Transverse	C3orf38	3	88149885	88149886	0.0553	rs7628689	-5.82	rs6785442	0.015	-3.76	-3.36868	291	291	susie	0.032	0.0013	5.37333	7.73e-08
ENSG00000179021	GTExv8.EUR.Artery_Tibial	C3orf38	3	88149885	88149886	0.0838	rs7628689	-5.82	rs9856990	0.0783	-6.6	-5.35456	291	1	top1	0.078	3.1e-10	5.35456	8.58e-08
ENSG00000179021	GTExv8.EUR.Skin_Not_Sun_Exposed_Suprapubic	C3orf38	3	88149885	88149886	0.0795	rs7628689	-5.82	rs9856990	0.07	-5.79	-5.35456	293	1	top1	0.07	1.5e-08	5.35456	8.58e-08
ENSG00000179021	GTExv8.EUR.Pituitary	C3orf38	3	88149885	88149886	0.1099	rs7628689	-5.82	rs9856990	0.120983	-5.44	-5.35456	291	15	lasso	0.12	4.7e-08	5.33334	9.64e-08
ENSG00000179021	GTExv8.EUR.Pancreas	C3orf38	3	88149885	88149886	0.1277	rs7628689	-5.82	rs6419870	0.019868	-4.91	-2.86346	291	291	susie	0.056	0.00011	5.33187	9.72e-08
ENSG00000174749	GTExv8.EUR.Pituitary	C4orf32	4	112145396	112145397	0.1122	rs4833336	-5.81	rs28599866	0.066078	-4.7	-5.4197	390	390	susie	0.08	1.3e-05	5.9532	2.63e-09
ENSG00000174749	GTExv8.EUR.Colon_Sigmoid	C4orf32	4	112145396	112145397	0.198	rs4833336	-5.81	rs4833392	0.187928	-7.48	-5.40509	381	3	lasso	0.2	8.6e-15	5.6104	2.02e-08
ENSG00000174749	GTExv8.EUR.Thyroid	C4orf32	4	112145396	112145397	0.2514	rs4833336	-5.81	rs4834222	0.262	-11.44	-5.26461	389	5	lasso	0.27	7.2e-35	5.58491	2.34e-08
ENSG00000174749	GTExv8.EUR.Adrenal_Gland	C4orf32	4	112145396	112145397	0.3184	rs4833336	-5.81	rs6533587	0.103687	-5.28	-5.54675	389	389	susie	0.11	1.4e-06	5.56792	2.58e-08
ENSG00000174749	GTExv8.EUR.Whole_Blood	C4orf32	4	112145396	112145397	0.0461	rs4833336	-5.81	rs28599866	0.0264	-5.79	-5.41974	390	390	susie	0.033	8.9e-06	5.5567	2.75e-08
ENSG00000174749	GTExv8.EUR.Nerve_Tibial	C4orf32	4	112145396	112145397	0.1719	rs4833336	-5.81	rs28599866	0.170917	-9.22	-5.41974	390	3	lasso	0.2	2.3e-23	5.5536	2.8e-08
ENSG00000174749	GTExv8.EUR.Cells_Cultured_fibroblasts	C4orf32	4	112145396	112145397	0.4382	rs4833336	-5.81	rs28599866	0.422818	-13.08	-5.41974	379	4	lasso	0.43	4.5e-51	5.55252	2.82e-08
ENSG00000174749	GTExv8.EUR.Prostate	C4orf32	4	112145396	112145397	0.106	rs4833336	-5.81	rs4834222	0.0745	-4.84	-5.2646	390	390	susie	0.082	5.7e-05	5.5	3.84e-08
ENSG00000174749	GTExv8.EUR.Esophagus_Gastroesophageal_Junction	C4orf32	4	112145396	112145397	0.1533	rs4833336	-5.81	rs28599866	0.161724	-7.13	-5.41974	389	389	susie	0.17	8.4e-13	5.48019	4.25e-08
ENSG00000174749	GTExv8.EUR.Artery_Aorta	C4orf32	4	112145396	112145397	0.1796	rs4833336	-5.81	rs28599866	0.126489	-6.76	-5.4197	386	386	susie	0.13	9.9e-12	5.46253	4.69e-08
ENSG00000174749	GTExv8.EUR.Esophagus_Muscularis	C4orf32	4	112145396	112145397	0.1864	rs4833336	-5.81	rs4833392	0.151	-8.01	-5.40509	390	390	susie	0.15	8.5e-16	5.42605	5.76e-08
ENSG00000174749	GTExv8.EUR.Brain_Nucleus_accumbens_basal_ganglia	C4orf32	4	112145396	112145397	0.163	rs4833336	-5.81	rs28599866	0.143577	-5.51	-5.41974	390	1	top1	0.14	8.6e-08	5.41974	5.97e-08
ENSG00000174749	GTExv8.EUR.Heart_Atrial_Appendage	C4orf32	4	112145396	112145397	0.1535	rs4833336	-5.81	rs28599866	0.148232	-7.04	-5.42	385	1	top1	0.15	7.9e-13	5.42	5.97e-08
ENSG00000174749	GTExv8.EUR.Spleen	C4orf32	4	112145396	112145397	0.1474	rs4833336	-5.81	rs28599866	0.04042	-3.87	-5.41974	388	1	top1	0.04	0.004	5.41974	5.97e-08
ENSG00000174749	GTExv8.EUR.Artery_Coronary	C4orf32	4	112145396	112145397	0.1722	rs4833336	-5.81	rs28599866	0.185931	-5.89	-5.41974	379	1	top1	0.19	1.5e-09	5.41974	5.97e-08
ENSG00000174749	GTExv8.EUR.Artery_Tibial	C4orf32	4	112145396	112145397	0.0592	rs4833336	-5.81	rs28599866	0.07627	-6.21	-5.41974	385	1	top1	0.076	5.3e-10	5.41974	5.97e-08
ENSG00000174749	GTExv8.EUR.Muscle_Skeletal	C4orf32	4	112145396	112145397	0.2073	rs4833336	-5.81	rs28599866	0.241545	-11.98	-5.41974	390	1	top1	0.24	2.7e-37	5.41974	5.97e-08
ENSG00000174749	GTExv8.EUR.Brain_Putamen_basal_ganglia	C4orf32	4	112145396	112145397	0.1274	rs4833336	-5.81	rs4833392	0.13213	-5.22	-5.40509	390	390	susie	0.15	6.6e-07	5.4091	6.33e-08
ENSG00000174749	GTExv8.EUR.Lung	C4orf32	4	112145396	112145397	0.1495	rs4833336	-5.81	rs28599866	0.074252	-6.41	-5.4197	383	8	lasso	0.093	4.2e-11	5.39318	6.92e-08
ENSG00000174749	GTExv8.EUR.Brain_Cerebellum	C4orf32	4	112145396	112145397	0.2195	rs4833336	-5.81	rs10155491	0.0859	4.55	-5.38429	390	1	top1	0.086	2.7e-05	-5.38429	7.27e-08
ENSG00000174749	GTExv8.EUR.Brain_Caudate_basal_ganglia	C4orf32	4	112145396	112145397	0.4114	rs4833336	-5.81	rs4834222	0.127	-5.43	-5.2646	390	1	top1	0.13	9.6e-07	5.2646	1.4e-07
ENSG00000174749	GTExv8.EUR.Adipose_Subcutaneous	C4orf32	4	112145396	112145397	0.1233	rs4833336	-5.81	rs4834222	0.148	-9.32	-5.2646	390	390	susie	0.15	9.4e-19	5.2585	1.45e-07
ENSG00000196821	GTExv8.EUR.Brain_Hypothalamus	C6orf106	6	34696858	34696859	0.2608	rs9462014	-6.25	rs9462014	0.130937	5.25	-6.24769	334	334	susie	0.14	1.4e-06	-6.27428	3.51e-10
ENSG00000196821	GTExv8.EUR.Whole_Blood	C6orf106	6	34696858	34696859	0.1488	rs9462014	-6.25	rs16894959	0.091791	7.51	-6.22948	338	1	top1	0.092	1.6e-13	-6.22948	4.68e-10
ENSG00000196821	GTExv8.EUR.Heart_Left_Ventricle	C6orf106	6	34696858	34696859	0.087	rs9462014	-6.25	rs16894959	0.0593	5.03	-6.22948	335	1	top1	0.059	5e-06	-6.2295	4.68e-10
ENSG00000196821	GTExv8.EUR.Colon_Transverse	C6orf106	6	34696858	34696859	0.1523	rs9462014	-6.25	rs16894959	0.081976	5.66	-6.2295	340	340	susie	0.096	3.3e-08	-6.1574	7.39e-10
ENSG00000196821	GTExv8.EUR.Liver	C6orf106	6	34696858	34696859	0.1742	rs9462014	-6.25	rs2814983	0.0843	4.48	-6.1312	339	1	top1	0.084	5e-05	-6.13117	8.72e-10
ENSG00000196821	GTExv8.EUR.Breast_Mammary_Tissue	C6orf106	6	34696858	34696859	0.1431	rs9462014	-6.25	rs2814943	0.062	4.86	-6.117	338	1	top1	0.062	2.9e-06	-6.117	9.54e-10
ENSG00000196821	GTExv8.EUR.Muscle_Skeletal	C6orf106	6	34696858	34696859	0.1227	rs9462014	-6.25	rs2744937	0.0735	-7.79	-6.1032	337	7	lasso	0.11	4.3e-17	6.06	1.33e-09
ENSG00000196821	GTExv8.EUR.Brain_Frontal_Cortex_BA9	C6orf106	6	34696858	34696859	0.4018	rs9462014	-6.25	rs2744972	0.140463	5.82	-5.9515	334	334	susie	0.18	1.7e-08	-6.0597	1.36e-09
ENSG00000196821	GTExv8.EUR.Stomach	C6orf106	6	34696858	34696859	0.1593	rs9462014	-6.25	rs2814944	0.06535	4.44	-6.0501	338	1	top1	0.065	1.8e-05	-6.05006	1.45e-09
ENSG00000196821	GTExv8.EUR.Testis	C6orf106	6	34696858	34696859	0.2061	rs9462014	-6.25	rs2814944	0.117	6.19	-6.05006	339	1	top1	0.12	4.3e-09	-6.05006	1.45e-09
ENSG00000196821	GTExv8.EUR.Colon_Sigmoid	C6orf106	6	34696858	34696859	0.1578	rs9462014	-6.25	rs2814944	0.143787	6.53	-6.0501	337	337	susie	0.15	4.1e-11	-6.0452	1.49e-09
ENSG00000196821	GTExv8.EUR.Thyroid	C6orf106	6	34696858	34696859	0.1727	rs9462014	-6.25	rs2814993	0.098033	7.04	-5.93551	339	1	top1	0.098	1.2e-12	-5.93551	2.93e-09
ENSG00000196821	GTExv8.EUR.Spleen	C6orf106	6	34696858	34696859	0.2733	rs9462014	-6.25	rs2814993	0.164544	5.7	-5.9355	340	1	top1	0.16	1.1e-08	-5.93551	2.93e-09
ENSG00000196821	GTExv8.EUR.Brain_Hippocampus	C6orf106	6	34696858	34696859	0.3485	rs9462014	-6.25	rs2814985	0.273395	6.73	-5.9349	335	1	top1	0.27	4e-12	-5.9349	2.94e-09
ENSG00000196821	GTExv8.EUR.Brain_Caudate_basal_ganglia	C6orf106	6	34696858	34696859	0.43	rs9462014	-6.25	rs2814985	0.275168	6.92	-5.9349	334	1	top1	0.28	9.1e-14	-5.9349	2.94e-09
ENSG00000196821	GTExv8.EUR.Nerve_Tibial	C6orf106	6	34696858	34696859	0.2569	rs9462014	-6.25	rs2814993	0.169	8.89	-5.93551	336	336	susie	0.18	5.1e-21	-5.86136	4.59e-09
ENSG00000196821	GTExv8.EUR.Vagina	C6orf106	6	34696858	34696859	0.1224	rs9462014	-6.25	rs6457792	0.0314	3.58	-5.16948	333	5	lasso	0.05	0.0079	-5.80142	6.58e-09
ENSG00000196821	GTExv8.EUR.Cells_Cultured_fibroblasts	C6orf106	6	34696858	34696859	0.2005	rs9462014	-6.25	rs2814985	0.096718	7.35	-5.9349	338	12	lasso	0.15	5.5e-16	-5.79343	6.9e-09
ENSG00000196821	GTExv8.EUR.Brain_Putamen_basal_ganglia	C6orf106	6	34696858	34696859	0.371	rs9462014	-6.25	rs2814985	0.293319	7.04	-5.9349	335	6	lasso	0.32	2.5e-14	-5.74992	8.93e-09
ENSG00000196821	GTExv8.EUR.Artery_Aorta	C6orf106	6	34696858	34696859	0.1177	rs9462014	-6.25	rs2814944	0.0577	5.05	-6.0501	339	339	susie	0.073	4.2e-07	-5.66	1.52e-08
ENSG00000196821	GTExv8.EUR.Lung	C6orf106	6	34696858	34696859	0.0786	rs9462014	-6.25	rs11755266	0.0796	6.11	-4.2145	335	6	lasso	0.089	1.3e-10	-5.6235	1.87e-08
ENSG00000196821	GTExv8.EUR.Esophagus_Gastroesophageal_Junction	C6orf106	6	34696858	34696859	0.0976	rs9462014	-6.25	rs11753634	0.028761	4.47	-2.56717	339	339	susie	0.042	0.00037	-5.56367	2.64e-08
ENSG00000196821	GTExv8.EUR.Brain_Nucleus_accumbens_basal_ganglia	C6orf106	6	34696858	34696859	0.3454	rs9462014	-6.25	rs2814993	0.250929	6.92	-5.93551	336	19	enet	0.26	8.3e-14	-5.53351	3.14e-08
ENSG00000196821	GTExv8.EUR.Adipose_Subcutaneous	C6orf106	6	34696858	34696859	0.1139	rs9462014	-6.25	rs2744972	0.0706	6.11	-5.95147	339	339	susie	0.072	1.4e-09	-5.5031	3.73e-08
ENSG00000196821	GTExv8.EUR.Brain_Cortex	C6orf106	6	34696858	34696859	0.404	rs9462014	-6.25	rs9462007	0.246	7.34	-5.87346	334	18	lasso	0.34	2.3e-18	-5.5019	3.76e-08
ENSG00000196821	GTExv8.EUR.Skin_Sun_Exposed_Lower_leg	C6orf106	6	34696858	34696859	0.1729	rs9462014	-6.25	rs2814943	0.0814	7.61	-6.11695	337	337	susie	0.13	1.1e-16	-5.47237	4.44e-08
ENSG00000196821	GTExv8.EUR.Esophagus_Mucosa	C6orf106	6	34696858	34696859	0.072	rs9462014	-6.25	rs9462007	0.029699	4.9	-5.87346	336	5	lasso	0.047	5.2e-06	-5.39754	6.76e-08
ENSG00000196821	GTExv8.EUR.Heart_Atrial_Appendage	C6orf106	6	34696858	34696859	0.195	rs9462014	-6.25	rs16894959	0.149	7.11	-6.2295	334	25	enet	0.16	1.3e-13	-5.24265	1.58e-07
ENSG00000196366	GTExv8.EUR.Pancreas	C9orf163	9	136483494	136483495	0.081	rs3812591	5.5	rs3812591	0.041625	-4.43	5.49995	377	1	top1	0.042	0.00081	-5.49995	3.8e-08
ENSG00000100314	GTExv8.EUR.Brain_Cerebellar_Hemisphere	CABP7	22	29720083	29720084	0.2983	rs17462966	-6.89	rs140101	0.17299	5.9	-5.6791	376	24	enet	0.18	1.5e-08	-6.4145	1.41e-10
ENSG00000100314	GTExv8.EUR.Brain_Cerebellum	CABP7	22	29720083	29720084	0.3162	rs17462966	-6.89	rs140129	0.321183	7.82	-5.0793	377	377	susie	0.35	4.5e-19	-5.2855	1.25e-07
ENSG00000141837	GTExv8.EUR.Brain_Cerebellum	CACNA1A	19	13633024	13633025	0.2495	rs16035	-6.94	rs2302080	0.011042	3.67	-5.77555	346	346	susie	0.027	0.013	-5.44226	5.26e-08
ENSG00000127022	GTExv8.EUR.Pancreas	CANX	5	179698405	179698406	0.1478	rs4700839	-6.25	rs11747219	0.011495	4.67	-5.6215	460	5	lasso	0.05	0.00027	-5.3464	8.97e-08
ENSG00000138380	GTExv8.EUR.Cells_Cultured_fibroblasts	CARF	2	202912226	202912227	0.1541	rs6722332	8.66	rs4675310	0.104	-6.86	8.50138	242	21	enet	0.12	5.4e-13	-9.09347	9.59e-20
ENSG00000138380	GTExv8.EUR.Brain_Spinal_cord_cervical_c-1	CARF	2	202912226	202912227	0.202	rs6722332	8.66	rs2043444	0.072275	-3.97	6.78451	242	242	susie	0.11	0.00015	-8.95064	3.53e-19
ENSG00000138380	GTExv8.EUR.Adipose_Subcutaneous	CARF	2	202912226	202912227	0.192	rs6722332	8.66	rs6705330	0.126841	-8.12	8.56785	242	16	enet	0.14	6e-18	-8.90189	5.49e-19
ENSG00000138380	GTExv8.EUR.Stomach	CARF	2	202912226	202912227	0.1329	rs6722332	8.66	rs4510208	0.098747	-5.33	8.61315	242	1	top1	0.099	1.4e-07	-8.61315	7.11e-18
ENSG00000138380	GTExv8.EUR.Artery_Tibial	CARF	2	202912226	202912227	0.1663	rs6722332	8.66	rs10497870	0.068	-7.06	6.22104	242	242	susie	0.11	2.1e-14	-8.60768	7.46e-18
ENSG00000138380	GTExv8.EUR.Esophagus_Muscularis	CARF	2	202912226	202912227	0.1505	rs6722332	8.66	rs2043444	0.0945	-6.65	6.78451	242	16	enet	0.11	6.2e-12	-8.58853	8.81e-18
ENSG00000138380	GTExv8.EUR.Breast_Mammary_Tissue	CARF	2	202912226	202912227	0.1971	rs6722332	8.66	rs10497870	0.104184	-6.83	6.22104	242	13	lasso	0.14	6.5e-13	-8.57283	1.01e-17
ENSG00000138380	GTExv8.EUR.Skin_Not_Sun_Exposed_Suprapubic	CARF	2	202912226	202912227	0.2224	rs6722332	8.66	rs10497870	0.165	-8.63	6.22104	242	242	susie	0.2	2.6e-23	-8.51815	1.62e-17
ENSG00000138380	GTExv8.EUR.Heart_Atrial_Appendage	CARF	2	202912226	202912227	0.1085	rs6722332	8.66	rs4675310	0.05353	-4.74	8.50138	242	1	top1	0.054	1.9e-05	-8.50138	1.87e-17
ENSG00000138380	GTExv8.EUR.Adipose_Visceral_Omentum	CARF	2	202912226	202912227	0.077	rs6722332	8.66	rs4675310	0.0389	-4.33	8.50138	242	1	top1	0.039	4.8e-05	-8.50138	1.87e-17
ENSG00000138380	GTExv8.EUR.Muscle_Skeletal	CARF	2	202912226	202912227	0.1103	rs6722332	8.66	rs12693982	0.0784	-7.34	5.90712	242	13	enet	0.085	3.6e-13	-8.49196	2.03e-17
ENSG00000138380	GTExv8.EUR.Testis	CARF	2	202912226	202912227	0.4346	rs6722332	8.66	rs4510208	0.301	-9.18	8.61315	242	11	lasso	0.31	7.2e-24	-8.43957	3.18e-17
ENSG00000138380	GTExv8.EUR.Colon_Sigmoid	CARF	2	202912226	202912227	0.1979	rs6722332	8.66	rs4510208	0.064769	-5.06	8.61315	242	30	enet	0.085	8.1e-07	-8.26855	1.36e-16
ENSG00000138380	GTExv8.EUR.Esophagus_Gastroesophageal_Junction	CARF	2	202912226	202912227	0.1443	rs6722332	8.66	rs10497870	0.076837	-5.3	6.22104	242	8	enet	0.082	8e-07	-8.1166	4.79e-16
ENSG00000138380	GTExv8.EUR.Brain_Nucleus_accumbens_basal_ganglia	CARF	2	202912226	202912227	0.1048	rs6722332	8.66	rs4675310	0.00988	-3.83	8.50138	242	12	lasso	0.016	0.049	-7.80388	6e-15
ENSG00000138380	GTExv8.EUR.Esophagus_Mucosa	CARF	2	202912226	202912227	0.1804	rs6722332	8.66	rs4510208	0.06109	-5.29	8.61315	242	27	enet	0.075	1e-08	-7.5349	4.89e-14
ENSG00000138380	GTExv8.EUR.Thyroid	CARF	2	202912226	202912227	0.1257	rs6722332	8.66	rs12693982	0.128	-7.93	5.90712	242	3	lasso	0.13	2.4e-16	-7.20148	5.96e-13
ENSG00000138380	GTExv8.EUR.Pituitary	CARF	2	202912226	202912227	0.1072	rs6722332	8.66	rs7601698	0.019921	3.81	-2.26239	239	30	enet	0.1	1.1e-06	-6.88831	5.65e-12
ENSG00000138380	GTExv8.EUR.Colon_Transverse	CARF	2	202912226	202912227	0.0641	rs6722332	8.66	rs2043444	0.042408	-4.46	6.78451	242	1	top1	0.042	0.00022	-6.78451	1.16e-11
ENSG00000138380	GTExv8.EUR.Skin_Sun_Exposed_Lower_leg	CARF	2	202912226	202912227	0.1324	rs6722332	8.66	rs10497870	0.108	-7.64	6.22104	242	1	top1	0.11	1.9e-14	-6.22104	4.94e-10
ENSG00000138380	GTExv8.EUR.Uterus	CARF	2	202912226	202912227	0.202	rs6722332	8.66	rs6715752	0.016547	-4.3	6.21775	242	242	susie	0.071	0.0033	-6.21959	4.98e-10
ENSG00000138380	GTExv8.EUR.Artery_Coronary	CARF	2	202912226	202912227	0.1562	rs6722332	8.66	rs1866423	0.095648	4.49	-5.93289	242	1	top1	0.096	1.9e-05	-5.93289	2.98e-09
ENSG00000138380	GTExv8.EUR.Vagina	CARF	2	202912226	202912227	0.2139	rs6722332	8.66	rs4675324	0.04615	-3.81	6.11486	242	242	susie	0.087	0.00065	-5.90933	3.43e-09
ENSG00000138380	GTExv8.EUR.Nerve_Tibial	CARF	2	202912226	202912227	0.1018	rs6722332	8.66	rs12693982	0.101	-7.15	5.90712	242	1	top1	0.1	5.7e-12	-5.90712	3.48e-09
ENSG00000138380	GTExv8.EUR.Artery_Aorta	CARF	2	202912226	202912227	0.0781	rs6722332	8.66	rs12693982	0.0323	-4.58	5.90712	242	1	top1	0.032	0.00062	-5.90712	3.48e-09
ENSG00000138380	GTExv8.EUR.Lung	CARF	2	202912226	202912227	0.1198	rs6722332	8.66	rs7581515	0.098576	-7.2	5.19964	242	242	susie	0.1	2.6e-12	-5.74386	9.25e-09
ENSG00000175294	GTExv8.EUR.Artery_Tibial	CATSPER1	11	66026516	66026517	0.0727	rs571374	7.04	rs2241303	0.027853	4.54	7.03124	356	1	top1	0.028	0.00015	7.03124	2.05e-12
ENSG00000175294	GTExv8.EUR.Artery_Aorta	CATSPER1	11	66026516	66026517	0.2235	rs571374	7.04	rs2845570	0.128	-6.67	-6.61698	356	1	top1	0.13	1.4e-11	6.61698	3.67e-11
ENSG00000176476	GTExv8.EUR.Small_Intestine_Terminal_Ileum	CCDC101	16	28581054	28581055	0.101	rs34835	7.57	rs151228	-0.00599	-3.39	5.6011	188	188	susie	0.005	0.19	-6.7793	1.21e-11
ENSG00000176476	GTExv8.EUR.Pituitary	CCDC101	16	28581054	28581055	0.074	rs34835	7.57	rs7186573	0.047568	-4.43	6.36728	188	188	susie	0.059	0.00016	-6.34758	2.19e-10
ENSG00000176476	GTExv8.EUR.Colon_Transverse	CCDC101	16	28581054	28581055	0.1465	rs34835	7.57	rs7193402	0.055576	-4.95	5.9132	187	1	top1	0.056	2.6e-05	-5.91319	3.36e-09
ENSG00000176476	GTExv8.EUR.Esophagus_Gastroesophageal_Junction	CCDC101	16	28581054	28581055	0.216	rs34835	7.57	rs151228	0.113222	-5.81	5.60111	188	1	top1	0.11	6.3e-09	-5.60111	2.13e-08
ENSG00000176476	GTExv8.EUR.Adipose_Subcutaneous	CCDC101	16	28581054	28581055	0.1295	rs34835	7.57	rs151228	0.0846	-6.77	5.60111	189	1	top1	0.085	5.2e-11	-5.6011	2.13e-08
ENSG00000176476	GTExv8.EUR.Muscle_Skeletal	CCDC101	16	28581054	28581055	0.1108	rs34835	7.57	rs151228	0.130658	-8.88	5.6011	188	1	top1	0.13	8.3e-20	-5.60111	2.13e-08
ENSG00000176476	GTExv8.EUR.Colon_Sigmoid	CCDC101	16	28581054	28581055	0.2978	rs34835	7.57	rs151228	0.0897	-5.17	5.6011	189	1	top1	0.09	3.9e-07	-5.60111	2.13e-08
ENSG00000176476	GTExv8.EUR.Breast_Mammary_Tissue	CCDC101	16	28581054	28581055	0.0996	rs34835	7.57	rs151228	0.076903	-5.28	5.60111	188	1	top1	0.077	1.9e-07	-5.60111	2.13e-08
ENSG00000176476	GTExv8.EUR.Stomach	CCDC101	16	28581054	28581055	0.2972	rs34835	7.57	rs151228	0.201748	-7.45	5.6011	186	1	top1	0.2	1.6e-14	-5.60111	2.13e-08
ENSG00000176476	GTExv8.EUR.Ovary	CCDC101	16	28581054	28581055	0.2876	rs34835	7.57	rs151228	0.162938	-4.9	5.6011	188	1	top1	0.16	5.5e-07	-5.6011	2.13e-08
ENSG00000176476	GTExv8.EUR.Artery_Tibial	CCDC101	16	28581054	28581055	0.1032	rs34835	7.57	rs1074631	0.0956	-6.91	5.9952	188	188	susie	0.1	6.6e-13	-5.58029	2.4e-08
ENSG00000176476	GTExv8.EUR.Esophagus_Muscularis	CCDC101	16	28581054	28581055	0.1245	rs34835	7.57	rs480400	0.111	-6.74	5.5581	189	189	susie	0.11	1e-11	-5.5591	2.71e-08
ENSG00000176476	GTExv8.EUR.Skin_Sun_Exposed_Lower_leg	CCDC101	16	28581054	28581055	0.1289	rs34835	7.57	rs151228	0.0941	-7.1	5.60111	188	188	susie	0.094	9.5e-13	-5.38907	7.08e-08
ENSG00000154898	GTExv8.EUR.Brain_Cerebellum	CCDC144CP	17	20321163	20321164	0.2413	rs397969	-6.43	rs9899357	0.13	5.5	-6.22939	181	1	top1	0.13	2.3e-07	-6.2294	4.68e-10
ENSG00000187860	GTExv8.EUR.Brain_Frontal_Cortex_BA9	CCDC157	22	30356634	30356635	0.221	rs5752973	-6.22	rs17656850	0.11286	-4.61	-5.4279	433	1	top1	0.11	1e-05	5.4279	5.7e-08
ENSG00000187860	GTExv8.EUR.Heart_Atrial_Appendage	CCDC157	22	30356634	30356635	0.299	rs5752973	-6.22	rs2240420	0.349808	10.64	-5.4411	432	4	lasso	0.35	8.4e-32	-5.4274	5.72e-08
ENSG00000187860	GTExv8.EUR.Adipose_Visceral_Omentum	CCDC157	22	30356634	30356635	0.0963	rs5752973	-6.22	rs17738020	-0.00045	-3.26	-0.88984	432	432	susie	0.0099	0.027	5.37645	7.6e-08
ENSG00000187860	GTExv8.EUR.Brain_Anterior_cingulate_cortex_BA24	CCDC157	22	30356634	30356635	0.188	rs5752973	-6.22	rs740223	0.156878	-4.71	-5.3314	431	1	top1	0.16	1.2e-06	5.3314	9.75e-08
ENSG00000177868	GTExv8.EUR.Spleen	CCDC23	1	42816803	42816804	0.1081	rs12042621	-6.071	rs12039696	-0.00293	-4.16	-5.98718	430	430	susie	0.045	0.0026	5.3176	1.05e-07
ENSG00000159214	GTExv8.EUR.Cells_Cultured_fibroblasts	CCDC24	1	43991358	43991359	0.0572	rs783302	6.609	rs2906458	0.00106	3.57	3.89062	416	416	susie	0.02	0.0026	6.16849	6.89e-10
ENSG00000186409	GTExv8.EUR.Artery_Tibial	CCDC30	1	42463329	42463330	0.3145	rs12042621	-6.071	rs10493108	0.27	11.41	-5.52389	340	340	susie	0.31	5e-40	-6.44642	1.15e-10
ENSG00000186409	GTExv8.EUR.Esophagus_Gastroesophageal_Junction	CCDC30	1	42463329	42463330	0.1621	rs12042621	-6.071	rs4660646	0.0838	5.6	-5.51817	340	11	enet	0.11	7.3e-09	-6.29395	3.09e-10
ENSG00000186409	GTExv8.EUR.Cells_Cultured_fibroblasts	CCDC30	1	42463329	42463330	0.1422	rs12042621	-6.071	rs10493108	0.0607	6.29	-5.52389	340	8	lasso	0.07	3.8e-08	-6.10536	1.03e-09
ENSG00000186409	GTExv8.EUR.Adipose_Visceral_Omentum	CCDC30	1	42463329	42463330	0.1072	rs12042621	-6.071	rs10493108	0.0732	5.72	-5.52389	340	340	susie	0.074	2.7e-08	-5.89	3.8e-09
ENSG00000186409	GTExv8.EUR.Testis	CCDC30	1	42463329	42463330	0.1611	rs12042621	-6.071	rs10493108	0.08	4.91	-5.52389	340	8	lasso	0.089	3.1e-07	-5.78193	7.38e-09
ENSG00000186409	GTExv8.EUR.Esophagus_Mucosa	CCDC30	1	42463329	42463330	0.0843	rs12042621	-6.071	rs10493108	0.00396	4.34	-5.52389	340	340	susie	0.022	0.0016	-5.64303	1.67e-08
ENSG00000186409	GTExv8.EUR.Artery_Aorta	CCDC30	1	42463329	42463330	0.2724	rs12042621	-6.071	rs10493108	0.131	7.12	-5.52389	340	38	enet	0.18	1.2e-15	-5.59232	2.24e-08
ENSG00000186409	GTExv8.EUR.Colon_Sigmoid	CCDC30	1	42463329	42463330	0.2548	rs12042621	-6.071	rs10493108	0.172	6.98	-5.52389	340	340	susie	0.17	8.8e-13	-5.53937	3.04e-08
ENSG00000186409	GTExv8.EUR.Adipose_Subcutaneous	CCDC30	1	42463329	42463330	0.1993	rs12042621	-6.071	rs10493108	0.127	7.99	-5.52389	340	12	lasso	0.13	3.9e-16	-5.53757	3.07e-08
ENSG00000186409	GTExv8.EUR.Skin_Not_Sun_Exposed_Suprapubic	CCDC30	1	42463329	42463330	0.104	rs12042621	-6.071	rs10493108	0.0957	6.52	-5.52389	340	9	lasso	0.097	2.3e-11	-5.5241	3.31e-08
ENSG00000186409	GTExv8.EUR.Artery_Coronary	CCDC30	1	42463329	42463330	0.3365	rs12042621	-6.071	rs10493108	0.236867	6.58	-5.5239	340	1	top1	0.24	5.2e-12	-5.52389	3.32e-08
ENSG00000186409	GTExv8.EUR.Breast_Mammary_Tissue	CCDC30	1	42463329	42463330	0.1606	rs12042621	-6.071	rs10493108	0.137	6.81	-5.52389	340	1	top1	0.14	2.3e-12	-5.5239	3.32e-08
ENSG00000186409	GTExv8.EUR.Nerve_Tibial	CCDC30	1	42463329	42463330	0.2137	rs12042621	-6.071	rs10493108	0.218	9.8	-5.52389	340	1	top1	0.22	2.9e-25	-5.52389	3.32e-08
ENSG00000186409	GTExv8.EUR.Thyroid	CCDC30	1	42463329	42463330	0.2111	rs12042621	-6.071	rs4660646	0.0978	7.04	-5.51817	340	9	lasso	0.11	4.9e-14	-5.46	4.71e-08
ENSG00000186409	GTExv8.EUR.Lung	CCDC30	1	42463329	42463330	0.1008	rs12042621	-6.071	rs11210643	0.0808	6.08	-5.40755	340	1	top1	0.081	9e-10	-5.41	6.39e-08
ENSG00000186409	GTExv8.EUR.Esophagus_Muscularis	CCDC30	1	42463329	42463330	0.1352	rs12042621	-6.071	rs10493108	0.088775	6	-5.52389	340	340	susie	0.091	9.8e-10	-5.39136	6.99e-08
ENSG00000118971	GTExv8.EUR.Artery_Tibial	CCND2	12	4273771	4273772	0.1413	rs2160875	-12.09	rs2160875	0.00412	4.26	-12.0852	576	32	enet	0.036	1.8e-05	-7.74	1e-14
ENSG00000184451	GTExv8.EUR.Skin_Sun_Exposed_Lower_leg	CCR10	17	42683819	42683820	0.0303	rs3760384	-5.92	rs4796664	-0.000776	-3.56	3.3816	265	265	susie	0.0039	0.084	-5.24937	1.53e-07
ENSG00000173992	GTExv8.EUR.Brain_Nucleus_accumbens_basal_ganglia	CCS	11	66593083	66593084	0.1319	rs7947391	-6.94	rs519380	0.051796	-4.44	6.15272	260	260	susie	0.06	0.00054	-5.94175	2.82e-09
ENSG00000173992	GTExv8.EUR.Artery_Aorta	CCS	11	66593083	66593084	0.0748	rs7947391	-6.94	rs566673	0.00773	3.44	-5.6522	258	258	susie	0.0086	0.051	-5.30137	1.15e-07
ENSG00000217733	GTExv8.EUR.Adipose_Visceral_Omentum	CCT7P1	6	149879961	149879962	0.1036	rs1125	6.35	rs12529698	0.001062	3.23	6.22541	486	486	susie	0.013	0.015	5.40045	6.65e-08
ENSG00000177455	GTExv8.EUR.Testis	CD19	16	28931938	28931939	0.0672	rs34835	7.57	rs28472312	-0.00334	-3.22	-4.46313	185	185	susie	0.0074	0.083	6.20192	5.58e-10
ENSG00000259982	GTExv8.EUR.Colon_Transverse	CDC37P1	16	28701539	28701540	0.2913	rs34835	7.57	rs34835	0.333507	10.16	7.572	199	199	susie	0.34	5e-28	7.28486	3.22e-13
ENSG00000259982	GTExv8.EUR.Adipose_Subcutaneous	CDC37P1	16	28701539	28701540	0.2243	rs34835	7.57	rs12446550	0.281	12.02	7.05138	201	22	enet	0.3	2e-39	6.991	2.73e-12
ENSG00000259982	GTExv8.EUR.Minor_Salivary_Gland	CDC37P1	16	28701539	28701540	0.4228	rs34835	7.57	rs8061877	0.126147	-4.69	-2.316	199	199	susie	0.18	1.2e-06	6.98072	2.94e-12
ENSG00000259982	GTExv8.EUR.Small_Intestine_Terminal_Ileum	CDC37P1	16	28701539	28701540	0.2233	rs34835	7.57	rs6565259	0.25814	6.7	6.6272	200	200	susie	0.3	1.2e-12	6.9109	4.82e-12
ENSG00000259982	GTExv8.EUR.Uterus	CDC37P1	16	28701539	28701540	0.328	rs34835	7.57	rs2008514	0.127	5.7	6.824	201	16	enet	0.2	6.5e-07	6.8399	7.93e-12
ENSG00000259982	GTExv8.EUR.Vagina	CDC37P1	16	28701539	28701540	0.2378	rs34835	7.57	rs2008514	0.2405	5.86	6.824	193	1	top1	0.24	7.8e-09	6.824	8.85e-12
ENSG00000259982	GTExv8.EUR.Artery_Tibial	CDC37P1	16	28701539	28701540	0.1936	rs34835	7.57	rs2008514	0.351	12.99	6.824	200	1	top1	0.35	1.1e-46	6.824	8.85e-12
ENSG00000259982	GTExv8.EUR.Testis	CDC37P1	16	28701539	28701540	0.3116	rs34835	7.57	rs151181	0.158	7.36	7.44838	200	9	lasso	0.2	9.5e-15	6.68035	2.38e-11
ENSG00000259982	GTExv8.EUR.Pancreas	CDC37P1	16	28701539	28701540	0.3696	rs34835	7.57	rs12928404	0.236364	8.72	7.27713	198	42	enet	0.32	4.4e-22	6.5099	7.52e-11
ENSG00000259982	GTExv8.EUR.Thyroid	CDC37P1	16	28701539	28701540	0.2659	rs34835	7.57	rs28698667	0.342	12.98	6.95149	200	200	susie	0.37	1.2e-50	6.50925	7.55e-11
ENSG00000259982	GTExv8.EUR.Breast_Mammary_Tissue	CDC37P1	16	28701539	28701540	0.2581	rs34835	7.57	rs28698667	0.278345	9.83	6.95149	200	200	susie	0.3	1.2e-27	6.27463	3.5e-10
ENSG00000259982	GTExv8.EUR.Cells_EBV-transformed_lymphocytes	CDC37P1	16	28701539	28701540	0.366	rs34835	7.57	rs7193402	0.283791	6.44	5.91319	199	199	susie	0.3	1.5e-10	6.253	4.02e-10
ENSG00000259982	GTExv8.EUR.Lung	CDC37P1	16	28701539	28701540	0.2522	rs34835	7.57	rs2008514	0.222143	10.89	6.824	199	29	enet	0.3	2e-35	6.1636	7.11e-10
ENSG00000259982	GTExv8.EUR.Cells_Cultured_fibroblasts	CDC37P1	16	28701539	28701540	0.2369	rs34835	7.57	rs12446550	0.19024	8.81	7.05138	199	199	susie	0.23	6.1e-25	5.95221	2.65e-09
ENSG00000259982	GTExv8.EUR.Prostate	CDC37P1	16	28701539	28701540	0.2108	rs34835	7.57	rs149299	0.165866	6.46	7.3796	200	13	enet	0.19	4.1e-10	5.885	3.98e-09
ENSG00000259982	GTExv8.EUR.Artery_Aorta	CDC37P1	16	28701539	28701540	0.3523	rs34835	7.57	rs2008514	0.315	10.77	6.824	200	39	enet	0.42	3.1e-41	5.6743	1.39e-08
ENSG00000259982	GTExv8.EUR.Spleen	CDC37P1	16	28701539	28701540	0.2902	rs34835	7.57	rs7188071	0.148061	6.72	6.07849	199	199	susie	0.24	3.3e-12	5.67394	1.4e-08
ENSG00000259982	GTExv8.EUR.Artery_Coronary	CDC37P1	16	28701539	28701540	0.499	rs34835	7.57	rs7185232	0.264084	7.29	5.5988	199	42	enet	0.32	1.2e-16	5.66473	1.47e-08
ENSG00000259982	GTExv8.EUR.Stomach	CDC37P1	16	28701539	28701540	0.1783	rs34835	7.57	rs149299	0.182415	7.57	7.3796	198	28	enet	0.21	4.6e-15	5.65715	1.54e-08
ENSG00000259982	GTExv8.EUR.Nerve_Tibial	CDC37P1	16	28701539	28701540	0.2957	rs34835	7.57	rs2008514	0.16347	10.39	6.824	200	200	susie	0.29	1.4e-34	5.53917	3.04e-08
ENSG00000259982	GTExv8.EUR.Heart_Atrial_Appendage	CDC37P1	16	28701539	28701540	0.1871	rs34835	7.57	rs28698667	0.0788	6.51	6.9515	198	198	susie	0.16	1.3e-13	5.4408	5.3e-08
ENSG00000100162	GTExv8.EUR.Skin_Not_Sun_Exposed_Suprapubic	CENPM	22	41947163	41947164	0.1197	rs5758511	5.28	rs5758511	0.052646	-5.52	5.27687	337	12	lasso	0.074	5.8e-09	-5.68356	1.32e-08
ENSG00000153774	GTExv8.EUR.Brain_Cortex	CFDP1	16	75433484	75433485	0.1413	rs10781976	-9	rs8050059	0.072373	5.07	-8.84378	343	343	susie	0.11	2.1e-06	-8.95	3.56e-19
ENSG00000153774	GTExv8.EUR.Cells_Cultured_fibroblasts	CFDP1	16	75433484	75433485	0.3258	rs10781976	-9	rs3851734	0.369063	12.32	-8.93107	347	4	lasso	0.39	5.9e-45	-8.92335	4.52e-19
ENSG00000153774	GTExv8.EUR.Brain_Cerebellum	CFDP1	16	75433484	75433485	0.2565	rs10781976	-9	rs2161684	0.181774	6.27	-8.5721	344	344	susie	0.19	2.3e-10	-8.8801	6.68e-19
ENSG00000153774	GTExv8.EUR.Muscle_Skeletal	CFDP1	16	75433484	75433485	0.0665	rs10781976	-9	rs12917651	0.074475	6.98	-8.7601	348	4	lasso	0.081	1.3e-12	-8.77084	1.77e-18
ENSG00000153774	GTExv8.EUR.Nerve_Tibial	CFDP1	16	75433484	75433485	0.1983	rs10781976	-9	rs10871308	0.18316	9.32	-6.2504	347	3	lasso	0.2	8.5e-23	-7.64956	2.02e-14
ENSG00000153774	GTExv8.EUR.Adipose_Subcutaneous	CFDP1	16	75433484	75433485	0.2534	rs10781976	-9	rs10871308	0.245	11.04	-6.2504	348	22	enet	0.25	1.3e-31	-6.7176	1.85e-11
ENSG00000153774	GTExv8.EUR.Whole_Blood	CFDP1	16	75433484	75433485	0.157	rs10781976	-9	rs9934007	0.123	9.23	-6.31712	348	16	enet	0.14	3.2e-20	-6.52771	6.68e-11
ENSG00000153774	GTExv8.EUR.Skin_Sun_Exposed_Lower_leg	CFDP1	16	75433484	75433485	0.1583	rs10781976	-9	rs10871308	0.141	8.85	-6.2504	348	348	susie	0.15	8e-20	-6.40086	1.55e-10
ENSG00000153774	GTExv8.EUR.Cells_EBV-transformed_lymphocytes	CFDP1	16	75433484	75433485	0.19	rs10781976	-9	rs10781977	0.028719	4.53	-6.23192	346	13	enet	0.1	0.00037	-6.378	1.79e-10
ENSG00000153774	GTExv8.EUR.Breast_Mammary_Tissue	CFDP1	16	75433484	75433485	0.152	rs10781976	-9	rs10871308	0.093449	6.15	-6.2504	348	348	susie	0.096	6e-09	-6.3258	2.52e-10
ENSG00000153774	GTExv8.EUR.Adipose_Visceral_Omentum	CFDP1	16	75433484	75433485	0.201	rs10781976	-9	rs9934007	0.181093	8.62	-6.3171	347	1	top1	0.18	6.2e-19	-6.31712	2.66e-10
ENSG00000153774	GTExv8.EUR.Esophagus_Mucosa	CFDP1	16	75433484	75433485	0.221	rs10781976	-9	rs9934007	0.151	8.14	-6.31712	347	1	top1	0.15	1.6e-16	-6.31712	2.66e-10
ENSG00000153774	GTExv8.EUR.Lung	CFDP1	16	75433484	75433485	0.1135	rs10781976	-9	rs9934007	0.101695	6.74	-6.3171	347	1	top1	0.1	5.5e-12	-6.3171	2.66e-10
ENSG00000153774	GTExv8.EUR.Pituitary	CFDP1	16	75433484	75433485	0.1649	rs10781976	-9	rs9934007	0.053434	4.39	-6.31712	343	1	top1	0.053	0.00033	-6.31712	2.66e-10
ENSG00000153774	GTExv8.EUR.Skin_Not_Sun_Exposed_Suprapubic	CFDP1	16	75433484	75433485	0.1438	rs10781976	-9	rs10871308	0.119	7.46	-6.2504	347	347	susie	0.12	3.2e-14	-6.29082	3.16e-10
ENSG00000153774	GTExv8.EUR.Esophagus_Muscularis	CFDP1	16	75433484	75433485	0.2198	rs10781976	-9	rs10871308	0.183	8.48	-6.2504	348	1	top1	0.18	9.2e-19	-6.2504	4.09e-10
ENSG00000153774	GTExv8.EUR.Colon_Transverse	CFDP1	16	75433484	75433485	0.1081	rs10781976	-9	rs10871308	0.10288	5.92	-6.2504	347	1	top1	0.1	1.1e-08	-6.2504	4.09e-10
ENSG00000153774	GTExv8.EUR.Colon_Sigmoid	CFDP1	16	75433484	75433485	0.1193	rs10781976	-9	rs10781977	0.0889	5.28	-6.2319	347	1	top1	0.089	4.4e-07	-6.23192	4.61e-10
ENSG00000153774	GTExv8.EUR.Heart_Left_Ventricle	CFDP1	16	75433484	75433485	0.0829	rs10781976	-9	rs10871308	0.0561	4.89	-6.2504	347	347	susie	0.062	2.8e-06	-6.22317	4.87e-10
ENSG00000153774	GTExv8.EUR.Artery_Coronary	CFDP1	16	75433484	75433485	0.2312	rs10781976	-9	rs8046416	0.099091	4.69	-6.2058	347	1	top1	0.099	1.3e-05	-6.20579	5.44e-10
ENSG00000153774	GTExv8.EUR.Esophagus_Gastroesophageal_Junction	CFDP1	16	75433484	75433485	0.1157	rs10781976	-9	rs8048816	0.096273	5.47	-6.12335	347	1	top1	0.096	9e-08	-6.12335	9.16e-10
ENSG00000153774	GTExv8.EUR.Adrenal_Gland	CFDP1	16	75433484	75433485	0.1864	rs10781976	-9	rs2242405	0.135205	5.49	-6.00216	347	347	susie	0.14	4.2e-08	-6.00059	1.97e-09
ENSG00000153774	GTExv8.EUR.Stomach	CFDP1	16	75433484	75433485	0.1157	rs10781976	-9	rs1017239	0.046634	4.9	-6.099	348	348	susie	0.051	0.00013	-5.98064	2.22e-09
ENSG00000153774	GTExv8.EUR.Brain_Caudate_basal_ganglia	CFDP1	16	75433484	75433485	0.1596	rs10781976	-9	rs963820	0.001374	-3.87	-0.3518	344	344	susie	0.016	0.053	-5.27019	1.36e-07
ENSG00000128849	GTExv8.EUR.Heart_Left_Ventricle	CGNL1	15	57375966	57375967	0.0662	rs715338	6.3	rs16977458	-0.00284	-3.37	1.22645	576	576	susie	0.00024	0.3	-5.74542	9.17e-09
ENSG00000180720	GTExv8.EUR.Skin_Not_Sun_Exposed_Suprapubic	CHRM4	11	46386607	46386608	0.0402	rs11822959	6.79	rs3740977	0.0309	-4.39	6.5621	237	1	top1	0.031	0.00015	-6.5621	5.31e-11
ENSG00000180720	GTExv8.EUR.Skin_Sun_Exposed_Lower_leg	CHRM4	11	46386607	46386608	0.0892	rs11822959	6.79	rs16938506	0.0141	-4.46	6.32263	237	16	enet	0.024	0.00025	-5.92606	3.1e-09
ENSG00000080644	GTExv8.EUR.Testis	CHRNA3	15	78621294	78621295	0.1728	rs12906835	5.41	rs8043123	0.055915	-5.21	4.48521	423	423	susie	0.087	4.3e-07	-5.51806	3.43e-08
ENSG00000183196	GTExv8.EUR.Testis	CHST6	16	75495258	75495259	0.1403	rs10781976	-9	rs8050662	0.00925	-4.01	-4.31772	365	365	susie	0.039	0.0006	7.00172	2.53e-12
ENSG00000144021	GTExv8.EUR.Testis	CIAO1	2	96266131	96266132	0.447	rs1168976	5.72	rs2301707	0.403	10.5	5.71486	155	19	enet	0.43	6e-35	5.24673	1.55e-07
ENSG00000138433	GTExv8.EUR.Whole_Blood	CIR1	2	174395714	174395715	0.0445	rs17255455	5.33	rs12468711	0.0219	-4.7	-5.10705	377	377	susie	0.033	8.5e-06	5.63189	1.78e-08
ENSG00000145354	GTExv8.EUR.Artery_Tibial	CISD2	4	102868977	102868978	0.1487	rs223324	6.04	rs223420	0.145897	-8.75	5.78201	325	27	enet	0.16	7e-20	-6.23386	4.55e-10
ENSG00000145354	GTExv8.EUR.Adipose_Subcutaneous	CISD2	4	102868977	102868978	0.1729	rs223324	6.04	rs223420	0.178	-9.4	5.782	326	12	lasso	0.18	7e-23	-5.9757	2.29e-09
ENSG00000145354	GTExv8.EUR.Brain_Cerebellum	CISD2	4	102868977	102868978	0.1919	rs223324	6.04	rs4623004	0.167	-5.97	5.71026	326	326	susie	0.17	3.2e-09	-5.93047	3.02e-09
ENSG00000145354	GTExv8.EUR.Esophagus_Mucosa	CISD2	4	102868977	102868978	0.1093	rs223324	6.04	rs724447	0.133105	-7.94	5.87959	323	323	susie	0.14	4.1e-15	-5.92246	3.17e-09
ENSG00000145354	GTExv8.EUR.Esophagus_Muscularis	CISD2	4	102868977	102868978	0.1455	rs223324	6.04	rs223334	0.13	-7.73	5.9333	324	324	susie	0.13	1.1e-13	-5.91613	3.3e-09
ENSG00000145354	GTExv8.EUR.Artery_Aorta	CISD2	4	102868977	102868978	0.0503	rs223324	6.04	rs223420	0.046288	-5.18	5.782	322	322	susie	0.067	1.1e-06	-5.90431	3.54e-09
ENSG00000145354	GTExv8.EUR.Nerve_Tibial	CISD2	4	102868977	102868978	0.16	rs223324	6.04	rs6810668	0.186303	-9.23	5.8706	324	324	susie	0.19	9.6e-22	-5.90392	3.55e-09
ENSG00000145354	GTExv8.EUR.Uterus	CISD2	4	102868977	102868978	0.1611	rs223324	6.04	rs6419160	0.218873	-4.93	5.8987	319	1	top1	0.22	2.2e-07	-5.8987	3.66e-09
ENSG00000145354	GTExv8.EUR.Lung	CISD2	4	102868977	102868978	0.052	rs223324	6.04	rs223420	0.055019	-5.37	5.782	323	323	susie	0.056	3.1e-07	-5.89789	3.68e-09
ENSG00000145354	GTExv8.EUR.Brain_Cerebellar_Hemisphere	CISD2	4	102868977	102868978	0.2278	rs223324	6.04	rs6810668	0.174	-5.55	5.8706	325	325	susie	0.18	2.3e-08	-5.89243	3.81e-09
ENSG00000145354	GTExv8.EUR.Skin_Not_Sun_Exposed_Suprapubic	CISD2	4	102868977	102868978	0.2147	rs223324	6.04	rs223467	0.192	-9.46	5.84388	325	325	susie	0.23	1.3e-26	-5.89019	3.86e-09
ENSG00000145354	GTExv8.EUR.Skin_Sun_Exposed_Lower_leg	CISD2	4	102868977	102868978	0.227	rs223324	6.04	rs13130741	0.25	-11.58	5.75906	326	32	enet	0.27	3.8e-36	-5.8877	3.92e-09
ENSG00000145354	GTExv8.EUR.Adrenal_Gland	CISD2	4	102868977	102868978	0.0873	rs223324	6.04	rs7681629	0.057003	-4.26	5.78227	323	323	susie	0.074	7.7e-05	-5.88631	3.95e-09
ENSG00000145354	GTExv8.EUR.Colon_Transverse	CISD2	4	102868977	102868978	0.098	rs223324	6.04	rs3974604	0.087604	-5.75	5.9433	322	322	susie	0.094	5e-08	-5.88227	4.05e-09
ENSG00000145354	GTExv8.EUR.Brain_Spinal_cord_cervical_c-1	CISD2	4	102868977	102868978	0.122	rs223324	6.04	rs223482	0.00392	-3.38	5.82474	326	326	susie	0.07	0.0026	-5.879	4.13e-09
ENSG00000145354	GTExv8.EUR.Brain_Hypothalamus	CISD2	4	102868977	102868978	0.236	rs223324	6.04	rs223340	0.073677	4.32	-4.209	324	324	susie	0.093	6.3e-05	-5.8696	4.37e-09
ENSG00000145354	GTExv8.EUR.Colon_Sigmoid	CISD2	4	102868977	102868978	0.0867	rs223324	6.04	rs223340	0.064762	4.7	-4.20901	326	326	susie	0.067	1.1e-05	-5.85326	4.82e-09
ENSG00000145354	GTExv8.EUR.Adipose_Visceral_Omentum	CISD2	4	102868977	102868978	0.0949	rs223324	6.04	rs223315	0.124741	-7.28	5.8501	325	1	top1	0.12	3.3e-13	-5.8501	4.91e-09
ENSG00000145354	GTExv8.EUR.Brain_Hippocampus	CISD2	4	102868977	102868978	0.123	rs223324	6.04	rs223484	0.020172	-3.6	5.8858	324	324	susie	0.048	0.004	-5.84	5.22e-09
ENSG00000145354	GTExv8.EUR.Esophagus_Gastroesophageal_Junction	CISD2	4	102868977	102868978	0.0992	rs223324	6.04	rs9999303	0.098713	-5.49	5.82042	322	322	susie	0.1	4.8e-08	-5.83272	5.45e-09
ENSG00000145354	GTExv8.EUR.Breast_Mammary_Tissue	CISD2	4	102868977	102868978	0.0993	rs223324	6.04	rs223482	0.120541	-6.44	5.82474	325	1	top1	0.12	5.7e-11	-5.82474	5.72e-09
ENSG00000145354	GTExv8.EUR.Cells_Cultured_fibroblasts	CISD2	4	102868977	102868978	0.154	rs223324	6.04	rs223420	0.197631	-9.18	5.78201	323	1	top1	0.2	3.6e-21	-5.78201	7.38e-09
ENSG00000145354	GTExv8.EUR.Stomach	CISD2	4	102868977	102868978	0.0555	rs223324	6.04	rs223482	0.00644	-3.49	5.82474	323	323	susie	0.02	0.013	-5.6477	1.63e-08
ENSG00000145354	GTExv8.EUR.Thyroid	CISD2	4	102868977	102868978	0.1295	rs223324	6.04	rs3886723	0.121	-8.5	5.70128	324	38	enet	0.14	6.1e-18	-5.57082	2.54e-08
ENSG00000175216	GTExv8.EUR.Thyroid	CKAP5	11	46846307	46846308	0.0612	rs11822959	6.79	rs11822959	0.0172	4.21	6.78695	265	265	susie	0.021	0.00083	7.05459	1.73e-12
ENSG00000175216	GTExv8.EUR.Nerve_Tibial	CKAP5	11	46846307	46846308	0.0631	rs11822959	6.79	rs4319473	0.0147	4.21	6.55662	265	1	top1	0.015	0.0063	6.55662	5.5e-11
ENSG00000188603	GTExv8.EUR.Esophagus_Mucosa	CLN3	16	28495097	28495098	0.033	rs34835	7.57	rs28698667	0.000457	4.14	6.95149	214	214	susie	0.016	0.0054	7.16573	7.74e-13
ENSG00000188603	GTExv8.EUR.Stomach	CLN3	16	28495097	28495098	0.0481	rs34835	7.57	rs1968752	0.030285	3.86	5.8975	214	214	susie	0.034	0.0016	7.00579	2.46e-12
ENSG00000188603	GTExv8.EUR.Artery_Tibial	CLN3	16	28495097	28495098	0.03	rs34835	7.57	rs1074631	0.0155	4.17	5.9952	216	1	top1	0.015	0.0038	5.99524	2.03e-09
ENSG00000188603	GTExv8.EUR.Thyroid	CLN3	16	28495097	28495098	0.0983	rs34835	7.57	rs3785354	0.0291	5.37	5.86689	215	215	susie	0.051	3.5e-07	5.94962	2.69e-09
ENSG00000188603	GTExv8.EUR.Pituitary	CLN3	16	28495097	28495098	0.0545	rs34835	7.57	rs151228	0.070952	-4.09	5.60111	215	1	top1	0.071	3.9e-05	-5.60111	2.13e-08
ENSG00000188603	GTExv8.EUR.Whole_Blood	CLN3	16	28495097	28495098	0.1578	rs34835	7.57	rs151228	0.107	-7.79	5.60111	214	1	top1	0.11	1.4e-15	-5.60111	2.13e-08
ENSG00000174871	GTExv8.EUR.Kidney_Cortex	CNIH2	11	66278189	66278190	0.428	rs571374	7.04	rs3867132	0.0119	-3.02	5.78502	324	324	susie	0.08	0.013	-5.93315	2.97e-09
ENSG00000119946	GTExv8.EUR.Artery_Coronary	CNNM1	10	99329098	99329099	0.1289	rs11189861	7.62	rs7922976	0.052023	4.14	5.47656	415	415	susie	0.069	0.00027	7.45428	9.04e-14
ENSG00000119946	GTExv8.EUR.Artery_Tibial	CNNM1	10	99329098	99329099	ENSG00000213433.5	rs11189861	7.62	rs10786499	0.0827	7.29	4.3201	415	30	enet	0.13	2.4e-16	5.39072	7.02e-08
ENSG00000119946	GTExv8.EUR.Artery_Aorta	CNNM1	10	99329098	99329099	0.0844	rs11189861	7.62	rs10786489	0.031346	4.36	4.6248	415	415	susie	0.033	0.00052	5.30093	1.15e-07
ENSG00000108797	GTExv8.EUR.Artery_Aorta	CNTNAP1	17	42683917	42683918	0.108	rs3760384	-5.92	rs3760384	0.0626	-5.22	-5.91872	264	264	susie	0.074	3e-07	6.09848	1.07e-09
ENSG00000108797	GTExv8.EUR.Adipose_Visceral_Omentum	CNTNAP1	17	42683917	42683918	0.0793	rs3760384	-5.92	rs3760384	0.06316	-5.24	-5.91872	265	1	top1	0.063	2.7e-07	5.9187	3.24e-09
ENSG00000108797	GTExv8.EUR.Cells_Cultured_fibroblasts	CNTNAP1	17	42683917	42683918	0.1177	rs3760384	-5.92	rs3760384	0.0409	-4.92	-5.9187	264	264	susie	0.044	1.3e-05	5.8917	3.82e-09
ENSG00000108797	GTExv8.EUR.Nerve_Tibial	CNTNAP1	17	42683917	42683918	0.0698	rs3760384	-5.92	rs3760384	0.042816	-5.17	-5.91872	264	264	susie	0.046	3.2e-06	5.79789	6.72e-09
ENSG00000108797	GTExv8.EUR.Thyroid	CNTNAP1	17	42683917	42683918	0.0814	rs3760384	-5.92	rs2292751	0.063467	-6.22	-5.76792	265	265	susie	0.072	1.3e-09	5.76062	8.38e-09
ENSG00000108797	GTExv8.EUR.Heart_Atrial_Appendage	CNTNAP1	17	42683917	42683918	0.0907	rs3760384	-5.92	rs2676531	0.069539	-5.92	-5.65051	265	11	enet	0.082	1.3e-07	5.75993	8.41e-09
ENSG00000108797	GTExv8.EUR.Skin_Not_Sun_Exposed_Suprapubic	CNTNAP1	17	42683917	42683918	0.0544	rs3760384	-5.92	rs4792930	0.0445	-5.24	-5.68275	264	264	susie	0.055	5.5e-07	5.74217	9.35e-09
ENSG00000108797	GTExv8.EUR.Spleen	CNTNAP1	17	42683917	42683918	0.1735	rs3760384	-5.92	rs12602084	0.0544	-4.35	-5.17824	265	265	susie	0.077	0.0001	5.63767	1.72e-08
ENSG00000108797	GTExv8.EUR.Heart_Left_Ventricle	CNTNAP1	17	42683917	42683918	0.0592	rs3760384	-5.92	rs4028634	0.0678	-5.45	-5.32678	265	265	susie	0.07	7.3e-07	5.57306	2.5e-08
ENSG00000108797	GTExv8.EUR.Lung	CNTNAP1	17	42683917	42683918	0.1201	rs3760384	-5.92	rs3760384	0.089	-6.69	-5.91872	264	264	susie	0.096	2e-11	5.56111	2.68e-08
ENSG00000108797	GTExv8.EUR.Artery_Tibial	CNTNAP1	17	42683917	42683918	0.0888	rs3760384	-5.92	rs4028634	0.123	-8.1	-5.32678	267	267	susie	0.13	3.7e-16	5.55478	2.78e-08
ENSG00000108797	GTExv8.EUR.Pituitary	CNTNAP1	17	42683917	42683918	0.0647	rs3760384	-5.92	rs2271028	0.0412	4.23	3.61982	265	265	susie	0.049	0.00055	5.48637	4.1e-08
ENSG00000108797	GTExv8.EUR.Stomach	CNTNAP1	17	42683917	42683918	0.369	rs3760384	-5.92	rs3817331	0.231791	-7.98	-5.42839	264	1	top1	0.23	1e-16	5.42839	5.69e-08
ENSG00000108797	GTExv8.EUR.Adipose_Subcutaneous	CNTNAP1	17	42683917	42683918	0.0408	rs3760384	-5.92	rs3817331	0.040586	-4.78	-5.42839	265	1	top1	0.041	5.3e-06	5.42839	5.69e-08
ENSG00000108797	GTExv8.EUR.Colon_Sigmoid	CNTNAP1	17	42683917	42683918	0.1246	rs3760384	-5.92	rs3817331	0.105	-5.42	-5.4284	265	1	top1	0.11	3.6e-08	5.42839	5.69e-08
ENSG00000108797	GTExv8.EUR.Colon_Transverse	CNTNAP1	17	42683917	42683918	0.1206	rs3760384	-5.92	rs3817331	0.07265	-5.03	-5.42839	267	1	top1	0.073	1.6e-06	5.42839	5.69e-08
ENSG00000108797	GTExv8.EUR.Pancreas	CNTNAP1	17	42683917	42683918	0.48	rs3760384	-5.92	rs3817331	0.508	-11.18	-5.42839	264	264	susie	0.51	2.2e-39	5.41824	6.02e-08
ENSG00000108797	GTExv8.EUR.Esophagus_Gastroesophageal_Junction	CNTNAP1	17	42683917	42683918	0.1095	rs3760384	-5.92	rs2271029	0.118472	-5.91	-5.3992	265	5	lasso	0.12	1.1e-09	5.34971	8.81e-08
ENSG00000108797	GTExv8.EUR.Esophagus_Mucosa	CNTNAP1	17	42683917	42683918	0.131	rs3760384	-5.92	rs4028634	0.166	-8.56	-5.32678	264	1	top1	0.17	4.2e-18	5.32678	1e-07
ENSG00000108797	GTExv8.EUR.Skin_Sun_Exposed_Lower_leg	CNTNAP1	17	42683917	42683918	0.0411	rs3760384	-5.92	rs4028634	0.045996	-5.15	-5.32678	265	1	top1	0.046	6.4e-07	5.32678	1e-07
ENSG00000108797	GTExv8.EUR.Muscle_Skeletal	CNTNAP1	17	42683917	42683918	0.0376	rs3760384	-5.92	rs12603358	0.026288	-5.2	-4.97681	265	265	susie	0.028	2.3e-05	5.24774	1.54e-07
ENSG00000108797	GTExv8.EUR.Esophagus_Muscularis	CNTNAP1	17	42683917	42683918	0.2167	rs3760384	-5.92	rs2301647	0.174707	-8.83	-5.1133	265	33	enet	0.18	9.9e-19	5.23992	1.61e-07
ENSG00000068120	GTExv8.EUR.Testis	COASY	17	42561466	42561467	0.0636	rs3760384	-5.92	rs12603358	0.0338	-4.21	-4.97681	251	251	susie	0.045	0.00026	5.33669	9.47e-08
ENSG00000158516	GTExv8.EUR.Small_Intestine_Terminal_Ileum	CPA2	7	130266826	130266827	0.2764	rs10215972	-4.75	rs1723728	0.0212	3.34	-3.99063	375	375	susie	0.023	0.039	-5.77163	7.85e-09
ENSG00000144655	GTExv8.EUR.Prostate	CSRNP1	3	39146721	39146722	0.145	rs11915204	-6.36	rs3923518	0.0201	-3.92	-6.33077	453	453	susie	0.023	0.022	6.4507	1.11e-10
ENSG00000227117	GTExv8.EUR.Brain_Caudate_basal_ganglia	CTA-85E5.10	22	30080172	30080173	0.1003	rs17462966	-6.89	rs4820830	0.066988	-4.46	-5.58223	410	410	susie	0.079	0.00012	5.82895	5.58e-09
ENSG00000253921	GTExv8.EUR.Muscle_Skeletal	CTB-113P19.3	5	151753991	151753992	0.1101	rs1433041	5.38	rs1433041	0.129	-8.84	5.38152	562	5	lasso	0.14	8e-21	-5.3379	9.4e-08
ENSG00000253921	GTExv8.EUR.Spleen	CTB-113P19.3	5	151753991	151753992	0.1844	rs1433041	5.38	rs2964584	0.077131	-4.7	4.28624	558	558	susie	0.1	5.8e-06	-5.30245	1.14e-07
ENSG00000253921	GTExv8.EUR.Brain_Amygdala	CTB-113P19.3	5	151753991	151753992	0.269	rs1433041	5.38	rs2915868	-0.001593	-3.49	5.196	560	12	lasso	0.027	0.041	-5.28636	1.25e-07
ENSG00000253921	GTExv8.EUR.Cells_Cultured_fibroblasts	CTB-113P19.3	5	151753991	151753992	0.0761	rs1433041	5.38	rs6892117	0.00994	-4.65	4.64339	561	561	susie	0.024	0.001	-5.27583	1.32e-07
ENSG00000253921	GTExv8.EUR.Thyroid	CTB-113P19.3	5	151753991	151753992	0.0861	rs1433041	5.38	rs2915868	0.05044	-5.86	5.19597	562	562	susie	0.065	8.6e-09	-5.27541	1.32e-07
ENSG00000254226	GTExv8.EUR.Brain_Spinal_cord_cervical_c-1	CTB-12O2.1	5	151949570	151949571	0.166	rs1433041	5.38	rs6892117	-0.007886	3.47	4.64339	525	525	susie	0.049	0.01	5.4267	5.74e-08
ENSG00000260908	GTExv8.EUR.Artery_Tibial	CTB-134H23.3	16	29108107	29108108	0.0391	rs8062405	7.45	rs1641908	-0.00129	3.32	2.2343	136	136	susie	0.0032	0.11	5.91242	3.37e-09
ENSG00000250025	GTExv8.EUR.Testis	CTC-359M8.1	5	146376962	146376963	0.2047	rs1991799	8.266	rs7718446	0.126705	-6.61	7.12863	430	430	susie	0.14	7.9e-11	-6.52206	6.93e-11
ENSG00000263069	GTExv8.EUR.Nerve_Tibial	CTD-2047H16.4	17	80415163	80415164	0.1709	rs12937242	-8.1	rs4078429	0.09628	6.57	4.30892	487	21	enet	0.12	1.6e-13	6.00183	1.95e-09
ENSG00000263069	GTExv8.EUR.Thyroid	CTD-2047H16.4	17	80415163	80415164	0.2428	rs12937242	-8.1	rs9898470	0.043268	6.73	4.33471	486	486	susie	0.1	4.6e-13	5.28563	1.25e-07
ENSG00000261195	GTExv8.EUR.Brain_Spinal_cord_cervical_c-1	CTD-2380F24.1	16	19766098	19766099	0.297	rs8054079	-5.84	rs2354584	0.16891	-5.13	-5.76022	449	1	top1	0.17	3e-06	5.76022	8.4e-09
ENSG00000255517	GTExv8.EUR.Skin_Sun_Exposed_Lower_leg	CTD-3074O7.5	11	66478095	66478096	0.0613	rs571374	7.04	rs3816492	0.0513	-5.28	5.92209	283	1	top1	0.051	1.5e-07	-5.92209	3.18e-09
ENSG00000255517	GTExv8.EUR.Testis	CTD-3074O7.5	11	66478095	66478096	0.2369	rs571374	7.04	rs3816492	0.194	7.5	5.92209	285	1	top1	0.19	1.5e-14	5.92209	3.18e-09
ENSG00000255517	GTExv8.EUR.Spleen	CTD-3074O7.5	11	66478095	66478096	0.1582	rs571374	7.04	rs3825065	0.088613	-4.69	5.74852	283	283	susie	0.098	1.2e-05	-5.89404	3.77e-09
ENSG00000255517	GTExv8.EUR.Esophagus_Gastroesophageal_Junction	CTD-3074O7.5	11	66478095	66478096	0.0959	rs571374	7.04	rs17495838	0.03324	-4.08	5.66141	283	283	susie	0.039	0.00058	-5.88063	4.09e-09
ENSG00000255517	GTExv8.EUR.Vagina	CTD-3074O7.5	11	66478095	66478096	0.132	rs571374	7.04	rs3179961	0.094569	-4.09	5.6739	282	282	susie	0.11	0.00017	-5.86137	4.59e-09
ENSG00000255517	GTExv8.EUR.Liver	CTD-3074O7.5	11	66478095	66478096	0.1253	rs571374	7.04	rs11227527	0.107802	-4.53	5.7781	285	1	top1	0.11	4.6e-06	-5.7781	7.55e-09
ENSG00000255517	GTExv8.EUR.Nerve_Tibial	CTD-3074O7.5	11	66478095	66478096	0.0977	rs571374	7.04	rs7950407	0.0858	-6.46	5.77262	283	1	top1	0.086	2.4e-10	-5.77262	7.8e-09
ENSG00000255517	GTExv8.EUR.Cells_Cultured_fibroblasts	CTD-3074O7.5	11	66478095	66478096	0.0389	rs571374	7.04	rs7950407	0.0343	-4.35	5.77262	280	1	top1	0.034	0.00011	-5.77262	7.8e-09
ENSG00000255517	GTExv8.EUR.Pancreas	CTD-3074O7.5	11	66478095	66478096	0.0983	rs571374	7.04	rs3737525	0.0833	-4.89	5.73423	283	1	top1	0.083	2.9e-06	-5.7342	9.8e-09
ENSG00000255517	GTExv8.EUR.Uterus	CTD-3074O7.5	11	66478095	66478096	0.337	rs571374	7.04	rs1203998	0.058305	3.6	-5.48845	283	283	susie	0.19	1.7e-06	-5.72717	1.02e-08
ENSG00000255517	GTExv8.EUR.Skin_Not_Sun_Exposed_Suprapubic	CTD-3074O7.5	11	66478095	66478096	0.0956	rs571374	7.04	rs17495838	0.0383	-4.64	5.66141	284	1	top1	0.038	2.6e-05	-5.66141	1.5e-08
ENSG00000255517	GTExv8.EUR.Ovary	CTD-3074O7.5	11	66478095	66478096	0.1461	rs571374	7.04	rs17495838	0.095274	-4.18	5.6614	283	1	top1	0.095	0.00014	-5.66141	1.5e-08
ENSG00000255517	GTExv8.EUR.Colon_Sigmoid	CTD-3074O7.5	11	66478095	66478096	0.113	rs571374	7.04	rs17495838	0.124403	-6.07	5.66141	283	1	top1	0.12	2e-09	-5.6614	1.5e-08
ENSG00000174080	GTExv8.EUR.Brain_Cerebellar_Hemisphere	CTSF	11	66568840	66568841	0.166	rs7947391	-6.94	rs519380	0.165147	5.33	6.15272	257	1	top1	0.17	7.7e-08	6.15272	7.62e-10
ENSG00000174080	GTExv8.EUR.Brain_Cortex	CTSF	11	66568840	66568841	0.1562	rs7947391	-6.94	rs11227527	0.13498	5.4	5.77813	259	259	susie	0.15	6e-08	5.8648	4.5e-09
ENSG00000174080	GTExv8.EUR.Brain_Spinal_cord_cervical_c-1	CTSF	11	66568840	66568841	0.15	rs7947391	-6.94	rs2279865	0.087503	3.74	5.8278	254	1	top1	0.088	0.00078	5.82782	5.62e-09
ENSG00000174080	GTExv8.EUR.Brain_Cerebellum	CTSF	11	66568840	66568841	0.3115	rs7947391	-6.94	rs519380	0.147802	6.41	6.15	259	259	susie	0.2	6.9e-11	5.79827	6.7e-09
ENSG00000174080	GTExv8.EUR.Brain_Putamen_basal_ganglia	CTSF	11	66568840	66568841	0.255	rs7947391	-6.94	rs3179961	0.18832	6.14	5.67394	257	257	susie	0.22	4.7e-10	5.75232	8.8e-09
ENSG00000174080	GTExv8.EUR.Brain_Caudate_basal_ganglia	CTSF	11	66568840	66568841	0.2395	rs7947391	-6.94	rs3179961	0.242	6.83	5.67394	256	256	susie	0.26	4.7e-13	5.74752	9.06e-09
ENSG00000174080	GTExv8.EUR.Brain_Anterior_cingulate_cortex_BA24	CTSF	11	66568840	66568841	0.1315	rs7947391	-6.94	rs17495838	0.0246	3.48	5.66141	256	256	susie	0.035	0.017	5.73324	9.85e-09
ENSG00000108242	GTExv8.EUR.Esophagus_Mucosa	CYP2C18	10	94683620	94683621	0.1462	rs2274223	9.54	rs7896133	0.050639	-5.4	2.95269	362	28	enet	0.1	1.4e-11	-5.74894	8.98e-09
ENSG00000138109	GTExv8.EUR.Skin_Sun_Exposed_Lower_leg	CYP2C9	10	94938657	94938658	0.074	rs11187960	-7.87	rs1409655	0.056521	-5.58	-7.2229	424	1	top1	0.057	3.5e-08	7.22291	5.09e-13
ENSG00000138109	GTExv8.EUR.Skin_Not_Sun_Exposed_Suprapubic	CYP2C9	10	94938657	94938658	0.1191	rs11187960	-7.87	rs1409655	0.00682	-4.37	-7.22291	426	20	enet	0.049	2.1e-06	5.68703	1.29e-08
ENSG00000146038	GTExv8.EUR.Skin_Sun_Exposed_Lower_leg	DCDC2	6	24353622	24353623	0.0662	rs793842	-5.49	rs3789228	0.0149	-4.56	-5.22924	600	600	susie	0.022	0.00048	5.79126	6.99e-09
ENSG00000146038	GTExv8.EUR.Testis	DCDC2	6	24353622	24353623	0.167	rs793842	-5.49	rs2791972	0.0449	-5.2	-5.48392	602	602	susie	0.059	3e-05	5.74735	9.07e-09
ENSG00000146038	GTExv8.EUR.Brain_Cortex	DCDC2	6	24353622	24353623	0.3069	rs793842	-5.49	rs9379650	0.215	-6.61	-5.33936	600	600	susie	0.22	1.3e-11	5.3596	8.34e-08
ENSG00000146038	GTExv8.EUR.Pancreas	DCDC2	6	24353622	24353623	0.2025	rs793842	-5.49	rs10806987	0.159933	-6.48	-5.2844	602	1	top1	0.16	5.7e-11	5.2844	1.26e-07
ENSG00000175203	GTExv8.EUR.Nerve_Tibial	DCTN2	12	57547330	57547331	0.087	rs11172113	23.89	rs12579911	-0.00162	-3.44	0.454929	338	23	enet	0.0093	0.025	10.1029	5.37e-24
ENSG00000134574	GTExv8.EUR.Testis	DDB2	11	47214464	47214465	0.0781	rs11822959	6.79	rs1352307	-0.00129	-3.42	6.1111	298	3	lasso	0.0056	0.11	-6.14018	8.24e-10
ENSG00000119522	GTExv8.EUR.Artery_Tibial	DENND1A	9	123930151	123930152	0.0436	rs10986088	-6.01	rs10986088	0.0167	4.59	-6.0056	434	434	susie	0.023	0.00052	-5.7146	1.1e-08
ENSG00000119522	GTExv8.EUR.Brain_Cortex	DENND1A	9	123930151	123930152	0.1146	rs10986088	-6.01	rs10986070	0.0119	3.81	-5.00789	433	433	susie	0.035	0.0061	-5.50308	3.73e-08
ENSG00000149091	GTExv8.EUR.Whole_Blood	DGKZ	11	46332904	46332905	0.0196	rs11822959	6.79	rs4319473	0.008737	3.67	6.55662	237	237	susie	0.013	0.0035	6.09209	1.11e-09
ENSG00000102967	GTExv8.EUR.Thyroid	DHODH	16	72008587	72008588	0.0847	rs3852788	-5.94	rs5467	0.0231	-5.22	-4.19674	369	13	enet	0.048	6.7e-07	5.25933	1.45e-07
ENSG00000119689	GTExv8.EUR.Heart_Left_Ventricle	DLST	14	74881890	74881891	0.1132	rs2359239	5.73	rs2359239	0.074999	5.65	5.73484	381	381	susie	0.077	2e-07	5.51102	3.57e-08
ENSG00000104936	GTExv8.EUR.Adipose_Subcutaneous	DMPK	19	45782551	45782552	0.0785	rs1548029	6.82	rs9807819	0.08	-6.43	6.65309	390	1	top1	0.08	1.8e-10	-6.65309	2.87e-11
ENSG00000104936	GTExv8.EUR.Artery_Aorta	DMPK	19	45782551	45782552	0.1347	rs1548029	6.82	rs725660	0.072515	-5.98	6.67827	388	5	lasso	0.096	5.3e-09	-6.39987	1.56e-10
ENSG00000104936	GTExv8.EUR.Colon_Transverse	DMPK	19	45782551	45782552	0.0654	rs1548029	6.82	rs8103278	0.043904	-4.77	6.3467	390	1	top1	0.044	0.00017	-6.34674	2.2e-10
ENSG00000104936	GTExv8.EUR.Artery_Tibial	DMPK	19	45782551	45782552	0.1331	rs1548029	6.82	rs8109951	0.0967	-7.15	6.5484	389	22	enet	0.1	8.9e-13	-6.29682	3.04e-10
ENSG00000104936	GTExv8.EUR.Esophagus_Muscularis	DMPK	19	45782551	45782552	0.0655	rs1548029	6.82	rs572634	0.0245	4.4	-3.25614	390	2	lasso	0.029	0.00049	-5.27364	1.34e-07
ENSG00000104936	GTExv8.EUR.Prostate	DMPK	19	45782551	45782552	0.1771	rs1548029	6.82	rs4802276	0.0333	4.27	-3.60171	390	390	susie	0.07	0.00019	-5.24737	1.54e-07
ENSG00000185800	GTExv8.EUR.Colon_Transverse	DMWD	19	45792801	45792802	0.0962	rs1548029	6.82	rs7256192	0.02788	-5.16	6.4998	398	21	enet	0.053	3.8e-05	-5.9236	3.15e-09
ENSG00000185800	GTExv8.EUR.Artery_Aorta	DMWD	19	45792801	45792802	0.1869	rs1548029	6.82	rs8109951	0.131688	-7.53	6.54841	396	17	enet	0.16	1.3e-14	-5.78631	7.19e-09
ENSG00000185800	GTExv8.EUR.Colon_Sigmoid	DMWD	19	45792801	45792802	0.1608	rs1548029	6.82	rs725660	0.049815	-5.48	6.67827	397	10	enet	0.083	1e-06	-5.54124	3e-08
ENSG00000185800	GTExv8.EUR.Artery_Tibial	DMWD	19	45792801	45792802	0.2441	rs1548029	6.82	rs17571725	0.15	-9.85	6.4384	397	6	lasso	0.21	9e-27	-5.53501	3.11e-08
ENSG00000114841	GTExv8.EUR.Cells_Cultured_fibroblasts	DNAH1	3	52316318	52316319	0.0338	rs2019065	7.03	rs34569561	0.005621	4	5.09656	353	353	susie	0.013	0.013	6.62	3.59e-11
ENSG00000254986	GTExv8.EUR.Esophagus_Gastroesophageal_Junction	DPP3	11	66480012	66480013	0.0987	rs571374	7.04	rs7947391	0.019881	4.35	-6.94451	281	26	enet	0.023	0.0066	-7.05782	1.69e-12
ENSG00000254986	GTExv8.EUR.Testis	DPP3	11	66480012	66480013	0.054	rs571374	7.04	rs7947391	0.0576	4.28	-6.94451	283	1	top1	0.058	3.8e-05	-6.94451	3.8e-12
ENSG00000254986	GTExv8.EUR.Heart_Left_Ventricle	DPP3	11	66480012	66480013	0.0661	rs571374	7.04	rs7950407	0.011843	-4.79	5.77262	281	15	enet	0.045	6.5e-05	-6.62945	3.37e-11
ENSG00000254986	GTExv8.EUR.Pancreas	DPP3	11	66480012	66480013	0.2535	rs571374	7.04	rs3179961	0.245	-7.82	5.67394	281	27	enet	0.25	7.2e-17	-6.6214	3.56e-11
ENSG00000254986	GTExv8.EUR.Esophagus_Muscularis	DPP3	11	66480012	66480013	0.0988	rs571374	7.04	rs3179961	0.0439	-5.25	5.67394	282	282	susie	0.063	3.3e-07	-6.39268	1.63e-10
ENSG00000254986	GTExv8.EUR.Skin_Sun_Exposed_Lower_leg	DPP3	11	66480012	66480013	0.1053	rs571374	7.04	rs3892818	0.0941	-7.28	5.72738	281	281	susie	0.098	2.8e-13	-6.06767	1.3e-09
ENSG00000254986	GTExv8.EUR.Brain_Caudate_basal_ganglia	DPP3	11	66480012	66480013	0.1094	rs571374	7.04	rs3179961	0.0187	-3.87	5.67394	280	280	susie	0.044	0.0033	-5.88387	4.01e-09
ENSG00000254986	GTExv8.EUR.Nerve_Tibial	DPP3	11	66480012	66480013	0.2086	rs571374	7.04	rs3179961	0.218	-10.36	5.67394	281	281	susie	0.23	7e-27	-5.86815	4.41e-09
ENSG00000254986	GTExv8.EUR.Adipose_Visceral_Omentum	DPP3	11	66480012	66480013	0.1622	rs571374	7.04	rs4576	0.140284	-8.18	5.97393	281	281	susie	0.15	2.2e-15	-5.84689	5.01e-09
ENSG00000254986	GTExv8.EUR.Artery_Aorta	DPP3	11	66480012	66480013	0.1145	rs571374	7.04	rs11822028	0.134	-6.95	5.83085	281	1	top1	0.13	4.5e-12	-5.83085	5.51e-09
ENSG00000254986	GTExv8.EUR.Lung	DPP3	11	66480012	66480013	0.1148	rs571374	7.04	rs2279865	0.102866	-6.96	5.82782	282	1	top1	0.1	4.1e-12	-5.82782	5.62e-09
ENSG00000254986	GTExv8.EUR.Artery_Coronary	DPP3	11	66480012	66480013	0.1033	rs571374	7.04	rs11550299	0.08818	-4.53	5.8227	283	1	top1	0.088	3.9e-05	-5.82273	5.79e-09
ENSG00000254986	GTExv8.EUR.Adipose_Subcutaneous	DPP3	11	66480012	66480013	0.1072	rs571374	7.04	rs3816492	0.133	-8.33	5.92209	281	281	susie	0.13	8e-17	-5.81584	6.03e-09
ENSG00000254986	GTExv8.EUR.Skin_Not_Sun_Exposed_Suprapubic	DPP3	11	66480012	66480013	0.1021	rs571374	7.04	rs2279865	0.127	-7.68	5.82782	282	282	susie	0.13	1e-14	-5.81541	6.05e-09
ENSG00000254986	GTExv8.EUR.Breast_Mammary_Tissue	DPP3	11	66480012	66480013	0.0959	rs571374	7.04	rs3179961	0.0927	-6.04	5.67	281	281	susie	0.1	2.7e-09	-5.80387	6.48e-09
ENSG00000254986	GTExv8.EUR.Liver	DPP3	11	66480012	66480013	0.0945	rs571374	7.04	rs17495838	0.039966	-4.06	5.6614	283	4	lasso	0.057	0.00077	-5.7699	7.93e-09
ENSG00000254986	GTExv8.EUR.Spleen	DPP3	11	66480012	66480013	0.2638	rs571374	7.04	rs3179961	0.213207	-6.93	5.67394	281	281	susie	0.23	3.8e-12	-5.7647	8.18e-09
ENSG00000254986	GTExv8.EUR.Minor_Salivary_Gland	DPP3	11	66480012	66480013	0.375	rs571374	7.04	rs3737525	0.200877	-5.08	5.7342	282	1	top1	0.2	3.4e-07	-5.7342	9.8e-09
ENSG00000254986	GTExv8.EUR.Artery_Tibial	DPP3	11	66480012	66480013	0.1258	rs571374	7.04	rs3737525	0.122277	-7.89	5.73423	282	1	top1	0.12	2.3e-15	-5.73423	9.8e-09
ENSG00000254986	GTExv8.EUR.Prostate	DPP3	11	66480012	66480013	0.128	rs571374	7.04	rs3737525	0.097788	-4.54	5.7342	283	1	top1	0.098	1.1e-05	-5.73423	9.8e-09
ENSG00000254986	GTExv8.EUR.Colon_Transverse	DPP3	11	66480012	66480013	0.1049	rs571374	7.04	rs13897	0.018	-4.19	2.29152	283	283	susie	0.032	0.0012	-5.73064	1e-08
ENSG00000254986	GTExv8.EUR.Cells_Cultured_fibroblasts	DPP3	11	66480012	66480013	0.0651	rs571374	7.04	rs3892818	0.0464	-5.31	5.72738	278	1	top1	0.046	7.7e-06	-5.72738	1.02e-08
ENSG00000254986	GTExv8.EUR.Brain_Putamen_basal_ganglia	DPP3	11	66480012	66480013	0.1585	rs571374	7.04	rs3179961	0.0737	-4.03	5.67394	281	1	top1	0.074	0.0004	-5.67394	1.4e-08
ENSG00000254986	GTExv8.EUR.Adrenal_Gland	DPP3	11	66480012	66480013	0.1212	rs571374	7.04	rs17495838	0.0892	-4.55	5.66141	282	282	susie	0.094	8e-06	-5.67032	1.43e-08
ENSG00000254986	GTExv8.EUR.Kidney_Cortex	DPP3	11	66480012	66480013	0.261	rs571374	7.04	rs17495838	0.0985	-3.77	5.66141	281	1	top1	0.098	0.0063	-5.66141	1.5e-08
ENSG00000254986	GTExv8.EUR.Heart_Atrial_Appendage	DPP3	11	66480012	66480013	0.1309	rs571374	7.04	rs17495838	0.0853	-5.61	5.66141	281	1	top1	0.085	7.4e-08	-5.66141	1.5e-08
ENSG00000254986	GTExv8.EUR.Ovary	DPP3	11	66480012	66480013	0.1197	rs571374	7.04	rs17495838	0.000616	-3.54	5.6614	281	5	lasso	0.00099	0.29	-5.46098	4.74e-08
ENSG00000167264	GTExv8.EUR.Esophagus_Muscularis	DUS2	16	67987760	67987761	0.0623	rs2863981	-6.31	rs6979	0.0172	-3.84	3.479	241	241	susie	0.018	0.0048	-5.5821	2.38e-08
ENSG00000167264	GTExv8.EUR.Brain_Anterior_cingulate_cortex_BA24	DUS2	16	67987760	67987761	0.1216	rs2863981	-6.31	rs7196853	0.056355	3.72	-3.69138	240	240	susie	0.088	0.00029	-5.5481	2.89e-08
ENSG00000167264	GTExv8.EUR.Esophagus_Mucosa	DUS2	16	67987760	67987761	0.0554	rs2863981	-6.31	rs9933029	0.0348	4.57	-5.45339	242	1	top1	0.035	8.4e-05	-5.45339	4.94e-08
ENSG00000157540	GTExv8.EUR.Skin_Not_Sun_Exposed_Suprapubic	DYRK1A	21	37365932	37365933	0.0622	rs2835763	5.8	rs9974126	0.017788	4.68	5.71277	499	1	top1	0.018	0.0032	5.7128	1.11e-08
ENSG00000157540	GTExv8.EUR.Thyroid	DYRK1A	21	37365932	37365933	0.0915	rs2835763	5.8	rs2835776	0.0682	6.08	5.57334	499	1	top1	0.068	3.5e-09	5.57334	2.5e-08
ENSG00000157540	GTExv8.EUR.Breast_Mammary_Tissue	DYRK1A	21	37365932	37365933	0.1496	rs2835763	5.8	rs2835776	0.049539	4.6	5.57334	499	1	top1	0.05	2.7e-05	5.5733	2.5e-08
ENSG00000157540	GTExv8.EUR.Adipose_Visceral_Omentum	DYRK1A	21	37365932	37365933	0.0834	rs2835763	5.8	rs2835776	0.051228	4.87	5.57334	499	1	top1	0.051	3.5e-06	5.57334	2.5e-08
ENSG00000157540	GTExv8.EUR.Esophagus_Muscularis	DYRK1A	21	37365932	37365933	0.0723	rs2835763	5.8	rs9974713	0.010268	3.96	2.1363	499	17	enet	0.032	0.00023	5.3946	6.87e-08
ENSG00000157540	GTExv8.EUR.Nerve_Tibial	DYRK1A	21	37365932	37365933	0.1434	rs2835763	5.8	rs2835762	0.073998	-6.01	-4.16036	499	24	enet	0.13	7.3e-15	5.24112	1.6e-07
ENSG00000143369	GTExv8.EUR.Esophagus_Mucosa	ECM1	1	150508061	150508062	0.2764	rs6693567	-9.334	rs4971010	0.196	-9.33	-7.32471	281	6	lasso	0.22	1.8e-24	9.18025	4.3e-20
ENSG00000143369	GTExv8.EUR.Artery_Aorta	ECM1	1	150508061	150508062	0.1356	rs6693567	-9.334	rs698915	0.0582	-4.6	-8.48757	278	16	enet	0.078	1.6e-07	8.43549	3.3e-17
ENSG00000143369	GTExv8.EUR.Heart_Atrial_Appendage	ECM1	1	150508061	150508062	0.065	rs6693567	-9.334	rs4971010	0.0187	4.5	-7.32471	282	282	susie	0.031	0.001	-7.69564	1.41e-14
ENSG00000143369	GTExv8.EUR.Spleen	ECM1	1	150508061	150508062	0.1923	rs6693567	-9.334	rs7512552	0.107	4.61	7.0698	282	1	top1	0.11	4.6e-06	7.0698	1.55e-12
ENSG00000143369	GTExv8.EUR.Cells_Cultured_fibroblasts	ECM1	1	150508061	150508062	0.4269	rs6693567	-9.334	rs11806171	0.204	9.12	1.9127	281	281	susie	0.28	6.8e-31	6.54681	5.88e-11
ENSG00000184110	GTExv8.EUR.Whole_Blood	EIF3C	16	28688557	28688558	0.0436	rs34835	7.57	rs149299	0.0358	5.35	7.3796	201	201	susie	0.036	3.9e-06	7.35277	1.94e-13
ENSG00000184110	GTExv8.EUR.Brain_Hippocampus	EIF3C	16	28688557	28688558	0.1165	rs34835	7.57	rs28472312	0.0532	-4.34	-4.4631	193	193	susie	0.065	0.00094	7.08762	1.36e-12
ENSG00000184110	GTExv8.EUR.Breast_Mammary_Tissue	EIF3C	16	28688557	28688558	0.1025	rs34835	7.57	rs7185232	0.01605	4.4	5.59883	202	202	susie	0.03	0.00089	6.98191	2.91e-12
ENSG00000184110	GTExv8.EUR.Heart_Atrial_Appendage	EIF3C	16	28688557	28688558	0.0915	rs34835	7.57	rs2008514	0.0996	6.1	6.824	200	1	top1	0.1	5.9e-09	6.824	8.85e-12
ENSG00000184110	GTExv8.EUR.Adrenal_Gland	EIF3C	16	28688557	28688558	0.1206	rs34835	7.57	rs2008514	0.124472	5.33	6.824	202	1	top1	0.12	2.7e-07	6.824	8.85e-12
ENSG00000184110	GTExv8.EUR.Pancreas	EIF3C	16	28688557	28688558	0.0897	rs34835	7.57	rs10499	0.097727	5.35	6.31407	200	200	susie	0.1	2.2e-07	6.8218	8.99e-12
ENSG00000184110	GTExv8.EUR.Brain_Cortex	EIF3C	16	28688557	28688558	0.0845	rs34835	7.57	rs2411453	0.037369	3.76	6.21194	203	4	lasso	0.05	0.0014	6.6636	2.67e-11
ENSG00000184110	GTExv8.EUR.Cells_Cultured_fibroblasts	EIF3C	16	28688557	28688558	0.1423	rs34835	7.57	rs10499	0.120305	7.56	6.31407	201	12	enet	0.13	8.3e-14	6.65137	2.9e-11
ENSG00000184110	GTExv8.EUR.Cells_EBV-transformed_lymphocytes	EIF3C	16	28688557	28688558	0.228	rs34835	7.57	rs2081199	0.112689	-4.97	-4.29618	201	19	enet	0.18	2.1e-06	6.414	1.42e-10
ENSG00000184110	GTExv8.EUR.Adipose_Subcutaneous	EIF3C	16	28688557	28688558	0.1723	rs34835	7.57	rs2008514	0.126	8.01	6.824	203	15	enet	0.14	1.6e-17	6.3965	1.59e-10
ENSG00000184110	GTExv8.EUR.Brain_Nucleus_accumbens_basal_ganglia	EIF3C	16	28688557	28688558	0.1787	rs34835	7.57	rs28472312	0.079548	-5.33	-4.46313	203	33	enet	0.13	2.6e-07	6.34831	2.18e-10
ENSG00000184110	GTExv8.EUR.Testis	EIF3C	16	28688557	28688558	0.1495	rs34835	7.57	rs10499	0.153	6.68	6.31407	202	1	top1	0.15	1.4e-11	6.31407	2.72e-10
ENSG00000184110	GTExv8.EUR.Esophagus_Muscularis	EIF3C	16	28688557	28688558	0.1625	rs34835	7.57	rs10499	0.0987	7.19	6.3141	203	1	top1	0.099	1.7e-10	6.3141	2.72e-10
ENSG00000184110	GTExv8.EUR.Adipose_Visceral_Omentum	EIF3C	16	28688557	28688558	0.1331	rs34835	7.57	rs10499	0.049231	5.02	6.3141	203	1	top1	0.049	5.3e-06	6.31407	2.72e-10
ENSG00000184110	GTExv8.EUR.Esophagus_Gastroesophageal_Junction	EIF3C	16	28688557	28688558	0.0967	rs34835	7.57	rs10499	0.06312	5.06	6.31407	202	10	lasso	0.068	7.2e-06	6.26153	3.81e-10
ENSG00000184110	GTExv8.EUR.Esophagus_Mucosa	EIF3C	16	28688557	28688558	0.177	rs34835	7.57	rs10499	0.116	7.03	6.31407	201	22	enet	0.13	2.5e-14	6.24662	4.19e-10
ENSG00000184110	GTExv8.EUR.Brain_Hypothalamus	EIF3C	16	28688557	28688558	0.1815	rs34835	7.57	rs11646653	0.102	5.04	6.1526	202	1	top1	0.1	2.9e-05	6.1526	7.62e-10
ENSG00000184110	GTExv8.EUR.Thyroid	EIF3C	16	28688557	28688558	0.0576	rs34835	7.57	rs11646653	0.0181	4.08	6.15258	202	1	top1	0.018	0.0018	6.15258	7.62e-10
ENSG00000184110	GTExv8.EUR.Colon_Transverse	EIF3C	16	28688557	28688558	0.1476	rs34835	7.57	rs7189927	0.0518	4.68	6.002	201	1	top1	0.052	4.9e-05	6.002	1.95e-09
ENSG00000184110	GTExv8.EUR.Stomach	EIF3C	16	28688557	28688558	0.0565	rs34835	7.57	rs7189927	0.033904	3.68	6.002	200	1	top1	0.034	0.0017	6.002	1.95e-09
ENSG00000184110	GTExv8.EUR.Brain_Substantia_nigra	EIF3C	16	28688557	28688558	0.208	rs34835	7.57	rs181206	0.08671	4.45	5.4141	202	12	enet	0.13	0.00014	5.9963	2.02e-09
ENSG00000184110	GTExv8.EUR.Muscle_Skeletal	EIF3C	16	28688557	28688558	0.1267	rs34835	7.57	rs28472312	0.030079	-6.2	-4.4631	202	16	enet	0.073	1.7e-11	5.77289	7.79e-09
ENSG00000184110	GTExv8.EUR.Lung	EIF3C	16	28688557	28688558	0.0482	rs34835	7.57	rs28472312	0.056353	-5.08	-4.4631	201	6	lasso	0.059	1.9e-07	5.6575	1.54e-08
ENSG00000184110	GTExv8.EUR.Colon_Sigmoid	EIF3C	16	28688557	28688558	0.132	rs34835	7.57	rs28472312	0.14	-6.2	-4.4631	203	19	enet	0.15	6.3e-11	5.55776	2.73e-08
ENSG00000184110	GTExv8.EUR.Artery_Tibial	EIF3C	16	28688557	28688558	0.1069	rs34835	7.57	rs2411453	0.0892	7.65	6.2119	202	48	enet	0.13	9.2e-17	5.55757	2.74e-08
ENSG00000184110	GTExv8.EUR.Artery_Aorta	EIF3C	16	28688557	28688558	0.1593	rs34835	7.57	rs10499	0.0794	6	6.3141	202	15	enet	0.12	4e-11	5.46799	4.55e-08
ENSG00000205609	GTExv8.EUR.Artery_Aorta	EIF3CL	16	28403878	28403879	0.1136	rs34835	7.57	rs2008514	0.0124	4.18	6.824	240	240	susie	0.042	0.00011	7.13257	9.85e-13
ENSG00000205609	GTExv8.EUR.Artery_Tibial	EIF3CL	16	28403878	28403879	0.0431	rs34835	7.57	rs28472312	-0.000597	-4	-4.4631	241	241	susie	0.011	0.012	7.0587	1.68e-12
ENSG00000205609	GTExv8.EUR.Esophagus_Muscularis	EIF3CL	16	28403878	28403879	0.0316	rs34835	7.57	rs6565259	0.0165	4.66	6.6272	241	3	enet	0.029	0.00046	6.874	6.24e-12
ENSG00000205609	GTExv8.EUR.Muscle_Skeletal	EIF3CL	16	28403878	28403879	0.0494	rs34835	7.57	rs12448482	0.013988	-5.02	-4.9718	240	8	lasso	0.029	2.1e-05	5.94296	2.8e-09
ENSG00000175749	GTExv8.EUR.Esophagus_Gastroesophageal_Junction	EIF3KP1	5	103032375	103032376	0.2332	rs258247	7.05	rs1826673	0.180303	7.87	5.885	307	6	lasso	0.18	7.3e-14	6.63059	3.34e-11
ENSG00000175749	GTExv8.EUR.Brain_Cerebellar_Hemisphere	EIF3KP1	5	103032375	103032376	0.4391	rs258247	7.05	rs34823	0.42124	8.22	6.00151	302	21	lasso	0.43	1.3e-20	6.3767	1.81e-10
ENSG00000175749	GTExv8.EUR.Small_Intestine_Terminal_Ileum	EIF3KP1	5	103032375	103032376	0.1132	rs258247	7.05	rs187580	0.103781	4.91	6.70679	306	306	susie	0.13	7.1e-06	6.2277	4.73e-10
ENSG00000175749	GTExv8.EUR.Adrenal_Gland	EIF3KP1	5	103032375	103032376	0.3251	rs258247	7.05	rs246906	0.33	8.12	6.17001	308	1	top1	0.33	1.3e-18	6.17001	6.83e-10
ENSG00000175749	GTExv8.EUR.Prostate	EIF3KP1	5	103032375	103032376	0.3601	rs258247	7.05	rs26434	0.1	6.28	5.99332	308	308	susie	0.17	5.7e-09	6.07957	1.21e-09
ENSG00000175749	GTExv8.EUR.Pituitary	EIF3KP1	5	103032375	103032376	0.2564	rs258247	7.05	rs34823	0.16099	6.64	6.00151	307	307	susie	0.17	1.1e-10	6.04771	1.47e-09
ENSG00000175749	GTExv8.EUR.Artery_Aorta	EIF3KP1	5	103032375	103032376	0.3194	rs258247	7.05	rs7731395	0.507348	13.08	5.83817	303	303	susie	0.52	1e-53	6.04633	1.48e-09
ENSG00000175749	GTExv8.EUR.Colon_Transverse	EIF3KP1	5	103032375	103032376	0.1851	rs258247	7.05	rs26434	0.218	8.53	5.99332	308	308	susie	0.23	7.8e-19	6.03103	1.63e-09
ENSG00000175749	GTExv8.EUR.Breast_Mammary_Tissue	EIF3KP1	5	103032375	103032376	0.2036	rs258247	7.05	rs7731395	0.253	9.48	5.83817	308	308	susie	0.26	2.9e-23	6.0249	1.69e-09
ENSG00000175749	GTExv8.EUR.Artery_Coronary	EIF3KP1	5	103032375	103032376	0.2166	rs258247	7.05	rs1826673	0.259577	7.84	5.885	305	6	lasso	0.33	9.1e-17	6.0199	1.75e-09
ENSG00000175749	GTExv8.EUR.Brain_Frontal_Cortex_BA9	EIF3KP1	5	103032375	103032376	0.185	rs258247	7.05	rs34823	0.154	5.09	6.00151	307	1	top1	0.15	2.2e-07	6.00151	1.95e-09
ENSG00000175749	GTExv8.EUR.Brain_Anterior_cingulate_cortex_BA24	EIF3KP1	5	103032375	103032376	0.1376	rs258247	7.05	rs34823	0.08392	4.12	6.0015	302	1	top1	0.084	0.00038	6.00151	1.95e-09
ENSG00000175749	GTExv8.EUR.Thyroid	EIF3KP1	5	103032375	103032376	0.1253	rs258247	7.05	rs26434	0.211036	10.16	5.99332	308	1	top1	0.21	9.3e-27	5.99332	2.06e-09
ENSG00000175749	GTExv8.EUR.Brain_Nucleus_accumbens_basal_ganglia	EIF3KP1	5	103032375	103032376	0.3389	rs258247	7.05	rs26434	0.383217	8.45	5.99332	307	1	top1	0.38	9.5e-21	5.99332	2.06e-09
ENSG00000175749	GTExv8.EUR.Heart_Atrial_Appendage	EIF3KP1	5	103032375	103032376	0.2209	rs258247	7.05	rs26434	0.336356	10.47	5.99332	308	1	top1	0.34	5.2e-30	5.99332	2.06e-09
ENSG00000175749	GTExv8.EUR.Artery_Tibial	EIF3KP1	5	103032375	103032376	0.2144	rs258247	7.05	rs26434	0.339	12.75	5.99332	308	1	top1	0.34	1e-44	5.99332	2.06e-09
ENSG00000175749	GTExv8.EUR.Brain_Cerebellum	EIF3KP1	5	103032375	103032376	0.3225	rs258247	7.05	rs26434	0.395	8.65	5.99332	307	1	top1	0.39	2.9e-22	5.99332	2.06e-09
ENSG00000175749	GTExv8.EUR.Lung	EIF3KP1	5	103032375	103032376	0.1807	rs258247	7.05	rs26434	0.275449	11.09	5.99332	307	1	top1	0.28	1.9e-32	5.99332	2.06e-09
ENSG00000175749	GTExv8.EUR.Uterus	EIF3KP1	5	103032375	103032376	0.1537	rs258247	7.05	rs26434	0.16956	4.56	5.9933	301	1	top1	0.17	6.3e-06	5.99332	2.06e-09
ENSG00000175749	GTExv8.EUR.Esophagus_Muscularis	EIF3KP1	5	103032375	103032376	0.1668	rs258247	7.05	rs7731395	0.254	10.26	5.83817	306	306	susie	0.26	6.2e-27	5.98884	2.11e-09
ENSG00000175749	GTExv8.EUR.Ovary	EIF3KP1	5	103032375	103032376	0.2369	rs258247	7.05	rs1826673	0.22238	6.42	5.885	302	302	susie	0.25	3.1e-10	5.9744	2.31e-09
ENSG00000175749	GTExv8.EUR.Colon_Sigmoid	EIF3KP1	5	103032375	103032376	0.1417	rs258247	7.05	rs26434	0.189	7.88	5.99332	308	308	susie	0.21	2.9e-15	5.9594	2.53e-09
ENSG00000175749	GTExv8.EUR.Vagina	EIF3KP1	5	103032375	103032376	0.239	rs258247	7.05	rs246912	0.227444	5.77	5.9492	303	5	lasso	0.24	8.5e-09	5.95054	2.67e-09
ENSG00000175749	GTExv8.EUR.Minor_Salivary_Gland	EIF3KP1	5	103032375	103032376	0.2419	rs258247	7.05	rs26433	0.112204	5.14	5.62588	307	307	susie	0.18	1.7e-06	5.9323	2.99e-09
ENSG00000175749	GTExv8.EUR.Stomach	EIF3KP1	5	103032375	103032376	0.089	rs258247	7.05	rs26818	0.109653	5.98	5.91094	306	1	top1	0.11	2.7e-08	5.91094	3.4e-09
ENSG00000175749	GTExv8.EUR.Brain_Cortex	EIF3KP1	5	103032375	103032376	0.2208	rs258247	7.05	rs1826673	0.20605	6.35	5.885	307	1	top1	0.21	6.6e-11	5.885	3.98e-09
ENSG00000175749	GTExv8.EUR.Brain_Caudate_basal_ganglia	EIF3KP1	5	103032375	103032376	0.2494	rs258247	7.05	rs1826673	0.320094	7.51	5.885	307	1	top1	0.32	3.7e-16	5.885	3.98e-09
ENSG00000175749	GTExv8.EUR.Brain_Hypothalamus	EIF3KP1	5	103032375	103032376	0.1894	rs258247	7.05	rs1826673	0.06755	4.07	5.885	307	1	top1	0.068	0.00062	5.885	3.98e-09
ENSG00000175749	GTExv8.EUR.Adipose_Subcutaneous	EIF3KP1	5	103032375	103032376	0.1431	rs258247	7.05	rs7731395	0.237184	11.28	5.83817	307	307	susie	0.25	5.8e-32	5.87318	4.28e-09
ENSG00000175749	GTExv8.EUR.Nerve_Tibial	EIF3KP1	5	103032375	103032376	0.1136	rs258247	7.05	rs26433	0.114139	7.79	5.62588	307	9	enet	0.13	1.3e-14	5.85055	4.9e-09
ENSG00000175749	GTExv8.EUR.Brain_Putamen_basal_ganglia	EIF3KP1	5	103032375	103032376	0.1857	rs258247	7.05	rs11242484	0.214177	6.64	5.71753	306	306	susie	0.24	6.3e-11	5.84976	4.92e-09
ENSG00000175749	GTExv8.EUR.Skin_Sun_Exposed_Lower_leg	EIF3KP1	5	103032375	103032376	0.1091	rs258247	7.05	rs7731395	0.19687	10.26	5.83817	308	1	top1	0.2	3.9e-26	5.83817	5.28e-09
ENSG00000175749	GTExv8.EUR.Muscle_Skeletal	EIF3KP1	5	103032375	103032376	0.0874	rs258247	7.05	rs26433	0.172	10.56	5.62588	308	308	susie	0.18	7.4e-27	5.8018	6.56e-09
ENSG00000175749	GTExv8.EUR.Heart_Left_Ventricle	EIF3KP1	5	103032375	103032376	0.1987	rs258247	7.05	rs7709726	0.213673	8.41	5.78308	307	1	top1	0.21	6.2e-19	5.78	7.33e-09
ENSG00000175749	GTExv8.EUR.Adipose_Visceral_Omentum	EIF3KP1	5	103032375	103032376	0.1239	rs258247	7.05	rs1011454	0.168845	8.44	5.59145	308	308	susie	0.18	1.6e-18	5.76749	8.05e-09
ENSG00000175749	GTExv8.EUR.Brain_Hippocampus	EIF3KP1	5	103032375	103032376	0.1216	rs258247	7.05	rs10463988	0.108745	4.54	5.65977	307	1	top1	0.11	2.2e-05	5.6598	1.52e-08
ENSG00000175749	GTExv8.EUR.Spleen	EIF3KP1	5	103032375	103032376	0.2113	rs258247	7.05	rs34374	0.169529	6.75	4.97784	308	308	susie	0.19	5.3e-10	5.6019	2.12e-08
ENSG00000110321	GTExv8.EUR.Whole_Blood	EIF4G2	11	10809109	10809110	0.0643	rs4909945	12.95	rs903823	0.006439	-3.53	11.0693	697	697	susie	0.024	0.00014	-8.65683	4.85e-18
ENSG00000186998	GTExv8.EUR.Whole_Blood	EMID1	22	29205850	29205851	0.0459	rs2283859	-6.87	rs9613785	-0.00179	3.02	-0.43515	412	412	susie	0.019	0.0006	-6.04669	1.48e-09
ENSG00000143420	GTExv8.EUR.Whole_Blood	ENSA	1	150629611	150629612	0.0404	rs6693567	-9.334	rs10888578	0.0109	3.55	-7.27151	296	1	top1	0.011	0.0078	-7.27151	3.55e-13
ENSG00000204334	GTExv8.EUR.Artery_Aorta	ERICH2	2	170783785	170783786	0.1799	rs10171221	6.17	rs10171221	0.0919	-5.78	6.17004	435	435	susie	0.094	8.6e-09	-6.3657	1.94e-10
ENSG00000204334	GTExv8.EUR.Artery_Tibial	ERICH2	2	170783785	170783786	0.293	rs10171221	6.17	rs10171221	0.118	-7.59	6.17004	437	36	enet	0.13	7e-16	-6.24276	4.3e-10
ENSG00000064655	GTExv8.EUR.Artery_Tibial	EYA2	20	46894623	46894624	0.1136	rs910187	8.18	rs1212593	0.0393	-5.92	6.4361	524	10	enet	0.052	2.7e-07	-6.74076	1.58e-11
ENSG00000064655	GTExv8.EUR.Artery_Aorta	EYA2	20	46894623	46894624	0.4958	rs910187	8.18	rs1206756	0.487333	-12.81	6.7552	526	2	lasso	0.5	1.9e-51	-6.67974	2.39e-11
ENSG00000064655	GTExv8.EUR.Adipose_Subcutaneous	EYA2	20	46894623	46894624	0.0732	rs910187	8.18	rs1206756	0.0565	-6.01	6.7552	524	524	susie	0.063	1.7e-08	-6.52948	6.6e-11
ENSG00000064655	GTExv8.EUR.Heart_Atrial_Appendage	EYA2	20	46894623	46894624	0.0826	rs910187	8.18	rs2057085	0.012066	-3.91	5.42911	524	1	top1	0.012	0.028	-5.42911	5.66e-08
ENSG00000108799	GTExv8.EUR.Brain_Putamen_basal_ganglia	EZH1	17	42745048	42745049	0.0876	rs3760384	-5.92	rs3760384	0.00224	-3.6	-5.91872	263	4	lasso	0.049	0.0036	5.8238	5.75e-09
ENSG00000108799	GTExv8.EUR.Brain_Spinal_cord_cervical_c-1	EZH1	17	42745048	42745049	0.1862	rs3760384	-5.92	rs9897724	0.069007	-4.43	-4.00807	265	265	susie	0.13	3.5e-05	5.42893	5.67e-08
ENSG00000221968	GTExv8.EUR.Whole_Blood	FADS3	11	61892050	61892051	0.0832	rs741887	5.75	rs2521561	0.076505	-6.88	5.28617	436	1	top1	0.077	1.8e-11	-5.28617	1.25e-07
ENSG00000231584	GTExv8.EUR.Lung	FAHD2CP	2	96010550	96010551	0.0488	rs1168976	5.72	rs2692894	0.045077	5.02	5.54285	114	1	top1	0.045	4.6e-06	5.54285	2.98e-08
ENSG00000231584	GTExv8.EUR.Cells_EBV-transformed_lymphocytes	FAHD2CP	2	96010550	96010551	0.111	rs1168976	5.72	rs1813381	0.010651	3.83	5.60349	114	114	susie	0.039	0.02	5.48677	4.09e-08
ENSG00000231584	GTExv8.EUR.Kidney_Cortex	FAHD2CP	2	96010550	96010551	0.28	rs1168976	5.72	rs2579552	0.095965	4.12	5.13093	113	113	susie	0.17	0.0004	5.4477	5.1e-08
ENSG00000231584	GTExv8.EUR.Muscle_Skeletal	FAHD2CP	2	96010550	96010551	0.0741	rs1168976	5.72	rs2692954	0.0656	7.35	5.11962	114	114	susie	0.075	7.7e-12	5.34147	9.22e-08
ENSG00000178882	GTExv8.EUR.Thyroid	FAM101A	12	124149594	124149595	0.0943	rs2229840	6.08	rs12369465	0.00639	-3.49	0.29907	474	474	susie	0.012	0.0088	-6.26945	3.62e-10
ENSG00000178882	GTExv8.EUR.Heart_Atrial_Appendage	FAM101A	12	124149594	124149595	0.1368	rs2229840	6.08	rs10773064	0.005553	-3.49	3.23039	473	473	susie	0.019	0.0085	-5.70233	1.18e-08
ENSG00000138439	GTExv8.EUR.Artery_Aorta	FAM117B	2	202635187	202635188	0.0831	rs6722332	8.66	rs4675310	0.0742	-5.15	8.50138	240	1	top1	0.074	3.1e-07	-8.50138	1.87e-17
ENSG00000138439	GTExv8.EUR.Artery_Tibial	FAM117B	2	202635187	202635188	0.0998	rs6722332	8.66	rs10497870	0.0175	-4.85	6.22104	240	240	susie	0.023	0.00051	-7.19865	6.08e-13
ENSG00000138439	GTExv8.EUR.Adipose_Subcutaneous	FAM117B	2	202635187	202635188	0.0684	rs6722332	8.66	rs12466268	0.015164	4.54	-5.0034	240	19	enet	0.032	4.9e-05	-6.6964	2.14e-11
ENSG00000138439	GTExv8.EUR.Uterus	FAM117B	2	202635187	202635188	0.246	rs6722332	8.66	rs7581542	-0.009052	-3.47	4.31943	239	43	enet	0.071	0.0032	-5.36774	7.97e-08
ENSG00000141699	GTExv8.EUR.Pancreas	FAM134C	17	42609674	42609675	0.0666	rs3760384	-5.92	rs2676531	0.0473	-3.89	-5.65051	271	1	top1	0.047	0.00037	5.65051	1.6e-08
ENSG00000141699	GTExv8.EUR.Esophagus_Mucosa	FAM134C	17	42609674	42609675	0.0398	rs3760384	-5.92	rs12603358	0.0217	-4.43	-4.97681	271	271	susie	0.027	0.0005	5.43426	5.5e-08
ENSG00000196666	GTExv8.EUR.Brain_Cerebellum	FAM180B	11	47586692	47586693	0.1533	rs4647709	6.31	rs3817334	0.077581	4.86	4.44	278	17	enet	0.1	4.6e-06	5.56257	2.66e-08
ENSG00000135063	GTExv8.EUR.Brain_Cerebellar_Hemisphere	FAM189A2	9	69324571	69324572	0.262	rs11145043	-7.38	rs4744904	0.071054	4.05	-2.9566	493	493	susie	0.081	0.00018	-5.42282	5.87e-08
ENSG00000164049	GTExv8.EUR.Brain_Cerebellar_Hemisphere	FBXW12	3	48372218	48372219	0.1676	rs9876781	-5.03	rs7630053	-0.00628	2.81	-0.1425	260	260	susie	0.029	0.018	-5.27233	1.35e-07
ENSG00000180263	GTExv8.EUR.Artery_Aorta	FGD6	12	95217481	95217482	0.2452	rs7137731	-5.71	rs4762452	0.165604	-7.48	-5.39685	607	6	lasso	0.18	6.5e-16	5.92403	3.14e-09
ENSG00000180263	GTExv8.EUR.Artery_Tibial	FGD6	12	95217481	95217482	0.1589	rs7137731	-5.71	rs6538592	0.0572	-6.72	-5.63881	608	608	susie	0.095	3.8e-12	5.89	3.91e-09
ENSG00000180263	GTExv8.EUR.Spleen	FGD6	12	95217481	95217482	0.2014	rs7137731	-5.71	rs7358643	0.00656	-4.03	-5.68995	608	608	susie	0.031	0.011	5.6899	1.27e-08
ENSG00000183386	GTExv8.EUR.Spleen	FHL3	1	38005605	38005606	0.3615	rs28739509	-7.901	rs12044531	0.191	-6.38	-6.4765	461	31	enet	0.28	1.2e-14	7.38015	1.58e-13
ENSG00000183386	GTExv8.EUR.Uterus	FHL3	1	38005605	38005606	0.286	rs28739509	-7.901	rs12044531	0.135741	-4.74	-6.4765	459	459	susie	0.14	3.5e-05	6.7592	1.39e-11
ENSG00000183386	GTExv8.EUR.Pancreas	FHL3	1	38005605	38005606	0.3599	rs28739509	-7.901	rs12044531	0.218611	-8.09	-6.4765	462	4	lasso	0.32	1.9e-22	6.55	5.72e-11
ENSG00000183386	GTExv8.EUR.Lung	FHL3	1	38005605	38005606	0.3978	rs28739509	-7.901	rs7366048	0.269	10.94	5.24011	466	466	susie	0.32	7.2e-39	6.51	7.32e-11
ENSG00000183386	GTExv8.EUR.Adrenal_Gland	FHL3	1	38005605	38005606	0.4674	rs28739509	-7.901	rs12044531	0.298	-7.88	-6.4765	458	6	lasso	0.34	1.4e-19	6.4645	1.02e-10
ENSG00000183386	GTExv8.EUR.Testis	FHL3	1	38005605	38005606	0.144	rs28739509	-7.901	rs12044531	0.0671	-4.94	-6.4765	466	18	enet	0.071	5e-06	6.44002	1.19e-10
ENSG00000183386	GTExv8.EUR.Artery_Aorta	FHL3	1	38005605	38005606	0.3458	rs28739509	-7.901	rs7366048	0.265	10.04	5.24011	464	3	lasso	0.32	8.9e-30	6.19281	5.91e-10
ENSG00000183386	GTExv8.EUR.Artery_Tibial	FHL3	1	38005605	38005606	0.3601	rs28739509	-7.901	rs4072980	0.355	13.09	5.30923	464	464	susie	0.37	1.7e-49	6.09926	1.07e-09
ENSG00000183386	GTExv8.EUR.Whole_Blood	FHL3	1	38005605	38005606	0.5977	rs28739509	-7.901	rs4634868	0.436	15.63	4.58242	464	7	lasso	0.5	3.3e-86	5.84534	5.06e-09
ENSG00000183386	GTExv8.EUR.Small_Intestine_Terminal_Ileum	FHL3	1	38005605	38005606	0.2329	rs28739509	-7.901	rs34655914	0.079117	5	5.4799	461	461	susie	0.11	3.4e-05	5.83743	5.3e-09
ENSG00000183386	GTExv8.EUR.Artery_Coronary	FHL3	1	38005605	38005606	0.2706	rs28739509	-7.901	rs28435150	0.198357	6.1	5.389	466	466	susie	0.2	2.1e-10	5.69496	1.23e-08
ENSG00000183386	GTExv8.EUR.Skin_Sun_Exposed_Lower_leg	FHL3	1	38005605	38005606	0.2266	rs28739509	-7.901	rs7366048	0.219	10.68	5.24011	467	3	lasso	0.22	1.4e-29	5.6719	1.41e-08
ENSG00000183386	GTExv8.EUR.Brain_Caudate_basal_ganglia	FHL3	1	38005605	38005606	0.3143	rs28739509	-7.901	rs11485595	0.061858	-4.14	-6.43379	466	466	susie	0.067	0.00035	5.55762	2.73e-08
ENSG00000183386	GTExv8.EUR.Breast_Mammary_Tissue	FHL3	1	38005605	38005606	0.1714	rs28739509	-7.901	rs17531077	0.119	6.95	5.03954	466	13	enet	0.14	3e-12	5.5428	2.98e-08
ENSG00000183386	GTExv8.EUR.Esophagus_Gastroesophageal_Junction	FHL3	1	38005605	38005606	0.2281	rs28739509	-7.901	rs28493395	0.157	6.92	5.48055	461	461	susie	0.17	1.2e-12	5.45191	4.98e-08
ENSG00000183386	GTExv8.EUR.Esophagus_Mucosa	FHL3	1	38005605	38005606	0.259	rs28739509	-7.901	rs7366048	0.302	11.18	5.24011	463	2	lasso	0.3	4.2e-34	5.42958	5.65e-08
ENSG00000183386	GTExv8.EUR.Adipose_Visceral_Omentum	FHL3	1	38005605	38005606	0.1702	rs28739509	-7.901	rs7366048	0.193	8.96	5.24011	467	467	susie	0.19	3e-20	5.42	5.99e-08
ENSG00000183386	GTExv8.EUR.Esophagus_Muscularis	FHL3	1	38005605	38005606	0.1612	rs28739509	-7.901	rs7366048	0.112275	7.8	5.24011	467	467	susie	0.14	1.2e-14	5.33202	9.71e-08
ENSG00000183386	GTExv8.EUR.Stomach	FHL3	1	38005605	38005606	0.1772	rs28739509	-7.901	rs17531077	0.0997	5.76	5.03954	464	464	susie	0.1	6.1e-08	5.3114	1.09e-07
ENSG00000183386	GTExv8.EUR.Heart_Left_Ventricle	FHL3	1	38005605	38005606	0.0729	rs28739509	-7.901	rs4072980	0.0759	5.6	5.30923	466	1	top1	0.076	2.5e-07	5.30923	1.1e-07
ENSG00000183386	GTExv8.EUR.Adipose_Subcutaneous	FHL3	1	38005605	38005606	0.1115	rs28739509	-7.901	rs4072980	0.119	7.68	5.30923	464	1	top1	0.12	4.8e-15	5.30923	1.1e-07
ENSG00000183386	GTExv8.EUR.Cells_Cultured_fibroblasts	FHL3	1	38005605	38005606	0.3385	rs28739509	-7.901	rs4072980	0.345	11.84	5.30923	467	1	top1	0.34	6e-39	5.30923	1.1e-07
ENSG00000183386	GTExv8.EUR.Thyroid	FHL3	1	38005605	38005606	0.2161	rs28739509	-7.901	rs7366048	0.211	10.63	5.24011	466	466	susie	0.22	9.2e-28	5.25	1.49e-07
ENSG00000183386	GTExv8.EUR.Heart_Atrial_Appendage	FHL3	1	38005605	38005606	0.2023	rs28739509	-7.901	rs7366048	0.159	7.39	5.24011	466	1	top1	0.16	9.9e-14	5.24011	1.6e-07
ENSG00000183386	GTExv8.EUR.Nerve_Tibial	FHL3	1	38005605	38005606	0.363	rs28739509	-7.901	rs7366048	0.331	12.08	5.24011	459	1	top1	0.33	3.7e-40	5.24011	1.6e-07
ENSG00000112214	GTExv8.EUR.Artery_Aorta	FHL5	6	96562547	96562548	0.1029	rs11153082	-18.42	rs2064947	0.0823	-5.55	-16.0341	420	1	top1	0.082	7.1e-08	16	7.38e-58
ENSG00000112214	GTExv8.EUR.Artery_Tibial	FHL5	6	96562547	96562548	0.0667	rs11153082	-18.42	rs11153058	0.00768	-3.8	-16.1561	419	419	susie	0.0099	0.017	14.6388	1.59e-48
ENSG00000135723	GTExv8.EUR.Esophagus_Gastroesophageal_Junction	FHOD1	16	67247657	67247658	0.0639	rs6499137	-4.96	rs6979	0.008519	-3.9	3.47905	232	232	susie	0.021	0.0091	-5.23712	1.63e-07
ENSG00000111816	GTExv8.EUR.Artery_Tibial	FRK	6	116060757	116060758	0.1967	rs13209599	5.66	rs10485107	0.16	9.16	5.63863	402	402	susie	0.16	2.5e-20	5.60479	2.09e-08
ENSG00000111816	GTExv8.EUR.Skin_Sun_Exposed_Lower_leg	FRK	6	116060757	116060758	0.1173	rs13209599	5.66	rs7756746	0.0301	5.55	5.34511	401	3	lasso	0.037	7.5e-06	5.52782	3.24e-08
ENSG00000111816	GTExv8.EUR.Artery_Aorta	FRK	6	116060757	116060758	0.1489	rs13209599	5.66	rs550480	0.139	7.27	5.2509	401	401	susie	0.15	1.2e-13	5.5	3.83e-08
ENSG00000111816	GTExv8.EUR.Skin_Not_Sun_Exposed_Suprapubic	FRK	6	116060757	116060758	0.1064	rs13209599	5.66	rs10485107	0.0921	7.17	5.63863	402	402	susie	0.1	7.3e-12	5.39158	6.98e-08
ENSG00000172461	GTExv8.EUR.Brain_Cerebellum	FUT9	6	96015983	96015984	0.4685	rs12207471	-17.35	rs9485587	0.271632	-7.33	0.4983	408	408	susie	0.29	7.5e-16	-6.01405	1.81e-09
ENSG00000165060	GTExv8.EUR.Muscle_Skeletal	FXN	9	69035258	69035259	0.124	rs11145043	-7.38	rs9314854	0.093239	-7.87	6.79826	561	33	enet	0.11	4.3e-17	-6.7957	1.08e-11
ENSG00000165060	GTExv8.EUR.Testis	FXN	9	69035258	69035259	0.127	rs11145043	-7.375	rs3763609	0.00784	3.98	3.44892	561	11	enet	0.024	0.0057	6.60459	3.99e-11
ENSG00000128683	GTExv8.EUR.Artery_Tibial	GAD1	2	170813212	170813213	0.4482	rs10171221	6.17	rs10171221	0.209	-10.25	6.17004	434	434	susie	0.32	3.1e-41	-6.8605	6.86e-12
ENSG00000128683	GTExv8.EUR.Artery_Coronary	GAD1	2	170813212	170813213	0.2623	rs10171221	6.17	rs10171221	0.186594	-5.91	6.17004	435	5	lasso	0.2	5.6e-10	-6.60535	3.97e-11
ENSG00000128683	GTExv8.EUR.Artery_Aorta	GAD1	2	170813212	170813213	0.3646	rs10171221	6.17	rs10171221	0.158	-7.33	6.17004	432	40	enet	0.19	7e-17	-5.73151	9.95e-09
ENSG00000175229	GTExv8.EUR.Pancreas	GAL3ST3	11	66049179	66049180	0.2069	rs571374	7.04	rs571374	0.0912	-5.27	7.04121	357	17	enet	0.12	1.3e-08	-7.6362	2.24e-14
ENSG00000249489	GTExv8.EUR.Heart_Atrial_Appendage	GAPDHP70	11	88409222	88409223	0.1099	rs302650	6.48	rs302645	-0.00169	-3.5	5.35891	543	2	lasso	-0.00023	0.34	-5.39699	6.78e-08
ENSG00000239282	GTExv8.EUR.Spleen	GATSL3	22	30289626	30289627	0.1911	rs5752973	-6.22	rs5763928	0.031092	-4.4	-5.3904	424	29	enet	0.067	0.00027	6.88357	5.84e-12
ENSG00000145723	GTExv8.EUR.Stomach	GIN1	5	103120147	103120148	0.0521	rs258247	7.05	rs459760	0.00337	3.5	5.72446	316	316	susie	0.019	0.014	6.82858	8.58e-12
ENSG00000145723	GTExv8.EUR.Brain_Amygdala	GIN1	5	103120147	103120148	0.0979	rs258247	7.05	rs10515337	-0.000684	3.39	5.8971	312	312	susie	0.0091	0.15	6.62045	3.58e-11
ENSG00000145723	GTExv8.EUR.Heart_Left_Ventricle	GIN1	5	103120147	103120148	0.0398	rs258247	7.05	rs2288786	0.030976	4.45	6.38403	318	318	susie	0.044	7.5e-05	6.49	8.67e-11
ENSG00000145723	GTExv8.EUR.Breast_Mammary_Tissue	GIN1	5	103120147	103120148	0.0932	rs258247	7.05	rs386352	0.00257	4.5	5.92116	318	318	susie	0.013	0.024	6.32012	2.61e-10
ENSG00000145723	GTExv8.EUR.Cells_Cultured_fibroblasts	GIN1	5	103120147	103120148	0.0427	rs258247	7.05	rs3776874	0.0258	4.91	5.70379	318	318	susie	0.033	0.00015	6.05104	1.44e-09
ENSG00000145723	GTExv8.EUR.Colon_Sigmoid	GIN1	5	103120147	103120148	0.0754	rs258247	7.05	rs3776874	0.042	4.67	5.70379	318	318	susie	0.042	0.00043	6.0268	1.67e-09
ENSG00000145723	GTExv8.EUR.Esophagus_Mucosa	GIN1	5	103120147	103120148	0.0311	rs258247	7.05	rs26434	0.025431	4.19	5.99332	316	1	top1	0.025	0.00069	5.99332	2.06e-09
ENSG00000145723	GTExv8.EUR.Nerve_Tibial	GIN1	5	103120147	103120148	0.0696	rs258247	7.05	rs5855	0.03932	5.09	5.70181	318	318	susie	0.046	3.6e-06	5.96641	2.43e-09
ENSG00000145723	GTExv8.EUR.Prostate	GIN1	5	103120147	103120148	0.058	rs258247	7.05	rs34822	0.0084	3.75	5.71804	318	318	susie	0.031	0.0096	5.95969	2.53e-09
ENSG00000145723	GTExv8.EUR.Heart_Atrial_Appendage	GIN1	5	103120147	103120148	0.0453	rs258247	7.05	rs26818	0.027889	4.42	5.91094	318	318	susie	0.044	0.00011	5.95107	2.66e-09
ENSG00000145723	GTExv8.EUR.Skin_Sun_Exposed_Lower_leg	GIN1	5	103120147	103120148	0.0257	rs258247	7.05	rs246912	0.029154	4.56	5.94915	318	1	top1	0.029	6.5e-05	5.94915	2.7e-09
ENSG00000145723	GTExv8.EUR.Brain_Cerebellum	GIN1	5	103120147	103120148	0.1064	rs258247	7.05	rs12656131	0.0618	4.72	5.51716	318	318	susie	0.074	9.2e-05	5.93387	2.96e-09
ENSG00000145723	GTExv8.EUR.Esophagus_Muscularis	GIN1	5	103120147	103120148	0.0667	rs258247	7.05	rs2195272	0.0661	5.89	5.57702	316	316	susie	0.075	2.7e-08	5.85291	4.83e-09
ENSG00000145723	GTExv8.EUR.Whole_Blood	GIN1	5	103120147	103120148	0.0312	rs258247	7.05	rs26262	0.0129	-3.97	5.86055	318	318	susie	0.021	0.00031	-5.83246	5.46e-09
ENSG00000145723	GTExv8.EUR.Artery_Tibial	GIN1	5	103120147	103120148	0.0423	rs258247	7.05	rs3776859	0.0329	5.1	5.492	318	318	susie	0.045	1.6e-06	5.82846	5.59e-09
ENSG00000145723	GTExv8.EUR.Lung	GIN1	5	103120147	103120148	0.0448	rs258247	7.05	rs11242484	0.01127	4.58	5.71753	318	318	susie	0.024	0.00074	5.82093	5.85e-09
ENSG00000145723	GTExv8.EUR.Muscle_Skeletal	GIN1	5	103120147	103120148	0.0529	rs258247	7.05	rs11242484	0.0451	6.08	5.71753	318	318	susie	0.046	7.7e-08	5.8141	6.1e-09
ENSG00000145723	GTExv8.EUR.Colon_Transverse	GIN1	5	103120147	103120148	0.0352	rs258247	7.05	rs5855	0.0373	4.11	5.70181	318	3	lasso	0.067	4.2e-06	5.71593	1.09e-08
ENSG00000145723	GTExv8.EUR.Adipose_Subcutaneous	GIN1	5	103120147	103120148	0.0406	rs258247	7.05	rs6596529	0.041171	5.06	5.69257	318	1	top1	0.041	4.5e-06	5.69257	1.25e-08
ENSG00000055211	GTExv8.EUR.Spleen	GINM1	6	149566293	149566294	0.1481	rs1125	6.35	rs1125	0.163961	-5.92	6.3536	427	1	top1	0.16	1.1e-08	-6.35357	2.1e-10
ENSG00000055211	GTExv8.EUR.Esophagus_Mucosa	GINM1	6	149566293	149566294	0.0869	rs1125	6.35	rs1125	0.120074	-7.51	6.35357	427	1	top1	0.12	2.9e-13	-6.35357	2.1e-10
ENSG00000055211	GTExv8.EUR.Muscle_Skeletal	GINM1	6	149566293	149566294	0.0909	rs1125	6.35	rs9800614	0.135	-9.26	6.2157	427	1	top1	0.13	2.1e-20	-6.22	5.11e-10
ENSG00000055211	GTExv8.EUR.Brain_Putamen_basal_ganglia	GINM1	6	149566293	149566294	0.158	rs1125	6.35	rs9371201	0.100324	-4.65	6.2148	421	1	top1	0.1	3.9e-05	-6.21475	5.14e-10
ENSG00000055211	GTExv8.EUR.Colon_Sigmoid	GINM1	6	149566293	149566294	0.1174	rs1125	6.35	rs3777949	0.076878	-4.97	6.1653	427	1	top1	0.077	2.6e-06	-6.1653	7.03e-10
ENSG00000055211	GTExv8.EUR.Adipose_Visceral_Omentum	GINM1	6	149566293	149566294	0.1125	rs1125	6.35	rs3777949	0.148311	-7.93	6.1653	426	1	top1	0.15	1.5e-15	-6.1653	7.03e-10
ENSG00000055211	GTExv8.EUR.Testis	GINM1	6	149566293	149566294	0.0789	rs1125	6.35	rs10782318	0.0251	-4.02	6.07124	425	425	susie	0.041	0.00043	-6.15001	7.75e-10
ENSG00000055211	GTExv8.EUR.Colon_Transverse	GINM1	6	149566293	149566294	0.0766	rs1125	6.35	rs9718079	0.066072	-5.89	5.996	427	427	susie	0.096	3.7e-08	-6.13476	8.53e-10
ENSG00000055211	GTExv8.EUR.Cells_EBV-transformed_lymphocytes	GINM1	6	149566293	149566294	0.175	rs1125	6.35	rs9767713	0.081456	-4.13	6.1113	427	427	susie	0.11	0.00025	-6.13266	8.64e-10
ENSG00000055211	GTExv8.EUR.Whole_Blood	GINM1	6	149566293	149566294	0.1209	rs1125	6.35	rs1934534	0.214458	-11.32	6.02094	427	427	susie	0.22	2.7e-32	-6.1125	9.81e-10
ENSG00000055211	GTExv8.EUR.Brain_Caudate_basal_ganglia	GINM1	6	149566293	149566294	0.213	rs1125	6.35	rs9393175	0.117498	-4.92	6.25	421	421	susie	0.12	1.7e-06	-6.1098	9.97e-10
ENSG00000055211	GTExv8.EUR.Brain_Nucleus_accumbens_basal_ganglia	GINM1	6	149566293	149566294	0.2216	rs1125	6.35	rs3777949	0.112661	-5.33	6.1653	426	426	susie	0.12	1.2e-06	-6.10841	1.01e-09
ENSG00000055211	GTExv8.EUR.Esophagus_Gastroesophageal_Junction	GINM1	6	149566293	149566294	0.0675	rs1125	6.35	rs3734295	0.026365	-4.33	6.18968	427	427	susie	0.042	0.0004	-6.10347	1.04e-09
ENSG00000055211	GTExv8.EUR.Esophagus_Muscularis	GINM1	6	149566293	149566294	0.0706	rs1125	6.35	rs9404048	0.024992	-4.59	6.17439	427	427	susie	0.037	8.1e-05	-6.0963	1.09e-09
ENSG00000055211	GTExv8.EUR.Brain_Substantia_nigra	GINM1	6	149566293	149566294	0.246	rs1125	6.35	rs6913486	0.125	-4.58	6.20782	427	427	susie	0.15	4.3e-05	-6.0945	1.1e-09
ENSG00000055211	GTExv8.EUR.Brain_Hypothalamus	GINM1	6	149566293	149566294	0.2385	rs1125	6.35	rs12529698	0.050569	-4.5	6.22541	426	426	susie	0.098	4e-05	-6.07724	1.22e-09
ENSG00000055211	GTExv8.EUR.Brain_Hippocampus	GINM1	6	149566293	149566294	0.2155	rs1125	6.35	rs7752089	0.033463	-4.09	6.15551	423	423	susie	0.068	0.00073	-6.07228	1.26e-09
ENSG00000055211	GTExv8.EUR.Skin_Not_Sun_Exposed_Suprapubic	GINM1	6	149566293	149566294	0.0842	rs1125	6.35	rs9478291	0.0766	-6.75	5.93073	426	426	susie	0.088	2e-10	-6.03698	1.57e-09
ENSG00000055211	GTExv8.EUR.Adrenal_Gland	GINM1	6	149566293	149566294	0.0682	rs1125	6.35	rs12526675	0.00198	-3.65	6.0977	427	427	susie	0.016	0.046	-6.02263	1.72e-09
ENSG00000055211	GTExv8.EUR.Pituitary	GINM1	6	149566293	149566294	0.1383	rs1125	6.35	rs12529698	0.12	-5.78	6.22541	423	423	susie	0.14	7.7e-09	-6.01364	1.81e-09
ENSG00000055211	GTExv8.EUR.Heart_Left_Ventricle	GINM1	6	149566293	149566294	0.1456	rs1125	6.35	rs35031906	0.0896	-5.93	5.82529	424	424	susie	0.098	4.2e-09	-6.013	1.82e-09
ENSG00000055211	GTExv8.EUR.Brain_Amygdala	GINM1	6	149566293	149566294	0.272	rs1125	6.35	rs12529698	0.156445	-5.25	6.2254	422	422	susie	0.18	1.2e-06	-6.00279	1.94e-09
ENSG00000055211	GTExv8.EUR.Brain_Spinal_cord_cervical_c-1	GINM1	6	149566293	149566294	0.179	rs1125	6.35	rs9371201	0.0628	-3.76	6.2148	424	424	susie	0.066	0.0032	-6.00192	1.95e-09
ENSG00000055211	GTExv8.EUR.Artery_Coronary	GINM1	6	149566293	149566294	0.1076	rs1125	6.35	rs3763163	0.111	-5.18	5.848	427	427	susie	0.12	1.4e-06	-5.98825	2.12e-09
ENSG00000055211	GTExv8.EUR.Artery_Aorta	GINM1	6	149566293	149566294	0.062	rs1125	6.35	rs10872646	0.0551	-5.28	6.074	425	425	susie	0.072	4.3e-07	-5.97	2.34e-09
ENSG00000055211	GTExv8.EUR.Breast_Mammary_Tissue	GINM1	6	149566293	149566294	0.0557	rs1125	6.35	rs35031906	0.0168	-4.31	5.8253	427	427	susie	0.04	0.00015	-5.9718	2.35e-09
ENSG00000055211	GTExv8.EUR.Lung	GINM1	6	149566293	149566294	0.1337	rs1125	6.35	rs9393175	0.112	-7.67	6.25	426	426	susie	0.12	5.6e-14	-5.97126	2.35e-09
ENSG00000055211	GTExv8.EUR.Stomach	GINM1	6	149566293	149566294	0.0576	rs1125	6.35	rs3734295	0.0005	-3.83	6.1897	427	427	susie	0.021	0.011	-5.90179	3.6e-09
ENSG00000055211	GTExv8.EUR.Thyroid	GINM1	6	149566293	149566294	0.1509	rs1125	6.35	rs9767713	0.181549	-9.62	6.11132	427	12	lasso	0.2	4.2e-25	-5.88965	3.87e-09
ENSG00000055211	GTExv8.EUR.Adipose_Subcutaneous	GINM1	6	149566293	149566294	0.1064	rs1125	6.35	rs9322193	0.111	-7.98	5.83993	426	1	top1	0.11	4.2e-14	-5.83993	5.22e-09
ENSG00000055211	GTExv8.EUR.Nerve_Tibial	GINM1	6	149566293	149566294	0.116	rs1125	6.35	rs9322193	0.187	-9.25	5.83993	427	1	top1	0.19	1.4e-21	-5.83993	5.22e-09
ENSG00000055211	GTExv8.EUR.Cells_Cultured_fibroblasts	GINM1	6	149566293	149566294	0.2087	rs1125	6.35	rs9322193	0.331931	-11.68	5.83993	426	1	top1	0.33	3.1e-37	-5.83993	5.22e-09
ENSG00000055211	GTExv8.EUR.Brain_Cortex	GINM1	6	149566293	149566294	0.093	rs1125	6.35	rs1108889	0.00259	-3.94	5.39947	427	427	susie	0.012	0.078	-5.8373	5.31e-09
ENSG00000055211	GTExv8.EUR.Heart_Atrial_Appendage	GINM1	6	149566293	149566294	0.1888	rs1125	6.35	rs3734295	0.173	-7.54	6.1897	425	8	lasso	0.2	2.9e-17	-5.79813	6.71e-09
ENSG00000055211	GTExv8.EUR.Skin_Sun_Exposed_Lower_leg	GINM1	6	149566293	149566294	0.0883	rs1125	6.35	rs9322188	0.0653	-6.17	5.69641	427	4	lasso	0.08	5.4e-11	-5.69433	1.24e-08
ENSG00000055211	GTExv8.EUR.Artery_Tibial	GINM1	6	149566293	149566294	0.0903	rs1125	6.35	rs9322193	0.0558	-6.32	5.83993	427	12	lasso	0.075	8.2e-10	-5.51742	3.44e-08
ENSG00000152661	GTExv8.EUR.Artery_Tibial	GJA1	6	121435691	121435692	0.0944	rs9320821	-10.4	rs9320821	0.0356	4.44	-10.4023	344	344	susie	0.036	1.7e-05	-10.2031	1.92e-24
ENSG00000152661	GTExv8.EUR.Skin_Sun_Exposed_Lower_leg	GJA1	6	121435691	121435692	0.2589	rs9320821	-10.4	rs942380	0.109	-7.53	-6.06948	344	344	susie	0.14	2.4e-18	5.80855	6.3e-09
ENSG00000111087	GTExv8.EUR.Whole_Blood	GLI1	12	57460134	57460135	0.0449	rs11172113	23.89	rs167769	0.0026	3.5	14.8585	331	15	enet	0.0068	0.028	8.2662	1.38e-16
ENSG00000016864	GTExv8.EUR.Thyroid	GLT8D1	3	52705634	52705635	0.1046	rs2019065	7.03	rs2289247	0.0569	5.88	6.86049	382	1	top1	0.057	7e-08	6.86049	6.86e-12
ENSG00000016864	GTExv8.EUR.Cells_EBV-transformed_lymphocytes	GLT8D1	3	52705634	52705635	0.112	rs2019065	7.03	rs2255107	0.025481	-3.93	5.02504	376	376	susie	0.08	0.0014	-6.7416	1.57e-11
ENSG00000016864	GTExv8.EUR.Pancreas	GLT8D1	3	52705634	52705635	0.0486	rs2019065	7.03	rs1961958	0.003999	3.53	6.7062	382	1	top1	0.004	0.16	6.7062	2e-11
ENSG00000016864	GTExv8.EUR.Brain_Nucleus_accumbens_basal_ganglia	GLT8D1	3	52705634	52705635	0.0708	rs2019065	7.03	rs2300149	0.009494	-3.74	6.59116	382	382	susie	0.031	0.011	-6.6698	2.56e-11
ENSG00000168237	GTExv8.EUR.Pancreas	GLYCTK	3	52287088	52287089	0.0717	rs2019065	7.03	rs353547	-0.00194	-3.86	4.48964	336	336	susie	0.00041	0.3	-6.17501	6.62e-10
ENSG00000242797	GTExv8.EUR.Cells_Cultured_fibroblasts	GLYCTK-AS1	3	52299023	52299024	0.0538	rs2019065	7.03	rs3755799	0.025148	-3.89	6.33102	348	1	top1	0.025	0.00082	-6.33	2.44e-10
ENSG00000101216	GTExv8.EUR.Artery_Tibial	GMEB2	20	63627040	63627041	0.0741	rs2236508	4.83	rs2236508	0.03	4.75	4.83338	428	428	susie	0.035	2.2e-05	5.54216	2.99e-08
ENSG00000163938	GTExv8.EUR.Muscle_Skeletal	GNL3	3	52681155	52681156	0.0936	rs2019065	7.03	rs17052256	0.105705	-8.21	6.87752	385	1	top1	0.11	3.7e-16	-6.8775	6.09e-12
ENSG00000163938	GTExv8.EUR.Colon_Transverse	GNL3	3	52681155	52681156	0.072	rs2019065	7.03	rs1866268	0.0693	-5.44	6.58619	385	385	susie	0.092	7.1e-08	-6.81356	9.52e-12
ENSG00000163938	GTExv8.EUR.Heart_Left_Ventricle	GNL3	3	52681155	52681156	0.0865	rs2019065	7.03	rs1961958	0.082657	-6.1	6.7062	384	384	susie	0.1	3.1e-09	-6.81032	9.74e-12
ENSG00000163938	GTExv8.EUR.Adrenal_Gland	GNL3	3	52681155	52681156	0.0826	rs2019065	7.03	rs7638808	0.005256	-3.73	6.5172	385	385	susie	0.042	0.0025	-6.8067	9.99e-12
ENSG00000163938	GTExv8.EUR.Nerve_Tibial	GNL3	3	52681155	52681156	0.0811	rs2019065	7.03	rs2083180	0.10749	-7.69	6.41764	385	385	susie	0.12	2e-14	-6.76298	1.35e-11
ENSG00000163938	GTExv8.EUR.Colon_Sigmoid	GNL3	3	52681155	52681156	0.067	rs2019065	7.03	rs8906	0.044964	-4.92	6.66045	385	385	susie	0.06	3.3e-05	-6.76298	1.35e-11
ENSG00000163938	GTExv8.EUR.Heart_Atrial_Appendage	GNL3	3	52681155	52681156	0.0509	rs2019065	7.03	rs1866268	0.0294	-4.68	6.58619	385	385	susie	0.05	3.4e-05	-6.74981	1.48e-11
ENSG00000163938	GTExv8.EUR.Artery_Coronary	GNL3	3	52681155	52681156	0.1969	rs2019065	7.03	rs3774354	0.148896	-5.98	6.20872	383	383	susie	0.18	4.8e-09	-6.7469	1.51e-11
ENSG00000163938	GTExv8.EUR.Artery_Aorta	GNL3	3	52681155	52681156	0.0576	rs2019065	7.03	rs2083180	0.0503	-5.56	6.41764	385	385	susie	0.071	6e-07	-6.74036	1.58e-11
ENSG00000163938	GTExv8.EUR.Adipose_Subcutaneous	GNL3	3	52681155	52681156	0.0376	rs2019065	7.03	rs12635140	0.0502	-5.47	6.7363	386	386	susie	0.058	5.7e-08	-6.73782	1.61e-11
ENSG00000163938	GTExv8.EUR.Pancreas	GNL3	3	52681155	52681156	0.1178	rs2019065	7.03	rs7618915	0.078702	-5.5	5.06368	385	35	enet	0.12	1e-08	-6.70614	2e-11
ENSG00000163938	GTExv8.EUR.Lung	GNL3	3	52681155	52681156	0.0314	rs2019065	7.03	rs1866268	0.00374	-3.65	6.58619	385	1	top1	0.0037	0.11	-6.58619	4.51e-11
ENSG00000163938	GTExv8.EUR.Cells_Cultured_fibroblasts	GNL3	3	52681155	52681156	0.1275	rs2019065	7.03	rs2239551	0.201896	-9.13	6.46788	385	1	top1	0.2	1.2e-21	-6.47	9.94e-11
ENSG00000163938	GTExv8.EUR.Brain_Caudate_basal_ganglia	GNL3	3	52681155	52681156	0.138	rs2019065	7.03	rs2577831	0.020616	4.23	-4.9776	383	383	susie	0.047	0.0024	-6.3195	2.62e-10
ENSG00000163938	GTExv8.EUR.Small_Intestine_Terminal_Ileum	GNL3	3	52681155	52681156	0.1843	rs2019065	7.03	rs6765687	0.051751	4.15	-2.06715	385	385	susie	0.067	0.0011	-6.22717	4.75e-10
ENSG00000163938	GTExv8.EUR.Brain_Spinal_cord_cervical_c-1	GNL3	3	52681155	52681156	0.1107	rs2019065	7.03	rs1108842	0.000973	3.74	-4.8606	384	384	susie	0.024	0.053	-6.2217	4.92e-10
ENSG00000163938	GTExv8.EUR.Esophagus_Gastroesophageal_Junction	GNL3	3	52681155	52681156	0.0742	rs2019065	7.03	rs610060	0.030094	4.96	-4.35859	385	385	susie	0.051	8.7e-05	-6.18775	6.1e-10
ENSG00000163938	GTExv8.EUR.Testis	GNL3	3	52681155	52681156	0.1686	rs2019065	7.03	rs1961958	0.141	-7.69	6.7062	385	37	enet	0.18	2.2e-13	-6.12798	8.9e-10
ENSG00000163938	GTExv8.EUR.Brain_Putamen_basal_ganglia	GNL3	3	52681155	52681156	0.2715	rs2019065	7.03	rs187084	0.118	-5.21	4.5539	384	13	enet	0.19	9.6e-09	-6.07	1.24e-09
ENSG00000163938	GTExv8.EUR.Brain_Cerebellum	GNL3	3	52681155	52681156	0.3553	rs2019065	7.03	rs2590838	0.255173	8	-4.87518	385	41	enet	0.3	3.8e-16	-5.94488	2.77e-09
ENSG00000163938	GTExv8.EUR.Artery_Tibial	GNL3	3	52681155	52681156	0.1324	rs2019065	7.03	rs13083798	0.0803	7.3	-4.85482	386	36	enet	0.098	1.7e-12	-5.94028	2.85e-09
ENSG00000163938	GTExv8.EUR.Breast_Mammary_Tissue	GNL3	3	52681155	52681156	0.0577	rs2019065	7.03	rs3774354	0.013941	-4.19	6.2087	385	20	enet	0.049	3.2e-05	-5.50412	3.71e-08
ENSG00000163938	GTExv8.EUR.Pituitary	GNL3	3	52681155	52681156	0.1179	rs2019065	7.03	rs1060330	0.086395	5.49	-3.99927	385	23	enet	0.1	1.1e-06	-5.46239	4.7e-08
ENSG00000163938	GTExv8.EUR.Stomach	GNL3	3	52681155	52681156	0.2845	rs2019065	7.03	rs35911561	0.118525	6.14	-2.95744	385	385	susie	0.16	2e-11	-5.46237	4.7e-08
ENSG00000047932	GTExv8.EUR.Muscle_Skeletal	GOPC	6	117602541	117602542	0.2132	rs210632	-4.25	rs210632	0.132	9.33	-4.2543	418	38	enet	0.15	7.1e-23	-5.53	3.19e-08
ENSG00000166856	GTExv8.EUR.Testis	GPR182	12	56994445	56994446	0.1257	rs11172113	23.89	rs1601405	0.0173	4.41	-0.6749	325	15	enet	0.057	4.1e-05	5.92	3.22e-09
ENSG00000112218	GTExv8.EUR.Artery_Aorta	GPR63	6	96837462	96837463	0.2331	rs11153082	-18.42	rs6568629	0.0334	-5.19	1.3634	407	407	susie	0.12	7.3e-11	9.79	1.29e-22
ENSG00000112218	GTExv8.EUR.Spleen	GPR63	6	96837462	96837463	0.3138	rs11153082	-18.42	rs9386830	0.045366	4.87	-0.3709	407	32	enet	0.15	6.8e-08	-5.60595	2.07e-08
ENSG00000167191	GTExv8.EUR.Brain_Nucleus_accumbens_basal_ganglia	GPRC5B	16	19886166	19886167	0.1813	rs8054079	-5.84	rs12446632	0.132733	-5.16	-5.65477	428	1	top1	0.13	2.8e-07	5.65477	1.56e-08
ENSG00000125388	GTExv8.EUR.Vagina	GRK4	4	2963607	2963608	0.4355	rs10026792	6.23	rs2995797	0.36637	-7.11	4.77309	377	8	lasso	0.43	3e-16	-5.7114	1.12e-08
ENSG00000125388	GTExv8.EUR.Cells_EBV-transformed_lymphocytes	GRK4	4	2963607	2963608	0.195	rs10026792	6.23	rs2515963	0.0355	-3.81	4.56817	374	374	susie	0.067	0.0032	-5.3357	9.52e-08
ENSG00000134184	GTExv8.EUR.Adrenal_Gland	GSTM1	1	109687813	109687814	0.3461	rs3850616	4.821	rs11101992	0.157	5.69	3.9417	452	34	enet	0.16	5.1e-09	5.8651	4.49e-09
ENSG00000134184	GTExv8.EUR.Stomach	GSTM1	1	109687813	109687814	0.4349	rs3850616	4.821	rs11101992	0.0616	5.44	3.94174	451	8	lasso	0.23	1.4e-16	5.70904	1.14e-08
ENSG00000134184	GTExv8.EUR.Skin_Sun_Exposed_Lower_leg	GSTM1	1	109687813	109687814	0.4831	rs3850616	4.821	rs655315	0.0221	-5.81	-3.10907	452	58	enet	0.22	9.7e-29	5.70479	1.16e-08
ENSG00000134184	GTExv8.EUR.Heart_Left_Ventricle	GSTM1	1	109687813	109687814	0.4796	rs3850616	4.821	rs11101992	0.0552	5.56	3.94174	452	19	lasso	0.19	4.9e-17	5.65477	1.56e-08
ENSG00000134184	GTExv8.EUR.Cells_Cultured_fibroblasts	GSTM1	1	109687813	109687814	0.6171	rs3850616	4.821	rs11101992	0.137	7.6	3.94174	451	62	enet	0.29	7.8e-32	5.57272	2.51e-08
ENSG00000134184	GTExv8.EUR.Pancreas	GSTM1	1	109687813	109687814	0.2979	rs3850616	4.821	rs11101992	0.077746	5.31	3.94174	452	10	lasso	0.17	2.3e-11	5.51	3.57e-08
ENSG00000134184	GTExv8.EUR.Artery_Tibial	GSTM1	1	109687813	109687814	0.5562	rs3850616	4.821	rs11101992	0.069	7.27	3.94174	452	62	enet	0.29	7.1e-38	5.49451	3.92e-08
ENSG00000134184	GTExv8.EUR.Whole_Blood	GSTM1	1	109687813	109687814	0.5917	rs3850616	4.821	rs655315	0.0703	-7.96	-3.10907	452	90	enet	0.31	3e-47	5.4437	5.22e-08
ENSG00000134184	GTExv8.EUR.Esophagus_Mucosa	GSTM1	1	109687813	109687814	0.351	rs3850616	4.821	rs655315	0.0289	-5.99	-3.10907	451	49	enet	0.16	1.7e-17	5.43111	5.6e-08
ENSG00000134184	GTExv8.EUR.Adipose_Visceral_Omentum	GSTM1	1	109687813	109687814	0.4707	rs3850616	4.821	rs11101992	0.0878	6.77	3.94174	449	41	enet	0.24	4.8e-25	5.4	6.72e-08
ENSG00000134184	GTExv8.EUR.Brain_Nucleus_accumbens_basal_ganglia	GSTM1	1	109687813	109687814	0.5514	rs3850616	4.821	rs4970768	0.109	-4.8	-4.12228	457	43	enet	0.19	3.3e-10	5.32389	1.02e-07
ENSG00000134184	GTExv8.EUR.Artery_Aorta	GSTM1	1	109687813	109687814	0.5482	rs3850616	4.821	rs11101992	0.0436	5.95	3.94174	457	76	enet	0.27	3.9e-24	5.289	1.23e-07
ENSG00000134184	GTExv8.EUR.Muscle_Skeletal	GSTM1	1	109687813	109687814	0.5384	rs3850616	4.821	rs11101992	0.107	8.27	3.94174	453	44	enet	0.29	1e-45	5.23244	1.67e-07
ENSG00000213366	GTExv8.EUR.Whole_Blood	GSTM2	1	109668021	109668022	0.476	rs3850616	4.821	rs655315	0.141	-8.96	-3.10907	451	46	enet	0.28	7.5e-42	5.37913	7.48e-08
ENSG00000213366	GTExv8.EUR.Spleen	GSTM2	1	109668021	109668022	0.5529	rs3850616	4.821	rs655315	0.207	-6.23	-3.10907	452	12	lasso	0.28	1.2e-14	5.27178	1.35e-07
ENSG00000168765	GTExv8.EUR.Prostate	GSTM4	1	109656080	109656081	0.4099	rs3850616	4.821	rs2269340	0.022601	4.62	3.73053	449	25	enet	0.15	6.9e-08	6.79696	1.07e-11
ENSG00000168765	GTExv8.EUR.Adrenal_Gland	GSTM4	1	109656080	109656081	0.689	rs3850616	4.821	rs2269340	0.0954	5.69	3.7305	450	48	enet	0.35	5.5e-20	6.7679	1.31e-11
ENSG00000168765	GTExv8.EUR.Thyroid	GSTM4	1	109656080	109656081	0.3498	rs3850616	4.821	rs568686	0.0308	5.53	4.44672	450	37	enet	0.14	3.6e-18	6.38	1.77e-10
ENSG00000168765	GTExv8.EUR.Artery_Aorta	GSTM4	1	109656080	109656081	0.4935	rs3850616	4.821	rs3850616	0.203	8.43	4.82113	455	9	lasso	0.35	8.5e-33	6.30836	2.82e-10
ENSG00000168765	GTExv8.EUR.Heart_Atrial_Appendage	GSTM4	1	109656080	109656081	0.3656	rs3850616	4.821	rs865774	0.112	6.18	4.3583	450	450	susie	0.17	5.5e-15	6.23217	4.6e-10
ENSG00000168765	GTExv8.EUR.Artery_Tibial	GSTM4	1	109656080	109656081	0.465	rs3850616	4.821	rs3850616	0.1	7.66	4.82113	450	46	enet	0.24	1.3e-30	6.22728	4.75e-10
ENSG00000168765	GTExv8.EUR.Breast_Mammary_Tissue	GSTM4	1	109656080	109656081	0.394	rs3850616	4.821	rs1799875	0.0367	-6.55	-4.3399	450	29	enet	0.2	1.8e-17	6.1339	8.57e-10
ENSG00000168765	GTExv8.EUR.Nerve_Tibial	GSTM4	1	109656080	109656081	0.5436	rs3850616	4.821	rs2269340	0.0643	6.89	3.73053	449	42	enet	0.29	1.7e-34	5.83276	5.45e-09
ENSG00000168765	GTExv8.EUR.Esophagus_Muscularis	GSTM4	1	109656080	109656081	0.4066	rs3850616	4.821	rs655315	0.063588	-6.05	-3.10907	450	8	lasso	0.21	3.1e-21	5.78191	7.39e-09
ENSG00000168765	GTExv8.EUR.Adipose_Subcutaneous	GSTM4	1	109656080	109656081	0.5696	rs3850616	4.821	rs655315	0.0647	-7.66	-3.10907	449	44	enet	0.34	1.4e-44	5.74362	9.27e-09
ENSG00000168765	GTExv8.EUR.Muscle_Skeletal	GSTM4	1	109656080	109656081	0.456	rs3850616	4.821	rs560018	0.127	-8.85	-2.02494	451	74	enet	0.28	3.8e-44	5.71343	1.11e-08
ENSG00000180423	GTExv8.EUR.Breast_Mammary_Tissue	HARBI1	11	46617908	46617909	0.1233	rs11822959	6.79	rs1125082	-0.00209	2.95	0.589	235	235	susie	0.0065	0.078	6.07213	1.26e-09
ENSG00000119969	GTExv8.EUR.Esophagus_Muscularis	HELLS	10	94501433	94501434	0.0491	rs2274223	9.54	rs1977288	0.037473	-4.4	-7.5968	340	1	top1	0.037	7.8e-05	7.5968	3.04e-14
ENSG00000119969	GTExv8.EUR.Esophagus_Gastroesophageal_Junction	HELLS	10	94501433	94501434	0.0716	rs2274223	9.54	rs7078478	0.068291	-4.71	-7.35028	340	1	top1	0.068	6.7e-06	7.35028	1.98e-13
ENSG00000119969	GTExv8.EUR.Spleen	HELLS	10	94501433	94501434	0.176	rs2274223	9.54	rs4110518	0.05623	-3.93	-4.68982	342	9	lasso	0.067	0.00027	7.10391	1.21e-12
ENSG00000119969	GTExv8.EUR.Whole_Blood	HELLS	10	94501433	94501434	0.035	rs2274223	9.54	rs1326839	0.0155	4.73	3.9046	340	4	lasso	0.017	0.0012	6.21015	5.29e-10
ENSG00000135547	GTExv8.EUR.Thyroid	HEY2	6	125747663	125747664	0.1882	rs1268066	7.13	rs3799711	0.220478	10.55	6.52369	334	334	susie	0.23	2.5e-29	6.98239	2.9e-12
ENSG00000135547	GTExv8.EUR.Brain_Cerebellar_Hemisphere	HEY2	6	125747663	125747664	0.123	rs1268066	7.13	rs1832937	0.105199	4.91	5.1315	329	329	susie	0.12	4.8e-06	6.8704	6.4e-12
ENSG00000135547	GTExv8.EUR.Brain_Spinal_cord_cervical_c-1	HEY2	6	125747663	125747664	0.436	rs1268066	7.13	rs1268093	0.204	5.4	6.7362	331	1	top1	0.2	2.4e-07	6.73619	1.63e-11
ENSG00000135547	GTExv8.EUR.Esophagus_Muscularis	HEY2	6	125747663	125747664	0.1084	rs1268066	7.13	rs980014	0.067669	6.11	6.4139	333	20	enet	0.087	2.4e-09	6.7256	1.75e-11
ENSG00000135547	GTExv8.EUR.Stomach	HEY2	6	125747663	125747664	0.1313	rs1268066	7.13	rs3966775	0.060864	5.32	6.5863	329	329	susie	0.07	8.9e-06	6.70247	2.05e-11
ENSG00000135547	GTExv8.EUR.Lung	HEY2	6	125747663	125747664	0.0854	rs1268066	7.13	rs9321054	0.037	4.61	6.6005	334	1	top1	0.037	3.2e-05	6.60047	4.1e-11
ENSG00000135547	GTExv8.EUR.Heart_Atrial_Appendage	HEY2	6	125747663	125747664	0.1039	rs1268066	7.13	rs3966775	0.0354	4.28	6.5863	330	1	top1	0.035	0.00046	6.5863	4.51e-11
ENSG00000135547	GTExv8.EUR.Adrenal_Gland	HEY2	6	125747663	125747664	0.1656	rs1268066	7.13	rs3966775	0.0743	4.46	6.5863	335	1	top1	0.074	7.2e-05	6.5863	4.51e-11
ENSG00000135547	GTExv8.EUR.Brain_Anterior_cingulate_cortex_BA24	HEY2	6	125747663	125747664	0.172	rs1268066	7.13	rs3966775	0.04955	4.11	6.5863	335	1	top1	0.05	0.0054	6.5863	4.51e-11
ENSG00000135547	GTExv8.EUR.Brain_Nucleus_accumbens_basal_ganglia	HEY2	6	125747663	125747664	0.154	rs1268066	7.13	rs9388451	0.01544	-3.6	-6.57429	334	334	susie	0.03	0.011	6.58463	4.56e-11
ENSG00000135547	GTExv8.EUR.Cells_Cultured_fibroblasts	HEY2	6	125747663	125747664	0.0438	rs1268066	7.13	rs9388451	0.03956	-4.75	-6.57429	333	1	top1	0.04	3.4e-05	6.57429	4.89e-11
ENSG00000135547	GTExv8.EUR.Testis	HEY2	6	125747663	125747664	0.4419	rs1268066	7.13	rs3799711	0.424	10.88	6.52369	332	3	lasso	0.43	1.4e-34	6.52115	6.98e-11
ENSG00000135547	GTExv8.EUR.Pancreas	HEY2	6	125747663	125747664	0.1818	rs1268066	7.13	rs9385383	0.236521	7.72	6.328	331	331	susie	0.24	2.8e-16	6.4273	1.3e-10
ENSG00000135547	GTExv8.EUR.Esophagus_Gastroesophageal_Junction	HEY2	6	125747663	125747664	0.0642	rs1268066	7.13	rs980014	0.006789	3.76	6.4139	330	1	top1	0.0068	0.091	6.4139	1.42e-10
ENSG00000135547	GTExv8.EUR.Ovary	HEY2	6	125747663	125747664	0.1576	rs1268066	7.13	rs9491471	0.18249	5.6	6.4511	330	330	susie	0.2	2.3e-08	6.3611	2e-10
ENSG00000135547	GTExv8.EUR.Brain_Putamen_basal_ganglia	HEY2	6	125747663	125747664	0.191	rs1268066	7.13	rs1028481	0.050212	-4.47	-6.2429	335	1	top1	0.05	0.0031	6.24286	4.3e-10
ENSG00000135547	GTExv8.EUR.Nerve_Tibial	HEY2	6	125747663	125747664	0.0576	rs1268066	7.13	rs1028481	0.0406	-4.75	-6.24286	331	1	top1	0.041	1.3e-05	6.24286	4.3e-10
ENSG00000135547	GTExv8.EUR.Brain_Hypothalamus	HEY2	6	125747663	125747664	0.1206	rs1268066	7.13	rs1777220	0.007549	3.63	6.43616	334	334	susie	0.045	0.0046	5.78287	7.34e-09
ENSG00000135547	GTExv8.EUR.Pituitary	HEY2	6	125747663	125747664	0.1652	rs1268066	7.13	rs3966775	0.0331	4.24	6.5863	332	24	enet	0.054	0.00029	5.55524	2.77e-08
ENSG00000123485	GTExv8.EUR.Testis	HJURP	2	233854565	233854566	0.2708	rs1003540	16.37	rs529963	0.149	-6.97	7.52179	761	761	susie	0.16	3.3e-12	-7.74411	9.63e-15
ENSG00000123485	GTExv8.EUR.Prostate	HJURP	2	233854565	233854566	0.4042	rs1003540	16.37	rs10929309	0.088957	-5	6.08458	765	765	susie	0.12	1.3e-06	-6.1067	1.02e-09
ENSG00000140382	GTExv8.EUR.Pituitary	HMG20A	15	77420411	77420412	0.2807	rs11632999	-4.67	rs11632999	0.109	6.04	-4.66793	326	326	susie	0.13	1.4e-08	-5.32538	1.01e-07
ENSG00000205581	GTExv8.EUR.Pancreas	HMGN1	21	39349646	39349647	0.1327	rs2836987	-6.68	rs2037925	0.0585	4.93	-6.59488	667	29	enet	0.088	1.4e-06	-6.40406	1.51e-10
ENSG00000205581	GTExv8.EUR.Liver	HMGN1	21	39349646	39349647	0.2797	rs2836987	-6.68	rs2776309	0.0404	-3.91	-6.3818	668	1	top1	0.04	0.0041	6.3818	1.75e-10
ENSG00000205581	GTExv8.EUR.Testis	HMGN1	21	39349646	39349647	0.1957	rs2836987	-6.68	rs2836921	0.108536	-6.5	-6.19519	665	3	lasso	0.14	1.2e-10	6.33489	2.38e-10
ENSG00000205581	GTExv8.EUR.Brain_Putamen_basal_ganglia	HMGN1	21	39349646	39349647	0.242	rs2836987	-6.68	rs7279497	0.049	4.17	5.2235	667	667	susie	0.072	0.00047	5.6642	1.48e-08
ENSG00000205581	GTExv8.EUR.Esophagus_Muscularis	HMGN1	21	39349646	39349647	0.0821	rs2836987	-6.68	rs7282582	0.059517	-5.26	5.2707	667	1	top1	0.06	7.6e-07	-5.2707	1.36e-07
ENSG00000103415	GTExv8.EUR.Skin_Sun_Exposed_Lower_leg	HMOX2	16	4475923	4475924	0.0641	rs3747579	-5.99	rs11646063	0.0189	4.8	-5.92072	432	3	lasso	0.022	0.00046	-6.11653	9.56e-10
ENSG00000103415	GTExv8.EUR.Esophagus_Mucosa	HMOX2	16	4475923	4475924	0.0886	rs3747579	-5.99	rs7193204	0.0273	4.96	-5.05124	432	432	susie	0.037	4.7e-05	-6.10314	1.04e-09
ENSG00000103415	GTExv8.EUR.Spleen	HMOX2	16	4475923	4475924	0.407	rs3747579	-5.99	rs4786490	0.328277	8.03	-5.68024	435	435	susie	0.36	6.8e-19	-5.56806	2.58e-08
ENSG00000108511	GTExv8.EUR.Artery_Tibial	HOXB6	17	48604991	48604992	0.0473	rs2740760	-5.28	rs4793944	0.0131	-3.91	-5.14845	395	395	susie	0.016	0.003	5.45607	4.87e-08
ENSG00000108511	GTExv8.EUR.Adipose_Subcutaneous	HOXB6	17	48604991	48604992	0.1396	rs2740760	-5.28	rs4793944	0.083593	-6.48	-5.14845	395	2	lasso	0.1	2.2e-13	5.40013	6.66e-08
ENSG00000230148	GTExv8.EUR.Minor_Salivary_Gland	HOXB-AS1	17	48544350	48544351	0.436	rs2740760	-5.28	rs2555111	0.0907	-4.26	-5.26102	410	1	top1	0.091	0.00066	5.261	1.43e-07
ENSG00000239552	GTExv8.EUR.Colon_Sigmoid	HOXB-AS2	17	48557261	48557262	0.1816	rs2740760	-5.28	rs3826542	0.0464	-5.34	-4.6438	409	40	enet	0.073	4.9e-06	5.61019	2.02e-08
ENSG00000172987	GTExv8.EUR.Artery_Tibial	HPSE2	10	99235861	99235862	0.3484	rs11189861	7.62	rs11189861	0.351	12.95	7.62451	411	23	enet	0.35	1.2e-46	7.70284	1.33e-14
ENSG00000172987	GTExv8.EUR.Lung	HPSE2	10	99235861	99235862	0.1407	rs11189861	7.62	rs11189861	0.144051	8.44	7.62451	411	411	susie	0.16	4.3e-18	7.6531	1.96e-14
ENSG00000172987	GTExv8.EUR.Thyroid	HPSE2	10	99235861	99235862	0.07	rs11189861	7.62	rs7073636	0.033	5.01	7.4598	411	411	susie	0.036	1.7e-05	7.55509	4.19e-14
ENSG00000172987	GTExv8.EUR.Adipose_Subcutaneous	HPSE2	10	99235861	99235862	0.0675	rs11189861	7.62	rs7924025	0.0277	4.11	7.53445	411	1	top1	0.028	0.00015	7.5345	4.9e-14
ENSG00000172987	GTExv8.EUR.Artery_Aorta	HPSE2	10	99235861	99235862	0.4977	rs11189861	7.62	rs7073636	0.427368	11.99	7.4598	411	21	enet	0.49	1.2e-50	7.52415	5.31e-14
ENSG00000172987	GTExv8.EUR.Artery_Coronary	HPSE2	10	99235861	99235862	0.5054	rs11189861	7.62	rs7924025	0.263166	7.37	7.53445	411	34	enet	0.29	5.1e-15	7.50008	6.38e-14
ENSG00000172987	GTExv8.EUR.Nerve_Tibial	HPSE2	10	99235861	99235862	0.0716	rs11189861	7.62	rs1539397	0.038011	4.68	6.74724	412	1	top1	0.038	2.4e-05	6.74724	1.51e-11
ENSG00000108786	GTExv8.EUR.Uterus	HSD17B1	17	42549213	42549214	0.298	rs3760384	-5.92	rs2676531	0.023301	3.86	-5.6505	245	245	susie	0.033	0.033	-6.2011	5.61e-10
ENSG00000108786	GTExv8.EUR.Brain_Cortex	HSD17B1	17	42549213	42549214	0.3208	rs3760384	-5.92	rs2676531	0.170384	6.15	-5.65051	250	250	susie	0.18	1.6e-09	-6.0597	1.36e-09
ENSG00000108786	GTExv8.EUR.Esophagus_Mucosa	HSD17B1	17	42549213	42549214	0.08	rs3760384	-5.92	rs2676531	0.0254	4.81	-5.65051	249	7	lasso	0.039	3e-05	-5.94464	2.77e-09
ENSG00000108786	GTExv8.EUR.Pituitary	HSD17B1	17	42549213	42549214	0.15	rs3760384	-5.92	rs3760384	0.113	5.06	-5.91872	250	1	top1	0.11	2.2e-07	-5.91872	3.24e-09
ENSG00000108786	GTExv8.EUR.Brain_Cerebellar_Hemisphere	HSD17B1	17	42549213	42549214	0.247	rs3760384	-5.92	rs2676531	0.178343	5.94	-5.6505	249	249	susie	0.18	1.7e-08	-5.73105	9.98e-09
ENSG00000108786	GTExv8.EUR.Brain_Frontal_Cortex_BA9	HSD17B1	17	42549213	42549214	0.124	rs3760384	-5.92	rs2676531	0.031328	4.58	-5.65051	248	248	susie	0.09	7.7e-05	-5.71467	1.1e-08
ENSG00000108786	GTExv8.EUR.Stomach	HSD17B1	17	42549213	42549214	0.1583	rs3760384	-5.92	rs2676531	0.144982	6.7	-5.65051	249	3	lasso	0.15	4.4e-11	-5.65216	1.58e-08
ENSG00000108786	GTExv8.EUR.Brain_Amygdala	HSD17B1	17	42549213	42549214	0.1065	rs3760384	-5.92	rs2676531	0.043473	3.88	-5.65051	246	1	top1	0.043	0.013	-5.6505	1.6e-08
ENSG00000108786	GTExv8.EUR.Brain_Cerebellum	HSD17B1	17	42549213	42549214	0.3653	rs3760384	-5.92	rs2676531	0.298	7.58	-5.65051	250	1	top1	0.3	3.5e-16	-5.6505	1.6e-08
ENSG00000108786	GTExv8.EUR.Minor_Salivary_Gland	HSD17B1	17	42549213	42549214	0.211	rs3760384	-5.92	rs2676531	0.16835	4.98	-5.65051	249	1	top1	0.17	3.5e-06	-5.6505	1.6e-08
ENSG00000108786	GTExv8.EUR.Brain_Nucleus_accumbens_basal_ganglia	HSD17B1	17	42549213	42549214	0.1179	rs3760384	-5.92	rs2676531	0.068936	4.12	-5.65051	249	1	top1	0.069	0.00021	-5.65051	1.6e-08
ENSG00000108786	GTExv8.EUR.Prostate	HSD17B1	17	42549213	42549214	0.1206	rs3760384	-5.92	rs2676531	0.069902	4.43	-5.65051	249	1	top1	0.07	0.00019	-5.6505	1.6e-08
ENSG00000108786	GTExv8.EUR.Small_Intestine_Terminal_Ileum	HSD17B1	17	42549213	42549214	0.1979	rs3760384	-5.92	rs2676531	0.138194	4.96	-5.65051	250	1	top1	0.14	3.4e-06	-5.65051	1.6e-08
ENSG00000108786	GTExv8.EUR.Cells_EBV-transformed_lymphocytes	HSD17B1	17	42549213	42549214	0.198	rs3760384	-5.92	rs2676531	0.170329	4.81	-5.65051	250	1	top1	0.17	3.3e-06	-5.65051	1.6e-08
ENSG00000108786	GTExv8.EUR.Adipose_Subcutaneous	HSD17B1	17	42549213	42549214	0.1584	rs3760384	-5.92	rs2676531	0.187635	9.64	-5.65051	250	5	lasso	0.19	2.3e-24	-5.62137	1.89e-08
ENSG00000108786	GTExv8.EUR.Whole_Blood	HSD17B1	17	42549213	42549214	0.1045	rs3760384	-5.92	rs2676531	0.0954	7.54	-5.65051	250	5	lasso	0.1	3.9e-15	-5.54725	2.9e-08
ENSG00000108786	GTExv8.EUR.Pancreas	HSD17B1	17	42549213	42549214	0.0799	rs3760384	-5.92	rs2676531	0.11	5.34	-5.65051	249	4	enet	0.11	3.9e-08	-5.52	3.39e-08
ENSG00000108786	GTExv8.EUR.Skin_Sun_Exposed_Lower_leg	HSD17B1	17	42549213	42549214	0.1076	rs3760384	-5.92	rs2676531	0.030999	4.9	-5.65051	250	250	susie	0.034	1.6e-05	-5.44225	5.26e-08
ENSG00000108786	GTExv8.EUR.Colon_Sigmoid	HSD17B1	17	42549213	42549214	0.2432	rs3760384	-5.92	rs2676531	0.144	6.28	-5.6505	250	3	lasso	0.15	2.3e-11	-5.39647	6.8e-08
ENSG00000108786	GTExv8.EUR.Kidney_Cortex	HSD17B1	17	42549213	42549214	0.354	rs3760384	-5.92	rs2271028	0.13992	-3.97	3.61982	249	249	susie	0.16	0.00065	-5.3218	1.03e-07
ENSG00000108785	GTExv8.EUR.Brain_Cerebellar_Hemisphere	HSD17B1P1	17	42546763	42546764	0.2375	rs3760384	-5.92	rs2676531	0.227088	6.34	-5.6505	250	13	lasso	0.23	1e-10	-5.80234	6.54e-09
ENSG00000108785	GTExv8.EUR.Adipose_Visceral_Omentum	HSD17B1P1	17	42546763	42546764	0.0429	rs3760384	-5.92	rs2292750	0.02315	4.57	-5.80048	251	2	lasso	0.031	0.00027	-5.7322	9.92e-09
ENSG00000108785	GTExv8.EUR.Brain_Cerebellum	HSD17B1P1	17	42546763	42546764	0.2132	rs3760384	-5.92	rs2676531	0.136	5.94	-5.65051	251	251	susie	0.14	9.6e-08	-5.7224	1.05e-08
ENSG00000108785	GTExv8.EUR.Colon_Transverse	HSD17B1P1	17	42546763	42546764	0.1429	rs3760384	-5.92	rs2676531	0.121587	6.28	-5.65051	253	1	top1	0.12	4.7e-10	-5.65051	1.6e-08
ENSG00000108785	GTExv8.EUR.Artery_Aorta	HSD17B1P1	17	42546763	42546764	0.0923	rs3760384	-5.92	rs2676531	0.0523	5.1	-5.65051	250	1	top1	0.052	1.7e-05	-5.65051	1.6e-08
ENSG00000108785	GTExv8.EUR.Skin_Sun_Exposed_Lower_leg	HSD17B1P1	17	42546763	42546764	0.102	rs3760384	-5.92	rs2676531	0.114549	7.72	-5.65051	251	1	top1	0.11	2.7e-15	-5.65051	1.6e-08
ENSG00000108785	GTExv8.EUR.Spleen	HSD17B1P1	17	42546763	42546764	0.2112	rs3760384	-5.92	rs2676531	0.197	6	-5.65051	251	1	top1	0.2	2.9e-10	-5.65051	1.6e-08
ENSG00000108785	GTExv8.EUR.Testis	HSD17B1P1	17	42546763	42546764	0.0647	rs3760384	-5.92	rs4028634	0.00511	3.61	-5.32678	250	250	susie	0.0097	0.057	-5.64488	1.65e-08
ENSG00000108785	GTExv8.EUR.Small_Intestine_Terminal_Ileum	HSD17B1P1	17	42546763	42546764	0.1209	rs3760384	-5.92	rs2676531	0.011358	3.89	-5.65051	251	251	susie	0.047	0.0056	-5.60364	2.1e-08
ENSG00000108785	GTExv8.EUR.Colon_Sigmoid	HSD17B1P1	17	42546763	42546764	0.1517	rs3760384	-5.92	rs2676531	0.141	6.49	-5.6505	251	4	lasso	0.14	9.7e-11	-5.5886	2.29e-08
ENSG00000108785	GTExv8.EUR.Nerve_Tibial	HSD17B1P1	17	42546763	42546764	0.0983	rs3760384	-5.92	rs2676531	0.121757	7.48	-5.65051	250	4	lasso	0.12	2.1e-14	-5.56746	2.58e-08
ENSG00000108785	GTExv8.EUR.Esophagus_Mucosa	HSD17B1P1	17	42546763	42546764	0.0813	rs3760384	-5.92	rs2676531	0.122	7.2	-5.65051	250	3	lasso	0.13	8.8e-14	-5.53779	3.06e-08
ENSG00000108785	GTExv8.EUR.Breast_Mammary_Tissue	HSD17B1P1	17	42546763	42546764	0.1833	rs3760384	-5.92	rs2676531	0.097388	6.41	-5.65051	251	251	susie	0.12	7.2e-11	-5.42775	5.71e-08
ENSG00000108785	GTExv8.EUR.Thyroid	HSD17B1P1	17	42546763	42546764	0.0898	rs3760384	-5.92	rs2676531	0.086378	6.93	-5.65051	251	7	lasso	0.095	2.7e-12	-5.39996	6.67e-08
ENSG00000103160	GTExv8.EUR.Skin_Sun_Exposed_Lower_leg	HSDL1	16	84145187	84145188	0.096	rs7205363	5.28	rs7205363	0.0159	4.52	5.28422	973	4	lasso	0.017	0.002	5.56332	2.65e-08
ENSG00000179097	GTExv8.EUR.Adipose_Visceral_Omentum	HTR1F	3	87990695	87990696	0.0719	rs7628689	-5.82	rs959132	0.0381	5.56	3.44288	299	43	enet	0.093	3.8e-10	5.27588	1.32e-07
ENSG00000166033	GTExv8.EUR.Heart_Atrial_Appendage	HTRA1	10	122461524	122461525	0.2095	rs12571363	6.77	rs12571363	0.0471	-4.55	6.76555	612	1	top1	0.047	6e-05	-6.7655	1.33e-11
ENSG00000166033	GTExv8.EUR.Thyroid	HTRA1	10	122461524	122461525	0.1352	rs12571363	6.77	rs12252027	0.0469	-5.26	6.5868	614	1	top1	0.047	9.4e-07	-6.58676	4.5e-11
ENSG00000166033	GTExv8.EUR.Cells_Cultured_fibroblasts	HTRA1	10	122461524	122461525	0.1944	rs12571363	6.77	rs12571218	0.075	-6.39	6.17203	614	614	susie	0.087	8.9e-10	-6.18713	6.13e-10
ENSG00000197386	GTExv8.EUR.Nerve_Tibial	HTT	4	3074680	3074681	0.0822	rs10026792	6.23	rs2798285	0.021966	4.38	-5.4662	402	1	top1	0.022	0.0011	-5.4662	4.6e-08
ENSG00000163596	GTExv8.EUR.Brain_Spinal_cord_cervical_c-1	ICA1L	2	202871984	202871985	0.295	rs6722332	8.66	rs4675290	-0.003362	3.5	5.95593	242	26	enet	0.002	0.27	9.46298	2.99e-21
ENSG00000163596	GTExv8.EUR.Artery_Tibial	ICA1L	2	202871984	202871985	0.0715	rs6722332	8.66	rs4675310	0.0438	4.81	8.50138	242	11	lasso	0.046	1.5e-06	9.34619	9.09e-21
ENSG00000163596	GTExv8.EUR.Skin_Not_Sun_Exposed_Suprapubic	ICA1L	2	202871984	202871985	0.2081	rs6722332	8.66	rs6705330	0.145	8.16	8.56785	242	8	lasso	0.17	7.1e-19	9.17389	4.56e-20
ENSG00000163596	GTExv8.EUR.Muscle_Skeletal	ICA1L	2	202871984	202871985	0.2191	rs6722332	8.66	rs6705330	0.134	10.35	8.56785	242	242	susie	0.24	8.2e-38	9.02687	1.77e-19
ENSG00000163596	GTExv8.EUR.Brain_Cortex	ICA1L	2	202871984	202871985	0.1095	rs6722332	8.66	rs4510208	0.0661	-4.15	8.6131	242	1	top1	0.066	0.00026	-8.61315	7.11e-18
ENSG00000163596	GTExv8.EUR.Adipose_Subcutaneous	ICA1L	2	202871984	202871985	0.1029	rs6722332	8.66	rs4510208	0.072411	6.07	8.61315	242	1	top1	0.072	1.3e-09	8.61315	7.11e-18
ENSG00000163596	GTExv8.EUR.Minor_Salivary_Gland	ICA1L	2	202871984	202871985	0.2132	rs6722332	8.66	rs4510208	0.0616	4.11	8.61315	242	242	susie	0.091	0.00065	8.61269	7.14e-18
ENSG00000163596	GTExv8.EUR.Thyroid	ICA1L	2	202871984	202871985	0.3176	rs6722332	8.66	rs4510208	0.225	10.67	8.61315	242	242	susie	0.23	4.2e-29	8.60407	7.69e-18
ENSG00000163596	GTExv8.EUR.Cells_Cultured_fibroblasts	ICA1L	2	202871984	202871985	0.2823	rs6722332	8.66	rs4510208	0.168	8.52	8.61315	242	242	susie	0.17	1.4e-18	8.60374	7.72e-18
ENSG00000163596	GTExv8.EUR.Nerve_Tibial	ICA1L	2	202871984	202871985	0.228	rs6722332	8.66	rs4510208	0.15	8.44	8.61315	242	242	susie	0.15	1.6e-17	8.59925	8.02e-18
ENSG00000163596	GTExv8.EUR.Brain_Frontal_Cortex_BA9	ICA1L	2	202871984	202871985	0.202	rs6722332	8.66	rs6705330	0.0783	-3.96	8.56785	242	1	top1	0.078	0.00023	-8.5678	1.05e-17
ENSG00000163596	GTExv8.EUR.Skin_Sun_Exposed_Lower_leg	ICA1L	2	202871984	202871985	0.1258	rs6722332	8.66	rs4510208	0.0649	6.16	8.61315	242	242	susie	0.072	4.3e-10	8.54482	1.29e-17
ENSG00000163596	GTExv8.EUR.Esophagus_Mucosa	ICA1L	2	202871984	202871985	0.0931	rs6722332	8.66	rs934287	0.054539	5.18	6.66311	242	14	enet	0.058	4.3e-07	7.63109	2.33e-14
ENSG00000163596	GTExv8.EUR.Pancreas	ICA1L	2	202871984	202871985	0.2282	rs6722332	8.66	rs934287	0.0969	5.79	6.66311	242	12	enet	0.13	8.1e-09	7.61806	2.58e-14
ENSG00000163596	GTExv8.EUR.Cells_EBV-transformed_lymphocytes	ICA1L	2	202871984	202871985	0.196	rs6722332	8.66	rs16839308	0.08548	-4.26	-5.76776	242	10	enet	0.095	0.00054	7.5929	3.13e-14
ENSG00000163596	GTExv8.EUR.Stomach	ICA1L	2	202871984	202871985	0.1144	rs6722332	8.66	rs4675310	0.005657	3.35	8.50138	242	17	enet	0.009	0.069	6.45264	1.1e-10
ENSG00000163596	GTExv8.EUR.Whole_Blood	ICA1L	2	202871984	202871985	0.0304	rs6722332	8.66	rs12693982	0.0133	3.79	5.90712	242	242	susie	0.016	0.0018	6.43943	1.2e-10
ENSG00000163596	GTExv8.EUR.Breast_Mammary_Tissue	ICA1L	2	202871984	202871985	0.2683	rs6722332	8.66	rs4510208	0.044671	4.46	8.61315	242	20	enet	0.058	5.8e-06	6.29273	3.12e-10
ENSG00000163596	GTExv8.EUR.Artery_Aorta	ICA1L	2	202871984	202871985	0.0711	rs6722332	8.66	rs1866423	0.0292	-4.43	-5.93289	242	1	top1	0.029	0.0011	5.93289	2.98e-09
ENSG00000163596	GTExv8.EUR.Brain_Anterior_cingulate_cortex_BA24	ICA1L	2	202871984	202871985	0.1969	rs6722332	8.66	rs6705330	0.029997	-3.7	8.5678	242	5	lasso	0.06	0.0023	-5.53793	3.06e-08
ENSG00000163596	GTExv8.EUR.Heart_Left_Ventricle	ICA1L	2	202871984	202871985	0.0687	rs6722332	8.66	rs2043448	0.018	4.05	5.35685	242	1	top1	0.018	0.0086	5.35685	8.47e-08
ENSG00000197272	GTExv8.EUR.Testis	IL27	16	28512050	28512051	0.4039	rs34835	7.57	rs40831	0.151	7.07	7.36578	209	1	top1	0.15	1.7e-11	7.36578	1.76e-13
ENSG00000197272	GTExv8.EUR.Liver	IL27	16	28512050	28512051	0.6368	rs34835	7.57	rs181209	0.473825	9.22	5.33979	209	1	top1	0.47	1.5e-26	5.33979	9.31e-08
ENSG00000071243	GTExv8.EUR.Skin_Not_Sun_Exposed_Suprapubic	ING3	7	120950748	120950749	0.0504	rs3823859	5.78	rs11976580	0.0277	-4.77	4.99451	342	342	susie	0.038	2.7e-05	-5.32225	1.02e-07
ENSG00000071243	GTExv8.EUR.Muscle_Skeletal	ING3	7	120950748	120950749	0.0364	rs3823859	5.78	rs2525709	0.052272	-5.81	5.26044	343	1	top1	0.052	1.2e-08	-5.26044	1.44e-07
ENSG00000068383	GTExv8.EUR.Brain_Spinal_cord_cervical_c-1	INPP5A	10	132537819	132537820	0.4071	rs4880419	-7.77	rs12412313	0.091457	4.62	6.6096	469	7	lasso	0.16	7e-06	5.23912	1.61e-07
ENSG00000204084	GTExv8.EUR.Artery_Tibial	INPP5B	1	37947056	37947057	0.5015	rs28739509	-7.901	rs34354043	0.195	10.83	4.38532	459	11	lasso	0.42	1.8e-58	8.09222	5.86e-16
ENSG00000204084	GTExv8.EUR.Artery_Coronary	INPP5B	1	37947056	37947057	0.4825	rs28739509	-7.901	rs36084352	0.203421	-6.8	-5.9109	462	20	enet	0.31	4.5e-16	7.98986	1.35e-15
ENSG00000204084	GTExv8.EUR.Cells_EBV-transformed_lymphocytes	INPP5B	1	37947056	37947057	0.389	rs28739509	-7.901	rs28739509	0.29531	-6.5	-7.90086	454	3	lasso	0.31	1.1e-10	7.90898	2.6e-15
ENSG00000204084	GTExv8.EUR.Artery_Aorta	INPP5B	1	37947056	37947057	0.5183	rs28739509	-7.901	rs12728438	0.111	-8.1	-7.20156	459	22	enet	0.31	6.4e-28	7.76396	8.23e-15
ENSG00000204084	GTExv8.EUR.Cells_Cultured_fibroblasts	INPP5B	1	37947056	37947057	0.3285	rs28739509	-7.901	rs2291297	0.21	-9.55	-7.20666	462	462	susie	0.23	4.7e-25	7.53965	4.71e-14
ENSG00000204084	GTExv8.EUR.Brain_Putamen_basal_ganglia	INPP5B	1	37947056	37947057	0.3009	rs28739509	-7.901	rs2291297	0.07114	-4.35	-7.20666	452	452	susie	0.1	4.2e-05	7.40483	1.31e-13
ENSG00000204084	GTExv8.EUR.Esophagus_Gastroesophageal_Junction	INPP5B	1	37947056	37947057	0.5104	rs28739509	-7.901	rs34354043	0.26	8.55	4.38532	456	456	susie	0.38	2.4e-30	7.39302	1.44e-13
ENSG00000204084	GTExv8.EUR.Esophagus_Muscularis	INPP5B	1	37947056	37947057	0.5405	rs28739509	-7.901	rs28411034	0.237881	-10.88	-7.35045	462	36	enet	0.48	2.1e-56	7.32925	2.31e-13
ENSG00000204084	GTExv8.EUR.Whole_Blood	INPP5B	1	37947056	37947057	0.4959	rs28739509	-7.901	rs36084352	0.417	-15.31	-5.91094	459	8	lasso	0.46	8.2e-76	7.27219	3.54e-13
ENSG00000204084	GTExv8.EUR.Colon_Sigmoid	INPP5B	1	37947056	37947057	0.4375	rs28739509	-7.901	rs34354043	0.215	8.05	4.38532	462	29	enet	0.34	2.9e-26	7.2606	3.85e-13
ENSG00000204084	GTExv8.EUR.Nerve_Tibial	INPP5B	1	37947056	37947057	0.4965	rs28739509	-7.901	rs4653329	0.308	11.7	4.43068	454	10	lasso	0.39	9.4e-49	7.21124	5.54e-13
ENSG00000204084	GTExv8.EUR.Adipose_Visceral_Omentum	INPP5B	1	37947056	37947057	0.5507	rs28739509	-7.901	rs4653329	0.384	12.36	4.43068	462	10	lasso	0.48	5e-58	7	2.63e-12
ENSG00000204084	GTExv8.EUR.Thyroid	INPP5B	1	37947056	37947057	0.4073	rs28739509	-7.901	rs4653329	0.306	12.18	4.43068	461	13	enet	0.36	2.4e-49	6.68	2.37e-11
ENSG00000204084	GTExv8.EUR.Brain_Nucleus_accumbens_basal_ganglia	INPP5B	1	37947056	37947057	0.4361	rs28739509	-7.901	rs2306627	0.133	6.07	4.31601	457	7	lasso	0.19	3.4e-10	6.65415	2.85e-11
ENSG00000204084	GTExv8.EUR.Prostate	INPP5B	1	37947056	37947057	0.4736	rs28739509	-7.901	rs4653329	0.27191	7.2	4.43068	460	460	susie	0.32	6.3e-17	6.58961	4.41e-11
ENSG00000204084	GTExv8.EUR.Spleen	INPP5B	1	37947056	37947057	0.8226	rs28739509	-7.901	rs2306627	0.591	10.29	4.31601	456	27	enet	0.68	3.9e-46	6.5648	5.21e-11
ENSG00000204084	GTExv8.EUR.Stomach	INPP5B	1	37947056	37947057	0.4663	rs28739509	-7.901	rs2306627	0.349	9.54	4.31601	459	5	lasso	0.39	5.9e-30	6.41905	1.37e-10
ENSG00000204084	GTExv8.EUR.Brain_Cortex	INPP5B	1	37947056	37947057	0.4779	rs28739509	-7.901	rs4653329	0.321	7.79	4.43068	457	14	enet	0.35	4.5e-19	6.41946	1.37e-10
ENSG00000204084	GTExv8.EUR.Ovary	INPP5B	1	37947056	37947057	0.3894	rs28739509	-7.901	rs28411034	0.225788	-6.05	-7.35045	458	22	enet	0.31	5.8e-13	6.3086	2.82e-10
ENSG00000204084	GTExv8.EUR.Heart_Atrial_Appendage	INPP5B	1	37947056	37947057	0.2923	rs28739509	-7.901	rs4653329	0.195	8.24	4.43068	461	3	lasso	0.23	2.3e-19	6.12498	9.07e-10
ENSG00000204084	GTExv8.EUR.Lung	INPP5B	1	37947056	37947057	0.4614	rs28739509	-7.901	rs4653329	0.348	12.44	4.43068	461	5	lasso	0.39	3.8e-48	6.12	9.14e-10
ENSG00000204084	GTExv8.EUR.Colon_Transverse	INPP5B	1	37947056	37947057	0.5114	rs28739509	-7.901	rs2306627	0.338	9.98	4.31601	462	7	lasso	0.38	7.8e-33	6.09333	1.11e-09
ENSG00000204084	GTExv8.EUR.Small_Intestine_Terminal_Ileum	INPP5B	1	37947056	37947057	0.4412	rs28739509	-7.901	rs2306627	0.310484	6.74	4.316	456	7	lasso	0.32	2.4e-13	6.03071	1.63e-09
ENSG00000204084	GTExv8.EUR.Adipose_Subcutaneous	INPP5B	1	37947056	37947057	0.586	rs28739509	-7.901	rs4653329	0.479	15.23	4.43068	459	42	enet	0.53	1.9e-79	6.018	1.77e-09
ENSG00000204084	GTExv8.EUR.Brain_Caudate_basal_ganglia	INPP5B	1	37947056	37947057	0.3856	rs28739509	-7.901	rs4653329	0.066686	4.96	4.43068	462	462	susie	0.11	3.3e-06	5.85414	4.79e-09
ENSG00000204084	GTExv8.EUR.Heart_Left_Ventricle	INPP5B	1	37947056	37947057	0.3456	rs28739509	-7.901	rs4653329	0.253	9.34	4.43068	461	8	lasso	0.27	6.6e-24	5.72873	1.01e-08
ENSG00000204084	GTExv8.EUR.Pancreas	INPP5B	1	37947056	37947057	0.5087	rs28739509	-7.901	rs2306627	0.401676	9.9	4.31601	458	4	lasso	0.42	2.2e-30	5.33	1.01e-07
ENSG00000027644	GTExv8.EUR.Brain_Nucleus_accumbens_basal_ganglia	INSRR	1	156859017	156859018	0.2624	rs1925950	-13.06	rs750439	-5.96e-05	-3.44	-11.5393	452	452	susie	0.034	0.0071	7.38402	1.54e-13
ENSG00000117408	GTExv8.EUR.Skin_Not_Sun_Exposed_Suprapubic	IPO13	1	43946938	43946939	0.0902	rs783302	6.609	rs12045544	0.0267	-5.6	6.07896	406	406	susie	0.034	7.9e-05	-6.29739	3.03e-10
ENSG00000117408	GTExv8.EUR.Whole_Blood	IPO13	1	43946938	43946939	0.0855	rs783302	6.609	rs12045544	0.0461	5.19	6.07896	406	1	top1	0.046	1.8e-07	6.07896	1.21e-09
ENSG00000117408	GTExv8.EUR.Muscle_Skeletal	IPO13	1	43946938	43946939	0.0591	rs783302	6.609	rs12045544	0.0502	-6.1	6.07896	407	1	top1	0.05	2.4e-08	-6.07896	1.21e-09
ENSG00000205339	GTExv8.EUR.Esophagus_Mucosa	IPO7	11	9384621	9384622	0.0669	rs7104568	4.68	rs7935301	0.00662	4.1	-4.16258	390	12	enet	0.01	0.021	-5.71161	1.12e-08
ENSG00000133704	GTExv8.EUR.Esophagus_Muscularis	IPO8	12	30695985	30695986	0.2579	rs10743729	-6.05	rs2278558	0.185561	-8.82	-5.71758	569	7	lasso	0.2	7.2e-21	6.21239	5.22e-10
ENSG00000133704	GTExv8.EUR.Esophagus_Mucosa	IPO8	12	30695985	30695986	0.3483	rs10743729	-6.05	rs11051005	0.255542	-10.41	-6.02925	572	572	susie	0.29	5.4e-33	6.20439	5.49e-10
ENSG00000133704	GTExv8.EUR.Adipose_Visceral_Omentum	IPO8	12	30695985	30695986	0.2026	rs10743729	-6.05	rs11051005	0.139	-7.78	-6.02925	570	5	lasso	0.14	5.2e-15	6.17179	6.75e-10
ENSG00000133704	GTExv8.EUR.Whole_Blood	IPO8	12	30695985	30695986	0.1733	rs10743729	-6.05	rs10743729	0.0963	-7.54	-6.04501	573	1	top1	0.096	3.9e-14	6.045	1.49e-09
ENSG00000133704	GTExv8.EUR.Brain_Hypothalamus	IPO8	12	30695985	30695986	0.2918	rs10743729	-6.05	rs11051005	0.241	-6.27	-6.02925	569	1	top1	0.24	4.6e-11	6.02925	1.65e-09
ENSG00000133704	GTExv8.EUR.Brain_Frontal_Cortex_BA9	IPO8	12	30695985	30695986	0.4818	rs10743729	-6.05	rs11051005	0.268475	-6.62	-6.02925	578	1	top1	0.27	2.2e-12	6.03	1.65e-09
ENSG00000133704	GTExv8.EUR.Brain_Cortex	IPO8	12	30695985	30695986	0.2357	rs10743729	-6.05	rs10771745	0.222281	-6.48	-6.0202	569	1	top1	0.22	9.8e-12	6.0203	1.74e-09
ENSG00000133704	GTExv8.EUR.Brain_Anterior_cingulate_cortex_BA24	IPO8	12	30695985	30695986	0.5664	rs10743729	-6.05	rs10771745	0.345811	-7.02	-6.02025	569	1	top1	0.35	3.9e-14	6.02025	1.74e-09
ENSG00000133704	GTExv8.EUR.Colon_Sigmoid	IPO8	12	30695985	30695986	0.2	rs10743729	-6.05	rs11051005	0.116732	-5.92	-6.02925	572	572	susie	0.12	5.9e-09	6.02	1.74e-09
ENSG00000133704	GTExv8.EUR.Brain_Hippocampus	IPO8	12	30695985	30695986	0.2516	rs10743729	-6.05	rs10771745	0.128	-4.7	-6.02025	569	1	top1	0.13	4.3e-06	6.02025	1.74e-09
ENSG00000133704	GTExv8.EUR.Lung	IPO8	12	30695985	30695986	0.1513	rs10743729	-6.05	rs11051005	0.105914	-7.11	-6.0293	572	572	susie	0.11	5.8e-13	6.00642	1.9e-09
ENSG00000133704	GTExv8.EUR.Brain_Nucleus_accumbens_basal_ganglia	IPO8	12	30695985	30695986	0.4099	rs10743729	-6.05	rs2278558	0.303441	-7.55	-5.71758	570	570	susie	0.31	4.1e-16	6.00505	1.91e-09
ENSG00000133704	GTExv8.EUR.Artery_Coronary	IPO8	12	30695985	30695986	0.2343	rs10743729	-6.05	rs10771745	0.209	-6.23	-6.02025	570	570	susie	0.21	6.3e-11	5.9999	1.97e-09
ENSG00000133704	GTExv8.EUR.Brain_Putamen_basal_ganglia	IPO8	12	30695985	30695986	0.2804	rs10743729	-6.05	rs10771745	0.127663	-5.11	-6.02025	569	569	susie	0.14	1.5e-06	5.962	2.49e-09
ENSG00000133704	GTExv8.EUR.Cells_Cultured_fibroblasts	IPO8	12	30695985	30695986	0.3321	rs10743729	-6.05	rs2278558	0.32	-11.53	-5.71758	577	7	lasso	0.34	4.8e-38	5.93179	3e-09
ENSG00000133704	GTExv8.EUR.Stomach	IPO8	12	30695985	30695986	0.1631	rs10743729	-6.05	rs11051005	0.147	-6.58	-6.02925	570	12	enet	0.17	4.7e-12	5.87951	4.11e-09
ENSG00000133704	GTExv8.EUR.Skin_Not_Sun_Exposed_Suprapubic	IPO8	12	30695985	30695986	0.1802	rs10743729	-6.05	rs2278558	0.112138	-7.46	-5.71758	571	29	enet	0.11	3.3e-13	5.82358	5.76e-09
ENSG00000133704	GTExv8.EUR.Heart_Left_Ventricle	IPO8	12	30695985	30695986	0.1971	rs10743729	-6.05	rs2278558	0.148313	-7.17	-5.71758	569	3	lasso	0.15	2.9e-13	5.77663	7.62e-09
ENSG00000133704	GTExv8.EUR.Muscle_Skeletal	IPO8	12	30695985	30695986	0.0888	rs10743729	-6.05	rs2278558	0.0713	-6.68	-5.71758	571	13	enet	0.072	2e-11	5.72322	1.05e-08
ENSG00000133704	GTExv8.EUR.Breast_Mammary_Tissue	IPO8	12	30695985	30695986	0.1955	rs10743729	-6.05	rs2278558	0.146	-7.1	-5.7176	569	1	top1	0.15	4.7e-13	5.7176	1.08e-08
ENSG00000133704	GTExv8.EUR.Colon_Transverse	IPO8	12	30695985	30695986	0.128	rs10743729	-6.05	rs2278558	0.121657	-6.12	-5.7176	577	1	top1	0.12	4.7e-10	5.71758	1.08e-08
ENSG00000133704	GTExv8.EUR.Brain_Caudate_basal_ganglia	IPO8	12	30695985	30695986	0.3425	rs10743729	-6.05	rs2278558	0.27	-6.99	-5.7176	576	1	top1	0.27	1.7e-13	5.71758	1.08e-08
ENSG00000133704	GTExv8.EUR.Heart_Atrial_Appendage	IPO8	12	30695985	30695986	0.2446	rs10743729	-6.05	rs2278558	0.138743	-6.72	-5.71758	567	1	top1	0.14	4.7e-12	5.71758	1.08e-08
ENSG00000133704	GTExv8.EUR.Artery_Aorta	IPO8	12	30695985	30695986	0.16	rs10743729	-6.05	rs2278558	0.128612	-6.79	-5.71758	577	1	top1	0.13	1.2e-11	5.71758	1.08e-08
ENSG00000133704	GTExv8.EUR.Adipose_Subcutaneous	IPO8	12	30695985	30695986	0.2253	rs10743729	-6.05	rs2278558	0.157	-8.86	-5.71758	573	1	top1	0.16	1.3e-19	5.71758	1.08e-08
ENSG00000133704	GTExv8.EUR.Esophagus_Gastroesophageal_Junction	IPO8	12	30695985	30695986	0.2349	rs10743729	-6.05	rs2278558	0.20135	-7.6	-5.71758	569	4	lasso	0.21	1.2e-15	5.7103	1.13e-08
ENSG00000133704	GTExv8.EUR.Nerve_Tibial	IPO8	12	30695985	30695986	0.1405	rs10743729	-6.05	rs6487927	0.134	7.94	3.70824	569	21	enet	0.15	1.4e-17	5.6469	1.63e-08
ENSG00000133704	GTExv8.EUR.Skin_Sun_Exposed_Lower_leg	IPO8	12	30695985	30695986	0.2951	rs10743729	-6.05	rs2278558	0.19325	-10.11	-5.71758	571	30	enet	0.23	2.3e-31	5.6261	1.84e-08
ENSG00000133704	GTExv8.EUR.Small_Intestine_Terminal_Ileum	IPO8	12	30695985	30695986	0.1764	rs10743729	-6.05	rs2278558	0.01365	-3.96	-5.7176	573	3	lasso	0.04	0.01	5.6126	1.99e-08
ENSG00000133704	GTExv8.EUR.Artery_Tibial	IPO8	12	30695985	30695986	0.289	rs10743729	-6.05	rs10771745	0.238	-10.92	-6.02025	571	27	enet	0.25	3.2e-32	5.5	3.85e-08
ENSG00000182149	GTExv8.EUR.Skin_Sun_Exposed_Lower_leg	IST1	16	71885232	71885233	0.058	rs3852788	-5.94	rs11075904	0.0103	3.97	3.89213	399	13	enet	0.015	0.0034	5.83648	5.33e-09
ENSG00000182149	GTExv8.EUR.Muscle_Skeletal	IST1	16	71885232	71885233	0.1117	rs3852788	-5.94	rs7195988	0.111778	-8.38	-5.021	400	400	susie	0.14	5.1e-21	5.37838	7.52e-08
ENSG00000213949	GTExv8.EUR.Esophagus_Gastroesophageal_Junction	ITGA1	5	52787895	52787896	0.2408	rs1478439	5.96	rs4074793	0.113377	6.13	5.59029	577	1	top1	0.11	6.1e-09	5.59029	2.27e-08
ENSG00000055957	GTExv8.EUR.Artery_Coronary	ITIH1	3	52777591	52777592	0.0887	rs2019065	7.03	rs3755799	0.018848	-3.67	6.33102	391	391	susie	0.026	0.018	-6.8695	6.44e-12
ENSG00000055957	GTExv8.EUR.Nerve_Tibial	ITIH1	3	52777591	52777592	0.0478	rs2019065	7.03	rs1014969	0.04347	-5.51	6.3524	392	392	susie	0.053	6e-07	-6.80043	1.04e-11
ENSG00000055957	GTExv8.EUR.Heart_Atrial_Appendage	ITIH1	3	52777591	52777592	0.0511	rs2019065	7.03	rs1042779	0.00636	-4.18	6.49391	392	392	susie	0.038	0.00027	-6.41246	1.43e-10
ENSG00000055957	GTExv8.EUR.Artery_Tibial	ITIH1	3	52777591	52777592	0.0301	rs2019065	7.03	rs2710323	0.00739	3.94	-4.84376	393	393	susie	0.019	0.0016	-6.08833	1.14e-09
ENSG00000100605	GTExv8.EUR.Artery_Tibial	ITPK1	14	93116319	93116320	0.0992	rs11624776	9.2	rs1740698	0.001789	-4.37	3.9018	411	23	enet	0.031	7.1e-05	-6.5648	5.21e-11
ENSG00000198885	GTExv8.EUR.Cells_Cultured_fibroblasts	ITPRIPL1	2	96325330	96325331	0.0469	rs1168976	5.72	rs772160	0.00568	-4.16	-3.42537	163	7	enet	0.018	0.004	5.5639	2.64e-08
ENSG00000198885	GTExv8.EUR.Brain_Caudate_basal_ganglia	ITPRIPL1	2	96325330	96325331	0.1173	rs1168976	5.72	rs584811	0.105709	5.06	4.87354	163	163	susie	0.12	1.8e-06	5.47159	4.46e-08
ENSG00000198885	GTExv8.EUR.Brain_Anterior_cingulate_cortex_BA24	ITPRIPL1	2	96325330	96325331	0.072	rs1168976	5.72	rs810057	0.050725	3.83	5.3563	161	1	top1	0.051	0.005	5.3563	8.49e-08
ENSG00000243789	GTExv8.EUR.Brain_Cortex	JMJD7	15	41828084	41828085	0.1801	rs2925339	5.88	rs2925339	0.03154	-4.38	5.87897	408	5	lasso	0.04	0.004	-6.0399	1.54e-09
ENSG00000243789	GTExv8.EUR.Colon_Transverse	JMJD7	15	41828084	41828085	0.2491	rs2925339	5.88	rs11070349	0.129978	-7.2	5.09325	407	14	enet	0.18	1.7e-14	-6.0078	1.88e-09
ENSG00000243789	GTExv8.EUR.Cells_Cultured_fibroblasts	JMJD7	15	41828084	41828085	0.2934	rs2925339	5.88	rs2241522	0.167111	8.91	-4.9255	408	16	enet	0.21	2.8e-22	-5.6605	1.51e-08
ENSG00000243789	GTExv8.EUR.Pancreas	JMJD7	15	41828084	41828085	0.1626	rs2925339	5.88	rs2241522	0.098393	5.66	-4.9255	408	10	lasso	0.12	3.1e-08	-5.42075	5.93e-08
ENSG00000243789	GTExv8.EUR.Esophagus_Gastroesophageal_Junction	JMJD7	15	41828084	41828085	0.1986	rs2925339	5.88	rs2303518	0.0825	6.64	-5.20374	408	408	susie	0.16	1.9e-12	-5.32946	9.85e-08
ENSG00000243789	GTExv8.EUR.Vagina	JMJD7	15	41828084	41828085	0.374	rs2925339	5.88	rs2303518	0.18492	5.5	-5.2037	408	408	susie	0.27	7.9e-10	-5.3272	9.97e-08
ENSG00000243789	GTExv8.EUR.Artery_Coronary	JMJD7	15	41828084	41828085	0.102	rs2925339	5.88	rs11070349	0.007203	-4.16	5.09325	408	408	susie	0.05	0.0018	-5.31819	1.05e-07
ENSG00000243789	GTExv8.EUR.Nerve_Tibial	JMJD7	15	41828084	41828085	0.3106	rs2925339	5.88	rs7166139	0.191	-9.87	4.69247	408	24	enet	0.22	6.8e-26	-5.30522	1.13e-07
ENSG00000243789	GTExv8.EUR.Esophagus_Mucosa	JMJD7	15	41828084	41828085	0.2706	rs2925339	5.88	rs2241522	0.268	10.83	-4.9255	408	13	enet	0.3	2.3e-34	-5.28506	1.26e-07
ENSG00000243789	GTExv8.EUR.Brain_Nucleus_accumbens_basal_ganglia	JMJD7	15	41828084	41828085	0.1374	rs2925339	5.88	rs12440605	0.08502	-4.86	5.08321	408	408	susie	0.089	2.6e-05	-5.28233	1.28e-07
ENSG00000243789	GTExv8.EUR.Artery_Tibial	JMJD7	15	41828084	41828085	0.1383	rs2925339	5.88	rs2241522	0.146824	8.43	-4.9255	408	18	enet	0.15	8.9e-19	-5.26243	1.42e-07
ENSG00000243789	GTExv8.EUR.Colon_Sigmoid	JMJD7	15	41828084	41828085	0.1901	rs2925339	5.88	rs4924575	0.136	6.49	-4.82053	408	408	susie	0.15	2.5e-11	-5.2626	1.42e-07
ENSG00000243789	GTExv8.EUR.Adipose_Subcutaneous	JMJD7	15	41828084	41828085	0.2292	rs2925339	5.88	rs7166139	0.192	-10.54	4.6925	408	27	enet	0.28	1.3e-36	-5.24971	1.52e-07
ENSG00000243789	GTExv8.EUR.Heart_Left_Ventricle	JMJD7	15	41828084	41828085	0.2333	rs2925339	5.88	rs4924575	0.264	9.38	-4.82053	408	15	enet	0.27	4.6e-24	-5.23551	1.65e-07
ENSG00000186625	GTExv8.EUR.Muscle_Skeletal	KATNA1	6	149648971	149648972	0.0779	rs1125	6.35	rs11155671	0.0874	8.09	6.0981	437	437	susie	0.098	5.5e-15	6.17	6.79e-10
ENSG00000186625	GTExv8.EUR.Brain_Cerebellar_Hemisphere	KATNA1	6	149648971	149648972	0.138	rs1125	6.35	rs9718079	0.086409	4.44	5.996	434	1	top1	0.086	0.00011	5.996	2.02e-09
ENSG00000159197	GTExv8.EUR.Artery_Aorta	KCNE2	21	34364023	34364024	0.2021	rs9305545	7.56	rs9305545	0.017521	4.67	7.55982	445	445	susie	0.028	0.0015	6.6043	3.99e-11
ENSG00000173120	GTExv8.EUR.Small_Intestine_Terminal_Ileum	KDM2A	11	67119268	67119269	0.1628	rs519380	6.15	rs1138272	0.044949	-3.76	4.8427	251	10	enet	0.068	0.0011	-6.5704	5.02e-11
ENSG00000066135	GTExv8.EUR.Brain_Cerebellar_Hemisphere	KDM4A	1	43650157	43650158	0.2085	rs783302	6.609	rs2275180	-0.000517	3.23	-2.09265	451	451	susie	0.0063	0.16	-6.00364	1.93e-09
ENSG00000066135	GTExv8.EUR.Skin_Sun_Exposed_Lower_leg	KDM4A	1	43650157	43650158	0.0384	rs783302	6.609	rs3791050	-0.000713	-3.82	5.83605	452	14	enet	0.014	0.004	-5.69446	1.24e-08
ENSG00000066135	GTExv8.EUR.Stomach	KDM4A	1	43650157	43650158	0.0716	rs783302	6.609	rs3791042	0.0117	-4.51	5.16507	452	452	susie	0.02	0.012	-5.40139	6.61e-08
ENSG00000235750	GTExv8.EUR.Skin_Not_Sun_Exposed_Suprapubic	KIAA0040	1	175192998	175192999	0.0818	rs2272784	7.474	rs3766688	0.0485	5.8	7.44737	495	495	susie	0.057	3.1e-07	7.46291	8.46e-14
ENSG00000235750	GTExv8.EUR.Skin_Sun_Exposed_Lower_leg	KIAA0040	1	175192998	175192999	0.1119	rs2272784	7.474	rs3753555	0.0486	6.03	7.39981	495	12	enet	0.058	2.6e-08	7.31576	2.56e-13
ENSG00000235750	GTExv8.EUR.Artery_Tibial	KIAA0040	1	175192998	175192999	0.3281	rs2272784	7.474	rs2272785	0.191	-9.56	6.98551	496	42	enet	0.22	4.4e-28	-7.07566	1.49e-12
ENSG00000235750	GTExv8.EUR.Brain_Cerebellum	KIAA0040	1	175192998	175192999	0.2102	rs2272784	7.474	rs4633248	0.06	-4.44	5.63193	496	496	susie	0.066	0.00022	-6.43809	1.21e-10
ENSG00000235750	GTExv8.EUR.Lung	KIAA0040	1	175192998	175192999	0.1464	rs2272784	7.474	rs1008459	0.0667	-5.58	6.39387	496	496	susie	0.067	2.6e-08	-5.98	2.17e-09
ENSG00000235750	GTExv8.EUR.Adipose_Visceral_Omentum	KIAA0040	1	175192998	175192999	0.1535	rs2272784	7.474	rs2272785	0.0402	-4.83	6.98551	496	496	susie	0.067	1.2e-07	-5.47	4.61e-08
ENSG00000235750	GTExv8.EUR.Esophagus_Mucosa	KIAA0040	1	175192998	175192999	0.0722	rs2272784	7.474	rs12139941	0.00568	4.2	-2.24161	496	18	enet	0.029	0.0003	-5.23957	1.61e-07
ENSG00000054523	GTExv8.EUR.Lung	KIF1B	1	10210804	10210805	0.1548	rs11121556	5.616	rs11121556	0.131	7.72	5.61588	346	346	susie	0.14	2.6e-16	5.74	9.68e-09
ENSG00000054523	GTExv8.EUR.Whole_Blood	KIF1B	1	10210804	10210805	0.1118	rs11121556	5.616	rs11121556	0.0388	5.37	5.61588	349	10	enet	0.067	3.3e-10	5.32201	1.03e-07
ENSG00000101350	GTExv8.EUR.Artery_Coronary	KIF3B	20	32277663	32277664	0.2156	rs6058750	-9.17	rs11907716	0.064041	-4.21	6.3067	326	11	lasso	0.075	0.00015	-6.1421	8.14e-10
ENSG00000174996	GTExv8.EUR.Small_Intestine_Terminal_Ileum	KLC2	11	66257293	66257294	0.2258	rs571374	7.04	rs472518	-0.00318	-3.33	-3.3955	327	327	susie	0.062	0.0018	5.9914	2.08e-09
ENSG00000119138	GTExv8.EUR.Nerve_Tibial	KLF9	9	70414623	70414624	0.0468	rs17535167	5.67	rs915488	0.012	-4.16	5.56709	496	3	lasso	0.022	0.0012	-5.50595	3.67e-08
ENSG00000186231	GTExv8.EUR.Nerve_Tibial	KLHL32	6	96924619	96924620	0.0507	rs11153082	-18.42	rs1933461	-0.00207	3.06	-2.03232	391	391	susie	0.0073	0.04	-7.27201	3.54e-13
ENSG00000248971	GTExv8.EUR.Pancreas	KRT8P46	4	102730170	102730171	0.0972	rs223324	6.04	rs223498	0.050268	-4.79	5.27968	345	345	susie	0.066	3.2e-05	-5.83023	5.53e-09
ENSG00000248971	GTExv8.EUR.Liver	KRT8P46	4	102730170	102730171	0.0725	rs223324	6.04	rs6810668	0.007179	-3.75	5.8706	348	348	susie	0.031	0.01	-5.6543	1.56e-08
ENSG00000248971	GTExv8.EUR.Muscle_Skeletal	KRT8P46	4	102730170	102730171	0.0377	rs223324	6.04	rs223498	0.041673	-5.79	5.27968	348	1	top1	0.042	3.6e-07	-5.27968	1.29e-07
ENSG00000213658	GTExv8.EUR.Uterus	LAT	16	28984825	28984826	0.158	rs34835	7.57	rs8049439	0.125	4.1	7.2951	182	1	top1	0.12	0.00011	7.2951	2.98e-13
ENSG00000213658	GTExv8.EUR.Brain_Nucleus_accumbens_basal_ganglia	LAT	16	28984825	28984826	0.0759	rs34835	7.57	rs11864107	0.015154	3.88	7.18874	183	183	susie	0.039	0.0044	7.18992	6.48e-13
ENSG00000213658	GTExv8.EUR.Brain_Putamen_basal_ganglia	LAT	16	28984825	28984826	0.1292	rs34835	7.57	rs11864107	0.125789	5.26	7.18874	183	183	susie	0.14	7.6e-07	7.16422	7.82e-13
ENSG00000213658	GTExv8.EUR.Brain_Caudate_basal_ganglia	LAT	16	28984825	28984826	0.0664	rs34835	7.57	rs7500321	0.005357	3.59	4.955	183	183	susie	0.034	0.0086	7.04472	1.86e-12
ENSG00000213658	GTExv8.EUR.Pancreas	LAT	16	28984825	28984826	0.0462	rs34835	7.57	rs8045689	0.03764	4.39	4.78249	181	181	susie	0.049	0.00032	6.97014	3.17e-12
ENSG00000213658	GTExv8.EUR.Brain_Amygdala	LAT	16	28984825	28984826	0.1442	rs34835	7.57	rs6565259	-0.007204	3.35	6.6272	180	180	susie	0.016	0.089	6.3038	2.9e-10
ENSG00000213658	GTExv8.EUR.Prostate	LAT	16	28984825	28984826	0.0891	rs34835	7.57	rs7500321	0.063313	4.41	4.955	182	182	susie	0.076	0.0001	5.7966	6.77e-09
ENSG00000213658	GTExv8.EUR.Artery_Aorta	LAT	16	28984825	28984826	0.1868	rs34835	7.57	rs7500321	0.136	6.75	4.955	182	8	lasso	0.14	1.9e-12	5.77007	7.92e-09
ENSG00000213658	GTExv8.EUR.Brain_Frontal_Cortex_BA9	LAT	16	28984825	28984826	0.0788	rs34835	7.57	rs7500321	0.055117	4.19	4.95503	173	173	susie	0.058	0.0014	5.6935	1.24e-08
ENSG00000213658	GTExv8.EUR.Esophagus_Gastroesophageal_Junction	LAT	16	28984825	28984826	0.1778	rs34835	7.57	rs7185232	0.081834	5.17	5.59883	182	1	top1	0.082	8.4e-07	5.59883	2.16e-08
ENSG00000131023	GTExv8.EUR.Whole_Blood	LATS1	6	149716424	149716425	0.0282	rs1125	6.35	rs10872646	-0.000729	3.26	6.07405	459	459	susie	0.0053	0.047	6.45491	1.08e-10
ENSG00000131023	GTExv8.EUR.Pituitary	LATS1	6	149716424	149716425	0.1445	rs1125	6.35	rs9688452	0.142	6.12	6.25424	455	1	top1	0.14	5.2e-09	6.25424	3.99e-10
ENSG00000131023	GTExv8.EUR.Pancreas	LATS1	6	149716424	149716425	0.0457	rs1125	6.35	rs9800614	0.037284	4.1	6.2157	459	1	top1	0.037	0.0015	6.2157	5.11e-10
ENSG00000131023	GTExv8.EUR.Colon_Transverse	LATS1	6	149716424	149716425	0.1042	rs1125	6.35	rs6913486	0.015414	4.15	6.2078	459	459	susie	0.028	0.0022	6.14116	8.19e-10
ENSG00000131023	GTExv8.EUR.Breast_Mammary_Tissue	LATS1	6	149716424	149716425	0.0787	rs1125	6.35	rs10782318	0.0826	5.88	6.0712	459	459	susie	0.084	5.1e-08	6.1199	9.36e-10
ENSG00000131023	GTExv8.EUR.Brain_Spinal_cord_cervical_c-1	LATS1	6	149716424	149716425	0.433	rs1125	6.35	rs2342764	0.108	4.33	6.1197	451	1	top1	0.11	0.0002	6.11965	9.38e-10
ENSG00000131023	GTExv8.EUR.Esophagus_Mucosa	LATS1	6	149716424	149716425	0.046	rs1125	6.35	rs6913486	0.016543	3.96	6.20782	459	459	susie	0.022	0.0014	6.10665	1.02e-09
ENSG00000131023	GTExv8.EUR.Esophagus_Muscularis	LATS1	6	149716424	149716425	0.0739	rs1125	6.35	rs9688452	0.036878	4.61	6.25424	459	459	susie	0.043	2.4e-05	6.102	1.05e-09
ENSG00000131023	GTExv8.EUR.Brain_Nucleus_accumbens_basal_ganglia	LATS1	6	149716424	149716425	0.0724	rs1125	6.35	rs7752089	0.049847	3.87	6.15551	458	458	susie	0.053	0.0011	6.07832	1.21e-09
ENSG00000131023	GTExv8.EUR.Brain_Cerebellum	LATS1	6	149716424	149716425	0.1297	rs1125	6.35	rs9689723	0.184333	6.3	6.0909	459	459	susie	0.2	7.8e-11	6.05359	1.42e-09
ENSG00000131023	GTExv8.EUR.Brain_Cerebellar_Hemisphere	LATS1	6	149716424	149716425	0.18	rs1125	6.35	rs9688452	0.007879	3.89	6.2542	456	456	susie	0.06	0.0012	6.0269	1.67e-09
ENSG00000131023	GTExv8.EUR.Artery_Tibial	LATS1	6	149716424	149716425	0.0263	rs1125	6.35	rs3734295	0.00269	3.9	6.18968	459	459	susie	0.015	0.0047	6.02019	1.74e-09
ENSG00000131023	GTExv8.EUR.Liver	LATS1	6	149716424	149716425	0.1048	rs1125	6.35	rs9373596	-0.00363	3.69	3.3514	456	456	susie	0.013	0.068	6.00568	1.91e-09
ENSG00000131023	GTExv8.EUR.Skin_Not_Sun_Exposed_Suprapubic	LATS1	6	149716424	149716425	0.0542	rs1125	6.35	rs35031906	0.0302	4.79	5.82529	458	458	susie	0.04	1.7e-05	5.95372	2.62e-09
ENSG00000131023	GTExv8.EUR.Nerve_Tibial	LATS1	6	149716424	149716425	0.0912	rs1125	6.35	rs35031906	0.0992	7.39	5.82529	459	459	susie	0.11	3.7e-13	5.92097	3.2e-09
ENSG00000131023	GTExv8.EUR.Brain_Substantia_nigra	LATS1	6	149716424	149716425	0.182	rs1125	6.35	rs9371533	0.0264	3.72	4.0809	459	459	susie	0.056	0.01	5.9034	3.56e-09
ENSG00000131023	GTExv8.EUR.Testis	LATS1	6	149716424	149716425	0.0738	rs1125	6.35	rs3763163	0.0702	4.97	5.848	457	1	top1	0.07	5.6e-06	5.848	4.98e-09
ENSG00000131023	GTExv8.EUR.Heart_Atrial_Appendage	LATS1	6	149716424	149716425	0.0582	rs1125	6.35	rs3763163	0.0617	5.03	5.848	457	1	top1	0.062	4.7e-06	5.848	4.98e-09
ENSG00000131023	GTExv8.EUR.Lung	LATS1	6	149716424	149716425	0.0714	rs1125	6.35	rs9322193	0.0462	4.85	5.8399	458	1	top1	0.046	3.5e-06	5.83993	5.22e-09
ENSG00000131023	GTExv8.EUR.Brain_Caudate_basal_ganglia	LATS1	6	149716424	149716425	0.104	rs1125	6.35	rs3763162	0.037775	3.96	5.7369	453	1	top1	0.038	0.0061	5.7369	9.64e-09
ENSG00000131023	GTExv8.EUR.Brain_Cortex	LATS1	6	149716424	149716425	0.1894	rs1125	6.35	rs9689723	0.178	5.89	6.09092	459	38	enet	0.19	5.2e-10	5.7271	1.02e-08
ENSG00000131023	GTExv8.EUR.Adipose_Subcutaneous	LATS1	6	149716424	149716425	0.0519	rs1125	6.35	rs1999633	0.0185	4.24	4.65822	458	2	lasso	0.033	4.3e-05	5.57483	2.48e-08
ENSG00000131023	GTExv8.EUR.Thyroid	LATS1	6	149716424	149716425	0.0563	rs1125	6.35	rs4869750	0.032905	5.17	4.80534	459	12	enet	0.04	6.2e-06	5.50753	3.64e-08
ENSG00000131023	GTExv8.EUR.Heart_Left_Ventricle	LATS1	6	149716424	149716425	0.0631	rs1125	6.35	rs1108889	0.0522	4.72	5.39947	456	1	top1	0.052	1.8e-05	5.3995	6.68e-08
ENSG00000213625	GTExv8.EUR.Pancreas	LEPROT	1	65420586	65420587	0.1726	rs4288572	7.659	rs2211651	0.010833	-4.26	-6.34472	443	443	susie	0.064	3.7e-05	5.39	7e-08
ENSG00000106003	GTExv8.EUR.Thyroid	LFNG	7	2512528	2512529	0.108	rs1533827	5.27	rs2895	-8.56e-05	-3.4	-1.60809	459	459	susie	0.026	0.00021	-5.77178	7.84e-09
ENSG00000170298	GTExv8.EUR.Liver	LGALS9B	17	20467538	20467539	0.0908	rs9916675	-5.3	rs9916675	0.037116	-3.89	-5.29956	178	1	top1	0.037	0.0057	5.2996	1.16e-07
ENSG00000232931	GTExv8.EUR.Prostate	LINC00342	2	95816214	95816215	0.0784	rs1168976	5.72	rs4907299	0.070625	4.18	5.45718	107	1	top1	0.071	0.00018	5.45718	4.84e-08
ENSG00000232931	GTExv8.EUR.Artery_Coronary	LINC00342	2	95816214	95816215	0.1265	rs1168976	5.72	rs1813381	0.081841	4.92	5.60349	107	107	susie	0.083	6.5e-05	5.42878	5.67e-08
ENSG00000232931	GTExv8.EUR.Skin_Not_Sun_Exposed_Suprapubic	LINC00342	2	95816214	95816215	0.0704	rs1168976	5.72	rs11695514	0.0222	4.56	5.0492	107	3	lasso	0.034	7.2e-05	5.24496	1.56e-07
ENSG00000233237	GTExv8.EUR.Esophagus_Gastroesophageal_Junction	LINC00472	6	71420768	71420769	0.0965	rs9293851	-7.54	rs4707922	0.012195	3.81	-5.16952	468	27	enet	0.025	0.0052	-6.11746	9.51e-10
ENSG00000233237	GTExv8.EUR.Esophagus_Muscularis	LINC00472	6	71420768	71420769	0.1237	rs9293851	-7.54	rs182106	0.1041	-6.47	5.60213	468	1	top1	0.1	5.4e-11	-5.6021	2.12e-08
ENSG00000233237	GTExv8.EUR.Artery_Aorta	LINC00472	6	71420768	71420769	0.0892	rs9293851	-7.54	rs9351813	0.0483	-5.23	4.9927	468	468	susie	0.061	3.3e-06	-5.39	7.14e-08
ENSG00000250958	GTExv8.EUR.Brain_Cerebellum	LINC00492	5	102581367	102581368	0.1502	rs258247	7.05	rs258144	0.00799	3.81	5.86166	302	18	enet	0.026	0.016	5.59671	2.18e-08
ENSG00000228126	GTExv8.EUR.Esophagus_Mucosa	LINC00568	1	150515756	150515757	0.1638	rs6693567	-9.334	rs9661040	0.113	-7.2	-6.98233	281	20	enet	0.13	2.2e-14	6.13266	8.64e-10
ENSG00000247982	GTExv8.EUR.Adrenal_Gland	LINC00926	15	57300364	57300365	0.2213	rs715338	6.3	rs34262415	0.107468	5.76	5.6354	550	550	susie	0.14	3.3e-08	5.72063	1.06e-08
ENSG00000247982	GTExv8.EUR.Brain_Hippocampus	LINC00926	15	57300364	57300365	0.189	rs715338	6.3	rs2290938	0.041985	4.6	5.68022	552	552	susie	0.079	0.00029	5.66723	1.45e-08
ENSG00000247982	GTExv8.EUR.Cells_Cultured_fibroblasts	LINC00926	15	57300364	57300365	0.2721	rs715338	6.3	rs1867641	0.204564	9.97	5.70413	552	552	susie	0.29	1.7e-32	5.3411	9.24e-08
ENSG00000235884	GTExv8.EUR.Skin_Sun_Exposed_Lower_leg	LINC00941	12	30795680	30795681	0.0943	rs10743729	-6.05	rs7309444	0.044265	-6.08	-5.33176	533	4	lasso	0.049	2.5e-07	5.6254	1.85e-08
ENSG00000235884	GTExv8.EUR.Lung	LINC00941	12	30795680	30795681	0.1367	rs10743729	-6.05	rs12813848	0.084352	-6.83	-5.124	534	534	susie	0.088	1.5e-10	5.34886	8.85e-08
ENSG00000235884	GTExv8.EUR.Adipose_Visceral_Omentum	LINC00941	12	30795680	30795681	0.0831	rs10743729	-6.05	rs7309444	0.0693	-5.78	-5.33176	532	1	top1	0.069	7.1e-08	5.33176	9.73e-08
ENSG00000235884	GTExv8.EUR.Breast_Mammary_Tissue	LINC00941	12	30795680	30795681	0.1639	rs10743729	-6.05	rs7309444	0.116	-6.45	-5.3318	531	1	top1	0.12	1.4e-10	5.3318	9.73e-08
ENSG00000235884	GTExv8.EUR.Spleen	LINC00941	12	30795680	30795681	0.2682	rs10743729	-6.05	rs12816066	0.12	-5.78	-4.69986	535	535	susie	0.16	1.4e-08	5.3238	1.02e-07
ENSG00000235884	GTExv8.EUR.Uterus	LINC00941	12	30795680	30795681	0.368	rs10743729	-6.05	rs12813848	0.190544	-5.14	-5.124	529	529	susie	0.22	2.7e-07	5.3208	1.03e-07
ENSG00000235884	GTExv8.EUR.Artery_Coronary	LINC00941	12	30795680	30795681	0.133	rs10743729	-6.05	rs7309444	0.0432	-5.05	-5.33176	532	3	lasso	0.058	0.00076	5.3191	1.04e-07
ENSG00000222033	GTExv8.EUR.Artery_Coronary	LINC01124	2	170714566	170714567	0.3141	rs10171221	6.17	rs10171221	0.146221	-5.61	6.17004	468	468	susie	0.15	6.7e-08	-6.17012	6.82e-10
ENSG00000222033	GTExv8.EUR.Artery_Tibial	LINC01124	2	170714566	170714567	0.2901	rs10171221	6.17	rs12471833	0.127	-8.65	5.19559	467	28	enet	0.17	1e-21	-6.09368	1.1e-09
ENSG00000144182	GTExv8.EUR.Pancreas	LIPT1	2	99154964	99154965	0.0922	rs1922624	-5.96	rs12053372	0.104	-5.83	-4.87614	297	297	susie	0.12	2.1e-08	5.54268	2.98e-08
ENSG00000143013	GTExv8.EUR.Adipose_Subcutaneous	LMO4	1	87328467	87328468	0.0982	rs2184834	5.249	rs12727441	0.00578	-5.04	5.15528	473	473	susie	0.016	0.0035	-5.33129	9.75e-08
ENSG00000198670	GTExv8.EUR.Testis	LPA	6	160664258	160664259	0.0809	rs3123634	5.18	rs11751605	0.0348	3.87	3.89877	539	539	susie	0.052	8.6e-05	5.34855	8.87e-08
ENSG00000136141	GTExv8.EUR.Whole_Blood	LRCH1	13	46553167	46553168	0.0928	rs1408223	-6.69	rs1570621	0.041663	6.05	-5.70371	557	557	susie	0.054	1.9e-08	-6.77628	1.23e-11
ENSG00000136141	GTExv8.EUR.Adipose_Subcutaneous	LRCH1	13	46553167	46553168	0.094	rs1408223	-6.69	rs6561321	0.0789	6.41	-6.3631	560	1	top1	0.079	2.3e-10	-6.36307	1.98e-10
ENSG00000136141	GTExv8.EUR.Brain_Cortex	LRCH1	13	46553167	46553168	0.108	rs1408223	-6.69	rs9567707	0.01434	3.46	-6.40676	559	3	lasso	0.023	0.022	-5.61846	1.93e-08
ENSG00000136141	GTExv8.EUR.Artery_Tibial	LRCH1	13	46553167	46553168	0.1099	rs1408223	-6.69	rs9534454	0.01164	4.19	-6.10448	560	560	susie	0.019	0.0013	-5.60486	2.08e-08
ENSG00000136141	GTExv8.EUR.Esophagus_Muscularis	LRCH1	13	46553167	46553168	0.0811	rs1408223	-6.69	rs4942555	0.028043	5.15	-6.55013	560	13	enet	0.039	5.8e-05	-5.35037	8.78e-08
ENSG00000173621	GTExv8.EUR.Brain_Spinal_cord_cervical_c-1	LRFN4	11	66856646	66856647	0.22	rs7947391	-6.94	rs7122539	0.049201	-3.83	-2.2728	225	14	enet	0.081	0.0012	6.46335	1.02e-10
ENSG00000123384	GTExv8.EUR.Artery_Aorta	LRP1	12	57128492	57128493	0.1173	rs11172113	23.89	rs11172113	0.09491	-5.77	23.8877	338	1	top1	0.095	6.9e-09	-23.8877	4.11e-126
ENSG00000123384	GTExv8.EUR.Artery_Tibial	LRP1	12	57128492	57128493	0.223	rs11172113	23.89	rs11172113	0.135	-8.25	23.8877	332	1	top1	0.14	6.8e-17	-23.9	4.11e-126
ENSG00000123384	GTExv8.EUR.Skin_Sun_Exposed_Lower_leg	LRP1	12	57128492	57128493	0.094	rs11172113	23.89	rs324013	0.036813	-5.1	15.2698	333	333	susie	0.044	1e-06	-21.1935	1.1e-99
ENSG00000123384	GTExv8.EUR.Testis	LRP1	12	57128492	57128493	0.0989	rs11172113	23.89	rs4367982	0.0105	-3.97	19.2097	334	14	enet	0.017	0.018	-12.8	1.47e-37
ENSG00000123384	GTExv8.EUR.Colon_Transverse	LRP1	12	57128492	57128493	0.1742	rs11172113	23.89	rs715948	0.119137	-6.12	-14.1197	332	332	susie	0.12	4.1e-10	12.5567	3.65e-36
ENSG00000123384	GTExv8.EUR.Brain_Cerebellar_Hemisphere	LRP1	12	57128492	57128493	0.15	rs11172113	23.89	rs840161	0.040521	3.92	11.4064	334	1	top1	0.041	0.0066	11.4064	3.88e-30
ENSG00000120256	GTExv8.EUR.Minor_Salivary_Gland	LRP11	6	149863492	149863493	0.1702	rs1125	6.35	rs10872644	0.14296	-4.54	6.1118	475	1	top1	0.14	2e-05	-6.1118	9.85e-10
ENSG00000120256	GTExv8.EUR.Skin_Sun_Exposed_Lower_leg	LRP11	6	149863492	149863493	0.1378	rs1125	6.35	rs7742993	0.176	10.35	4.36763	480	25	enet	0.23	1.6e-30	5.46389	4.66e-08
ENSG00000134569	GTExv8.EUR.Spleen	LRP4	11	46918641	46918642	0.3775	rs11822959	6.79	rs3136434	0.221987	-6.9	6.71595	279	279	susie	0.23	9.6e-12	-7.27192	3.54e-13
ENSG00000247675	GTExv8.EUR.Spleen	LRP4-AS1	11	46846411	46846412	0.2065	rs11822959	6.79	rs3136500	0.090529	-4.9	6.70124	265	265	susie	0.091	2.3e-05	-6.78029	1.2e-11
ENSG00000230069	GTExv8.EUR.Vagina	LRRC37A15P	4	102730720	102730721	0.0933	rs223324	6.04	rs1580278	0.08068	4.36	-3.73249	339	339	susie	0.099	0.00027	-5.8111	6.21e-09
ENSG00000230069	GTExv8.EUR.Muscle_Skeletal	LRRC37A15P	4	102730720	102730721	0.0515	rs223324	6.04	rs223498	0.04852	-5.72	5.27968	345	1	top1	0.049	4.1e-08	-5.27968	1.29e-07
ENSG00000230069	GTExv8.EUR.Testis	LRRC37A15P	4	102730720	102730721	0.049	rs223324	6.04	rs223498	0.021596	-3.87	5.27968	345	1	top1	0.022	0.0087	-5.27968	1.29e-07
ENSG00000214954	GTExv8.EUR.Minor_Salivary_Gland	LRRC69	8	91101831	91101832	0.158	rs6471268	-5.45	rs4373488	0.010541	3.63	-5.0843	286	286	susie	0.06	0.0048	-5.3065	1.12e-07
ENSG00000188906	GTExv8.EUR.Brain_Putamen_basal_ganglia	LRRK2	12	40196743	40196744	0.1925	rs2723261	6.53	rs10878220	0.060247	-4.08	-5.96227	538	1	top1	0.06	0.0013	5.9623	2.49e-09
ENSG00000188906	GTExv8.EUR.Brain_Nucleus_accumbens_basal_ganglia	LRRK2	12	40196743	40196744	0.1275	rs2723261	6.53	rs7313231	0.055609	-4.34	-5.84377	538	1	top1	0.056	0.00081	5.84377	5.1e-09
ENSG00000144214	GTExv8.EUR.Prostate	LYG1	2	99304741	99304742	0.136	rs1922624	-5.96	rs1922624	0.115781	5.13	-5.96204	311	311	susie	0.12	1.6e-06	-5.72533	1.03e-08
ENSG00000144214	GTExv8.EUR.Brain_Hippocampus	LYG1	2	99304741	99304742	0.1642	rs1922624	-5.96	rs3087403	0.063489	4.14	-5.4841	312	1	top1	0.063	0.0011	-5.4841	4.16e-08
ENSG00000144214	GTExv8.EUR.Breast_Mammary_Tissue	LYG1	2	99304741	99304742	0.1485	rs1922624	-5.96	rs4851203	0.104196	6.86	-5.56684	311	8	lasso	0.13	2.2e-11	-5.30383	1.13e-07
ENSG00000133800	GTExv8.EUR.Brain_Cerebellum	LYVE1	11	10611688	10611689	0.1996	rs4909945	12.95	rs1863243	0.050379	4.17	12	572	572	susie	0.053	0.0009	12.0578	1.76e-33
ENSG00000133800	GTExv8.EUR.Muscle_Skeletal	LYVE1	11	10611688	10611689	0.0451	rs4909945	12.95	rs1035691	-0.00146	-3.5	10.8337	572	572	susie	0.00052	0.25	-9.2002	3.57e-20
ENSG00000109323	GTExv8.EUR.Adipose_Visceral_Omentum	MANBA	4	102760993	102760994	0.0361	rs223324	6.04	rs223498	0.024639	4.18	5.2797	339	1	top1	0.025	0.001	5.2797	1.29e-07
ENSG00000139625	GTExv8.EUR.Whole_Blood	MAP3K12	12	53500062	53500063	0.1636	rs10876477	-4.93	rs1716966	0.0332	-5.79	-3.91114	417	28	enet	0.08	5.9e-12	5.4136	6.18e-08
ENSG00000156711	GTExv8.EUR.Colon_Transverse	MAPK13	6	36127808	36127809	0.0865	rs4236049	-5.29	rs851019	0.005265	3.81	-4.468	371	371	susie	0.031	0.0013	-5.52916	3.22e-08
ENSG00000137802	GTExv8.EUR.Artery_Aorta	MAPKBP1	15	41774433	41774434	0.0927	rs2925339	5.88	rs12902047	0.040611	4.89	5.2636	411	411	susie	0.056	8.8e-06	5.8133	6.13e-09
ENSG00000137802	GTExv8.EUR.Nerve_Tibial	MAPKBP1	15	41774433	41774434	0.1148	rs2925339	5.88	rs2297379	0.0385	-6.2	-3.92009	411	11	enet	0.079	1.2e-09	5.77802	7.56e-09
ENSG00000137802	GTExv8.EUR.Adipose_Subcutaneous	MAPKBP1	15	41774433	41774434	0.0556	rs2925339	5.88	rs1819454	0.00607	3.69	3.7653	411	411	susie	0.01	0.015	5.66293	1.49e-08
ENSG00000137802	GTExv8.EUR.Artery_Tibial	MAPKBP1	15	41774433	41774434	0.0871	rs2925339	5.88	rs12902047	0.046612	5.96	5.26362	411	11	enet	0.056	9.3e-08	5.60061	2.14e-08
ENSG00000137802	GTExv8.EUR.Brain_Cortex	MAPKBP1	15	41774433	41774434	0.2512	rs2925339	5.88	rs11070349	0.173963	6.47	5.09325	411	23	enet	0.19	3.2e-10	5.3649	8.1e-08
ENSG00000129933	GTExv8.EUR.Brain_Hippocampus	MAU2	19	19320844	19320845	0.219	rs2301785	-5.92	rs2023883	0.058489	-4.33	-4.76201	363	6	lasso	0.084	0.00019	5.23777	1.63e-07
ENSG00000143384	GTExv8.EUR.Esophagus_Mucosa	MCL1	1	150579737	150579738	0.081	rs6693567	-9.334	rs2147324	0.0161	3.87	6.9958	289	1	top1	0.016	0.0057	6.9958	2.64e-12
ENSG00000110492	GTExv8.EUR.Brain_Substantia_nigra	MDK	11	46380755	46380756	0.166	rs11822959	6.79	rs11038750	-0.00061	-3.2	-0.2444	241	241	susie	0.035	0.034	-6.81988	9.11e-12
ENSG00000110492	GTExv8.EUR.Artery_Aorta	MDK	11	46380755	46380756	0.048	rs11822959	6.79	rs4319473	0.0447	-4.41	6.55662	240	1	top1	0.045	6.6e-05	-6.55662	5.5e-11
ENSG00000110492	GTExv8.EUR.Adipose_Visceral_Omentum	MDK	11	46380755	46380756	0.0334	rs11822959	6.79	rs4319473	0.039207	-4.05	6.55662	241	1	top1	0.039	4.6e-05	-6.55662	5.5e-11
ENSG00000110492	GTExv8.EUR.Heart_Atrial_Appendage	MDK	11	46380755	46380756	0.0381	rs11822959	6.79	rs4319473	0.0189	-4.28	6.55662	241	241	susie	0.036	0.00039	-6.45266	1.1e-10
ENSG00000110492	GTExv8.EUR.Artery_Tibial	MDK	11	46380755	46380756	0.0479	rs11822959	6.79	rs7936413	0.061011	-5.95	6.27768	241	241	susie	0.065	1.1e-08	-6.40104	1.54e-10
ENSG00000110492	GTExv8.EUR.Lung	MDK	11	46380755	46380756	0.0565	rs11822959	6.79	rs7936413	0.058754	-5.68	6.27768	241	241	susie	0.064	5e-08	-6.39459	1.61e-10
ENSG00000110492	GTExv8.EUR.Esophagus_Muscularis	MDK	11	46380755	46380756	0.0906	rs11822959	6.79	rs2046768	0.0602	-5.68	6.37931	241	1	top1	0.06	6.5e-07	-6.37931	1.78e-10
ENSG00000110492	GTExv8.EUR.Esophagus_Gastroesophageal_Junction	MDK	11	46380755	46380756	0.0917	rs11822959	6.79	rs2046768	0.095168	-5.56	6.37931	241	1	top1	0.095	1.1e-07	-6.37931	1.78e-10
ENSG00000110492	GTExv8.EUR.Adipose_Subcutaneous	MDK	11	46380755	46380756	0.0519	rs11822959	6.79	rs876701	0.0534	-5.5	6.37081	241	1	top1	0.053	1.9e-07	-6.37081	1.88e-10
ENSG00000110492	GTExv8.EUR.Colon_Sigmoid	MDK	11	46380755	46380756	0.0527	rs11822959	6.79	rs2046768	0.055615	-4.42	6.37931	241	241	susie	0.056	5.4e-05	-6.3668	1.93e-10
ENSG00000110492	GTExv8.EUR.Muscle_Skeletal	MDK	11	46380755	46380756	0.0666	rs11822959	6.79	rs16938506	0.0323	-5.17	6.32263	241	1	top1	0.032	6.8e-06	-6.3226	2.57e-10
ENSG00000110492	GTExv8.EUR.Nerve_Tibial	MDK	11	46380755	46380756	0.0446	rs11822959	6.79	rs16938506	0.0265	-4.53	6.32263	241	1	top1	0.027	0.00036	-6.32263	2.57e-10
ENSG00000110492	GTExv8.EUR.Thyroid	MDK	11	46380755	46380756	0.0496	rs11822959	6.79	rs16938506	0.0592	-5.59	6.32263	241	10	lasso	0.06	3.1e-08	-6.32028	2.61e-10
ENSG00000110492	GTExv8.EUR.Esophagus_Mucosa	MDK	11	46380755	46380756	0.0485	rs11822959	6.79	rs11038897	0.0399	-4.67	6.29145	241	1	top1	0.04	2.7e-05	-6.29145	3.15e-10
ENSG00000110492	GTExv8.EUR.Stomach	MDK	11	46380755	46380756	0.0593	rs11822959	6.79	rs7951870	0.00423	-3.92	6.39731	241	241	susie	0.02	0.012	-6.26497	3.73e-10
ENSG00000110492	GTExv8.EUR.Prostate	MDK	11	46380755	46380756	0.0692	rs11822959	6.79	rs4319473	0.011305	-3.94	6.5566	241	241	susie	0.044	0.0026	-6.22241	4.9e-10
ENSG00000110492	GTExv8.EUR.Brain_Cortex	MDK	11	46380755	46380756	0.1048	rs11822959	6.79	rs2046768	0.016776	-3.93	6.37931	239	239	susie	0.033	0.0078	-6.1962	5.78e-10
ENSG00000110492	GTExv8.EUR.Pancreas	MDK	11	46380755	46380756	0.1059	rs11822959	6.79	rs34406563	0.12	-5.63	5.58381	241	1	top1	0.12	1.8e-08	-5.5838	2.35e-08
ENSG00000110492	GTExv8.EUR.Heart_Left_Ventricle	MDK	11	46380755	46380756	0.0449	rs11822959	6.79	rs34406563	0.042307	-4.53	5.58381	241	1	top1	0.042	0.00011	-5.58381	2.35e-08
ENSG00000156603	GTExv8.EUR.Brain_Hypothalamus	MED19	11	57712322	57712323	0.1701	rs3886951	-6.15	rs2441950	0.046346	4	6.0008	386	26	enet	0.053	0.0022	7.4755	7.69e-14
ENSG00000156603	GTExv8.EUR.Pancreas	MED19	11	57712322	57712323	0.1885	rs3886951	-6.15	rs9420	0.0472	-5.1	-5.18826	386	27	enet	0.12	2e-08	7.3776	1.61e-13
ENSG00000156603	GTExv8.EUR.Muscle_Skeletal	MED19	11	57712322	57712323	0.2536	rs3886951	-6.15	rs503037	0.122	8.86	5.51544	386	386	susie	0.19	4.4e-29	7.3693	1.72e-13
ENSG00000156603	GTExv8.EUR.Adipose_Subcutaneous	MED19	11	57712322	57712323	0.2672	rs3886951	-6.15	rs530094	0.137	8.46	4.99958	386	50	enet	0.19	4.1e-24	7.27075	3.57e-13
ENSG00000156603	GTExv8.EUR.Adipose_Visceral_Omentum	MED19	11	57712322	57712323	0.1762	rs3886951	-6.15	rs530094	0.033979	5.36	4.99958	386	386	susie	0.097	1.7e-10	7.2207	5.17e-13
ENSG00000156603	GTExv8.EUR.Small_Intestine_Terminal_Ileum	MED19	11	57712322	57712323	0.1406	rs3886951	-6.15	rs609154	-0.001346	-3.9	-4.843	386	13	enet	0.052	0.0037	7.1631	7.89e-13
ENSG00000156603	GTExv8.EUR.Artery_Tibial	MED19	11	57712322	57712323	0.3006	rs3886951	-6.15	rs530094	0.161795	9.07	4.99958	386	40	enet	0.18	7.7e-23	6.88977	5.59e-12
ENSG00000156603	GTExv8.EUR.Whole_Blood	MED19	11	57712322	57712323	0.1732	rs3886951	-6.15	rs530094	0.104286	7.75	4.99958	386	386	susie	0.12	7e-18	6.86012	6.88e-12
ENSG00000156603	GTExv8.EUR.Lung	MED19	11	57712322	57712323	0.1902	rs3886951	-6.15	rs530094	0.075275	6.81	4.99958	386	14	enet	0.12	3.2e-14	6.80138	1.04e-11
ENSG00000156603	GTExv8.EUR.Breast_Mammary_Tissue	MED19	11	57712322	57712323	0.1504	rs3886951	-6.15	rs503037	0.049	5.37	5.52	386	31	enet	0.1	2.3e-09	6.74949	1.48e-11
ENSG00000156603	GTExv8.EUR.Colon_Sigmoid	MED19	11	57712322	57712323	0.1986	rs3886951	-6.15	rs530094	0.071216	5.59	4.99958	386	386	susie	0.12	3.9e-09	6.7382	1.6e-11
ENSG00000156603	GTExv8.EUR.Esophagus_Muscularis	MED19	11	57712322	57712323	0.2073	rs3886951	-6.15	rs503037	0.133	7.43	5.51544	386	386	susie	0.15	5.1e-15	6.73611	1.63e-11
ENSG00000156603	GTExv8.EUR.Brain_Cerebellar_Hemisphere	MED19	11	57712322	57712323	0.268	rs3886951	-6.15	rs11570210	0.067565	-4.56	-2.99855	386	35	enet	0.084	0.00013	6.6926	2.19e-11
ENSG00000156603	GTExv8.EUR.Thyroid	MED19	11	57712322	57712323	0.1477	rs3886951	-6.15	rs11570190	0.0569	-6.82	-5.09922	386	37	enet	0.11	4.7e-14	6.67906	2.4e-11
ENSG00000156603	GTExv8.EUR.Colon_Transverse	MED19	11	57712322	57712323	0.2356	rs3886951	-6.15	rs938011	0.0566	-5.11	-4.88213	386	35	enet	0.14	2.3e-11	6.67577	2.46e-11
ENSG00000156603	GTExv8.EUR.Adrenal_Gland	MED19	11	57712322	57712323	0.1731	rs3886951	-6.15	rs2441952	0.0119	-3.79	-5.05521	386	386	susie	0.052	0.00083	6.65508	2.83e-11
ENSG00000156603	GTExv8.EUR.Esophagus_Mucosa	MED19	11	57712322	57712323	0.1867	rs3886951	-6.15	rs609154	0.106	-7.7	-4.84303	386	26	enet	0.15	4.5e-16	6.64474	3.04e-11
ENSG00000156603	GTExv8.EUR.Stomach	MED19	11	57712322	57712323	0.1627	rs3886951	-6.15	rs530094	0.10403	5.36	4.99958	386	386	susie	0.14	1.3e-10	6.58381	4.59e-11
ENSG00000156603	GTExv8.EUR.Skin_Not_Sun_Exposed_Suprapubic	MED19	11	57712322	57712323	0.2164	rs3886951	-6.15	rs499188	0.136	-8.75	-5.20813	386	386	susie	0.17	3.9e-19	6.55998	5.38e-11
ENSG00000156603	GTExv8.EUR.Esophagus_Gastroesophageal_Junction	MED19	11	57712322	57712323	0.2614	rs3886951	-6.15	rs11229087	0.113311	5.94	4.84098	386	386	susie	0.13	9.2e-10	6.47252	9.64e-11
ENSG00000156603	GTExv8.EUR.Spleen	MED19	11	57712322	57712323	0.3139	rs3886951	-6.15	rs503037	0.221073	6.55	5.51544	386	386	susie	0.23	1e-11	6.44457	1.16e-10
ENSG00000156603	GTExv8.EUR.Nerve_Tibial	MED19	11	57712322	57712323	0.1875	rs3886951	-6.15	rs530094	0.12	7.58	4.99958	386	386	susie	0.13	1.1e-14	6.11796	9.48e-10
ENSG00000156603	GTExv8.EUR.Heart_Left_Ventricle	MED19	11	57712322	57712323	0.1135	rs3886951	-6.15	rs10896633	0.071085	-5.4	-5.08965	386	386	susie	0.08	1.1e-07	6.00035	1.97e-09
ENSG00000156603	GTExv8.EUR.Artery_Aorta	MED19	11	57712322	57712323	0.0873	rs3886951	-6.15	rs530094	0.014	4.08	4.99958	386	6	lasso	0.027	0.0015	5.98023	2.23e-09
ENSG00000156603	GTExv8.EUR.Brain_Cerebellum	MED19	11	57712322	57712323	0.308	rs3886951	-6.15	rs530094	0.119696	5.35	5	386	386	susie	0.14	4.3e-08	5.97353	2.32e-09
ENSG00000156603	GTExv8.EUR.Skin_Sun_Exposed_Lower_leg	MED19	11	57712322	57712323	0.2165	rs3886951	-6.15	rs576859	0.177	-9.69	-5.12335	386	38	enet	0.21	5.6e-28	5.93889	2.87e-09
ENSG00000156603	GTExv8.EUR.Heart_Atrial_Appendage	MED19	11	57712322	57712323	0.1887	rs3886951	-6.15	rs7936998	0.152	-7.02	-5.07899	386	386	susie	0.16	6.1e-14	5.84773	4.98e-09
ENSG00000156603	GTExv8.EUR.Cells_Cultured_fibroblasts	MED19	11	57712322	57712323	0.1553	rs3886951	-6.15	rs530094	0.1	6.57	4.99958	386	21	enet	0.13	1.1e-13	5.84358	5.11e-09
ENSG00000156603	GTExv8.EUR.Artery_Coronary	MED19	11	57712322	57712323	0.283	rs3886951	-6.15	rs503037	0.1624	5.44	5.5154	386	1	top1	0.16	1.9e-08	5.51544	3.48e-08
ENSG00000008838	GTExv8.EUR.Vagina	MED24	17	40061214	40061215	0.3472	rs7502966	5.68	rs868150	0.208061	-5.23	-5.38309	303	1	top1	0.21	9.8e-08	5.3831	7.32e-08
ENSG00000116604	GTExv8.EUR.Muscle_Skeletal	MEF2D	1	156500827	156500828	0.0779	rs1925950	-13.06	rs2274316	0.0366	5.46	-12.9942	431	431	susie	0.043	2.3e-07	-13.1082	2.95e-39
ENSG00000116604	GTExv8.EUR.Artery_Tibial	MEF2D	1	156500827	156500828	0.2026	rs1925950	-13.06	rs1109751	0.141	8.71	-11.0301	431	9	enet	0.16	5.5e-20	-11.8484	2.19e-32
ENSG00000106780	GTExv8.EUR.Whole_Blood	MEGF9	9	120714469	120714470	0.0602	rs10985036	5.76	rs10985046	0.039	-5.9	5.67752	338	338	susie	0.057	6.1e-09	-5.6324	1.78e-08
ENSG00000109736	GTExv8.EUR.Brain_Cerebellar_Hemisphere	MFSD10	4	2934858	2934859	0.1302	rs10026792	6.23	rs1313772	0.0417	4.16	-5.34607	370	1	top1	0.042	0.0059	-5.34607	8.99e-08
ENSG00000107745	GTExv8.EUR.Brain_Frontal_Cortex_BA9	MICU1	10	72626190	72626191	0.069	rs7896365	-5.3	rs3000972	0.0119	-3.35	-4.7288	243	96	enet	0.02	0.041	6.53391	6.41e-11
ENSG00000225206	GTExv8.EUR.Brain_Anterior_cingulate_cortex_BA24	MIR137HG	1	98049862	98049863	0.3908	rs11804556	-6.267	rs11808051	0.179	5.41	-6.21916	360	360	susie	0.18	1.6e-07	-6.22967	4.67e-10
ENSG00000225206	GTExv8.EUR.Brain_Caudate_basal_ganglia	MIR137HG	1	98049862	98049863	0.1483	rs11804556	-6.267	rs11808051	0.119846	5.16	-6.21916	360	360	susie	0.13	9.7e-07	-6.15686	7.42e-10
ENSG00000158411	GTExv8.EUR.Skin_Not_Sun_Exposed_Suprapubic	MITD1	2	99181057	99181058	0.0338	rs1922624	-5.96	rs12712037	0.00565	3.66	-3.31933	302	302	susie	0.007	0.046	-5.70087	1.19e-08
ENSG00000158411	GTExv8.EUR.Brain_Anterior_cingulate_cortex_BA24	MITD1	2	99181057	99181058	0.135	rs1922624	-5.96	rs12999417	0.044053	4.59	-4.782	303	303	susie	0.097	0.00014	-5.58318	2.36e-08
ENSG00000158411	GTExv8.EUR.Cells_Cultured_fibroblasts	MITD1	2	99181057	99181058	0.1665	rs1922624	-5.96	rs11123761	0.192	8.86	-4.42832	303	26	enet	0.2	6.4e-21	-5.4673	4.57e-08
ENSG00000158411	GTExv8.EUR.Colon_Sigmoid	MITD1	2	99181057	99181058	0.0591	rs1922624	-5.96	rs995617	0.037337	4.43	-5.45575	303	303	susie	0.043	0.00038	-5.40267	6.57e-08
ENSG00000078403	GTExv8.EUR.Skin_Sun_Exposed_Lower_leg	MLLT10	10	21524674	21524675	0.0297	rs11012732	-5.44	rs10828247	0.024877	-4.98	-5.2587	279	1	top1	0.025	0.00021	5.25867	1.45e-07
ENSG00000009950	GTExv8.EUR.Adipose_Visceral_Omentum	MLXIPL	7	73624542	73624543	0.1452	rs2240466	7.74	rs17145738	0.0862	6.53	7.51793	247	247	susie	0.098	1.2e-10	7.75776	8.64e-15
ENSG00000009950	GTExv8.EUR.Esophagus_Muscularis	MLXIPL	7	73624542	73624543	0.1837	rs2240466	7.74	rs2240466	0.176211	8.41	7.73798	247	247	susie	0.18	2.1e-18	7.67438	1.66e-14
ENSG00000009950	GTExv8.EUR.Heart_Atrial_Appendage	MLXIPL	7	73624542	73624543	0.1493	rs2240466	7.74	rs13233571	0.060023	5.61	7.4641	247	247	susie	0.085	8.3e-08	7.64959	2.02e-14
ENSG00000009950	GTExv8.EUR.Heart_Left_Ventricle	MLXIPL	7	73624542	73624543	0.078	rs2240466	7.74	rs13226650	0.054325	4.73	6.34847	247	247	susie	0.057	8e-06	7.58541	3.31e-14
ENSG00000009950	GTExv8.EUR.Pituitary	MLXIPL	7	73624542	73624543	0.1685	rs2240466	7.74	rs17145738	0.154	5.89	7.51793	246	1	top1	0.15	1.1e-09	7.51793	5.57e-14
ENSG00000009950	GTExv8.EUR.Colon_Transverse	MLXIPL	7	73624542	73624543	0.2274	rs2240466	7.74	rs13233571	0.0521	4.41	7.46414	247	247	susie	0.059	1.4e-05	7.44326	9.82e-14
ENSG00000009950	GTExv8.EUR.Thyroid	MLXIPL	7	73624542	73624543	0.3162	rs2240466	7.74	rs13246490	0.289	11.84	7.35584	247	9	lasso	0.3	7.8e-40	7.41159	1.25e-13
ENSG00000009950	GTExv8.EUR.Skin_Sun_Exposed_Lower_leg	MLXIPL	7	73624542	73624543	0.3736	rs2240466	7.74	rs13233571	0.251	12.32	7.46414	247	6	lasso	0.32	5.5e-45	7.32708	2.35e-13
ENSG00000009950	GTExv8.EUR.Skin_Not_Sun_Exposed_Suprapubic	MLXIPL	7	73624542	73624543	0.3536	rs2240466	7.74	rs13226650	0.311	12.57	6.34847	246	5	lasso	0.4	1.7e-49	7.23614	4.62e-13
ENSG00000009950	GTExv8.EUR.Pancreas	MLXIPL	7	73624542	73624543	0.2427	rs2240466	7.74	rs6976930	0.116926	6.62	6.38963	246	246	susie	0.15	1.6e-10	7.11929	1.08e-12
ENSG00000009950	GTExv8.EUR.Esophagus_Gastroesophageal_Junction	MLXIPL	7	73624542	73624543	0.203	rs2240466	7.74	rs13233571	0.105979	5.54	7.46414	247	7	lasso	0.11	1.6e-08	6.90152	5.14e-12
ENSG00000009950	GTExv8.EUR.Stomach	MLXIPL	7	73624542	73624543	0.1305	rs2240466	7.74	rs7777102	0.106225	5.73	6.66597	247	1	top1	0.11	4.5e-08	6.66597	2.63e-11
ENSG00000009950	GTExv8.EUR.Colon_Sigmoid	MLXIPL	7	73624542	73624543	0.1102	rs2240466	7.74	rs7777102	0.059795	4.37	6.66597	245	1	top1	0.06	3.3e-05	6.66597	2.63e-11
ENSG00000009950	GTExv8.EUR.Adipose_Subcutaneous	MLXIPL	7	73624542	73624543	0.2425	rs2240466	7.74	rs1051921	0.173	9.39	6.4963	247	247	susie	0.18	5.7e-22	6.62158	3.55e-11
ENSG00000009950	GTExv8.EUR.Cells_Cultured_fibroblasts	MLXIPL	7	73624542	73624543	0.2314	rs2240466	7.74	rs6976930	0.0767	6.76	6.38963	247	43	enet	0.095	1.7e-10	6.53318	6.44e-11
ENSG00000009950	GTExv8.EUR.Prostate	MLXIPL	7	73624542	73624543	0.3955	rs2240466	7.74	rs17145750	0.231	6.8	6.28736	247	247	susie	0.24	1.6e-12	6.3329	2.41e-10
ENSG00000009950	GTExv8.EUR.Esophagus_Mucosa	MLXIPL	7	73624542	73624543	0.1539	rs2240466	7.74	rs17145750	0.090332	7.09	6.28736	247	2	lasso	0.096	8.9e-11	6.3034	2.91e-10
ENSG00000009950	GTExv8.EUR.Minor_Salivary_Gland	MLXIPL	7	73624542	73624543	0.267	rs2240466	7.74	rs17145750	0.24369	5.5	6.28736	245	1	top1	0.24	1.4e-08	6.2874	3.23e-10
ENSG00000009950	GTExv8.EUR.Breast_Mammary_Tissue	MLXIPL	7	73624542	73624543	0.182	rs2240466	7.74	rs17145750	0.15	7.16	6.29	246	1	top1	0.15	1.9e-13	6.28736	3.23e-10
ENSG00000009950	GTExv8.EUR.Testis	MLXIPL	7	73624542	73624543	0.3809	rs2240466	7.74	rs13226650	0.152746	7.1	6.34847	247	7	lasso	0.2	6.4e-15	5.88124	4.07e-09
ENSG00000164077	GTExv8.EUR.Pituitary	MON1A	3	49930172	49930173	0.1377	rs3924462	4.68	rs885592	0.062149	-4.42	4.67979	311	15	lasso	0.087	5.2e-06	-5.52065	3.38e-08
ENSG00000066382	GTExv8.EUR.Brain_Caudate_basal_ganglia	MPPED2	11	30586871	30586872	0.2786	rs11031122	-6.14	rs294377	0.0935	-5.19	-3.49685	400	17	enet	0.14	2.4e-07	6.58146	4.66e-11
ENSG00000066382	GTExv8.EUR.Thyroid	MPPED2	11	30586871	30586872	0.155	rs11031122	-6.14	rs500600	0.049	-5.74	-5.12789	400	19	enet	0.084	5.3e-11	5.94007	2.85e-09
ENSG00000184350	GTExv8.EUR.Whole_Blood	MRGPRE	11	3232385	3232386	0.32	rs11026091	-7.76	rs11026091	0.154216	-9.4	-7.7584	430	19	enet	0.19	1.5e-27	7.05635	1.71e-12
ENSG00000184350	GTExv8.EUR.Thyroid	MRGPRE	11	3232385	3232386	0.3551	rs11026091	-7.76	rs7103275	0.112	7.73	3.78404	432	432	susie	0.24	4.3e-30	5.45829	4.81e-08
ENSG00000174547	GTExv8.EUR.Muscle_Skeletal	MRPL11	11	66466737	66466738	0.0516	rs571374	7.04	rs11110	0.0498	-5.71	-5.4513	286	1	top1	0.05	2.7e-08	5.4513	5e-08
ENSG00000174547	GTExv8.EUR.Cells_Cultured_fibroblasts	MRPL11	11	66466737	66466738	0.0449	rs571374	7.04	rs2282640	0.0626	-5.37	-5.2936	282	1	top1	0.063	2.1e-07	5.2936	1.2e-07
ENSG00000185414	GTExv8.EUR.Pituitary	MRPL30	2	99181078	99181079	0.1798	rs1922624	-5.96	rs10167015	0.123978	-6.28	-5.16353	303	303	susie	0.16	6.9e-10	5.34006	9.29e-08
ENSG00000232075	GTExv8.EUR.Minor_Salivary_Gland	MRPL35P2	10	63634826	63634827	0.286	rs10761741	-5.74	rs3847326	0.123398	4.84	5.0962	368	368	susie	0.15	1.4e-05	5.6853	1.31e-08
ENSG00000232075	GTExv8.EUR.Adrenal_Gland	MRPL35P2	10	63634826	63634827	0.151	rs10761741	-5.74	rs7075302	0.04654	5.16	5.2567	370	370	susie	0.056	0.00054	5.51793	3.43e-08
ENSG00000232075	GTExv8.EUR.Brain_Frontal_Cortex_BA9	MRPL35P2	10	63634826	63634827	0.138	rs10761741	-5.74	rs7075302	0.118	4.63	5.2567	365	1	top1	0.12	6.3e-06	5.25673	1.47e-07
ENSG00000232075	GTExv8.EUR.Brain_Spinal_cord_cervical_c-1	MRPL35P2	10	63634826	63634827	0.2327	rs10761741	-5.74	rs7075302	0.123976	4.51	5.2567	366	1	top1	0.12	6.7e-05	5.25673	1.47e-07
ENSG00000232075	GTExv8.EUR.Prostate	MRPL35P2	10	63634826	63634827	0.1097	rs10761741	-5.74	rs7075302	0.133786	5.15	5.2567	369	1	top1	0.13	2.5e-07	5.25673	1.47e-07
ENSG00000120333	GTExv8.EUR.Brain_Nucleus_accumbens_basal_ganglia	MRPS14	1	175023424	175023425	0.0965	rs2272784	7.474	rs6929	-0.00549	-3.47	-5.71587	439	439	susie	0.031	0.0097	7.19818	6.1e-13
ENSG00000243927	GTExv8.EUR.Artery_Aorta	MRPS6	21	34073223	34073224	0.1355	rs9305545	7.56	rs9305545	0.036047	5.12	7.55982	394	1	top1	0.036	0.00031	7.5598	4.04e-14
ENSG00000243927	GTExv8.EUR.Artery_Tibial	MRPS6	21	34073223	34073224	0.0638	rs9305545	7.56	rs743339	0.0206	4.02	5.1971	394	394	susie	0.023	0.0005	5.2651	1.4e-07
ENSG00000072952	GTExv8.EUR.Brain_Frontal_Cortex_BA9	MRVI1	11	10693987	10693988	0.3529	rs4909945	12.95	rs16908202	0.14299	-5.32	4.92809	603	603	susie	0.15	2.8e-07	-5.4746	4.38e-08
ENSG00000072952	GTExv8.EUR.Brain_Cortex	MRVI1	11	10693987	10693988	0.2456	rs4909945	12.95	rs16908202	0.150957	-5.63	4.92809	604	604	susie	0.16	1.7e-08	-5.4632	4.68e-08
ENSG00000188895	GTExv8.EUR.Brain_Spinal_cord_cervical_c-1	MSL1	17	40122297	40122298	0.2822	rs7502966	5.68	rs868150	-0.001978	-3.79	-5.38309	301	5	lasso	0.058	0.0056	5.28417	1.26e-07
ENSG00000188786	GTExv8.EUR.Skin_Sun_Exposed_Lower_leg	MTF1	1	37859619	37859620	0.1015	rs28739509	-7.901	rs3748682	0.0461	6.04	-6.9972	463	6	lasso	0.062	8.1e-09	-7.37934	1.59e-13
ENSG00000188786	GTExv8.EUR.Thyroid	MTF1	1	37859619	37859620	0.0678	rs28739509	-7.901	rs3748682	0.0519	5.36	-6.9972	462	1	top1	0.052	2.6e-07	-7	2.61e-12
ENSG00000014914	GTExv8.EUR.Cells_EBV-transformed_lymphocytes	MTMR11	1	149936866	149936867	0.172	rs698915	-8.488	rs3850839	0.023055	-3.78	-2.24383	136	136	susie	0.046	0.013	5.67133	1.42e-08
ENSG00000100330	GTExv8.EUR.Brain_Spinal_cord_cervical_c-1	MTMR3	22	29883154	29883155	0.219	rs17462966	-6.89	rs9625870	0.01227	-4.04	4.56991	392	6	lasso	0.07	0.0025	-6.42067	1.36e-10
ENSG00000100330	GTExv8.EUR.Muscle_Skeletal	MTMR3	22	29883154	29883155	0.0923	rs17462966	-6.89	rs140126	0.049	-6.27	4.4122	391	391	susie	0.053	1.1e-08	-6.1567	7.43e-10
ENSG00000100330	GTExv8.EUR.Colon_Transverse	MTMR3	22	29883154	29883155	0.178	rs17462966	-6.89	rs713718	0.101515	-5.59	4.7329	392	20	enet	0.1	1.4e-08	-5.82054	5.87e-09
ENSG00000100330	GTExv8.EUR.Pancreas	MTMR3	22	29883154	29883155	0.1439	rs17462966	-6.89	rs140126	0.062322	-4.68	4.4122	390	390	susie	0.063	4.6e-05	-5.78504	7.25e-09
ENSG00000100330	GTExv8.EUR.Spleen	MTMR3	22	29883154	29883155	0.1998	rs17462966	-6.89	rs41158	0.170373	5.77	-5.6336	391	1	top1	0.17	5.6e-09	-5.63358	1.77e-08
ENSG00000100330	GTExv8.EUR.Pituitary	MTMR3	22	29883154	29883155	0.1467	rs17462966	-6.89	rs41158	0.094012	4.72	-5.63358	392	1	top1	0.094	2.2e-06	-5.6336	1.77e-08
ENSG00000100330	GTExv8.EUR.Esophagus_Mucosa	MTMR3	22	29883154	29883155	0.1491	rs17462966	-6.89	rs36576	0.115819	7.59	-5.11017	390	19	enet	0.15	4.8e-16	-5.3743	7.69e-08
ENSG00000100330	GTExv8.EUR.Whole_Blood	MTMR3	22	29883154	29883155	0.1307	rs17462966	-6.89	rs713718	0.108	-8.16	4.73292	391	391	susie	0.11	1.9e-16	-5.33547	9.53e-08
ENSG00000233377	GTExv8.EUR.Skin_Sun_Exposed_Lower_leg	MTND4P20	10	94941120	94941121	0.0417	rs11187960	-7.87	rs1409655	0.029226	-4.85	-7.2229	427	1	top1	0.029	6.4e-05	7.22291	5.09e-13
ENSG00000233377	GTExv8.EUR.Esophagus_Mucosa	MTND4P20	10	94941120	94941121	0.0528	rs11187960	-7.87	rs7917985	0.000523	3.51	4.62732	427	3	lasso	0.00091	0.24	6.35653	2.06e-10
ENSG00000071909	GTExv8.EUR.Artery_Tibial	MYO3B	2	170178144	170178145	0.3101	rs10171221	6.17	rs10176156	0.141	-8.99	5.24506	515	26	enet	0.2	3.3e-25	-5.51539	3.48e-08
ENSG00000078177	GTExv8.EUR.Adipose_Subcutaneous	N4BP2	4	40056825	40056826	0.1446	rs793999	4.22	rs793999	0.0684	-6.36	4.2178	421	22	enet	0.077	4.1e-10	-5.4885	4.05e-08
ENSG00000266472	GTExv8.EUR.Brain_Cerebellum	NA	1	150293719	150293720	0.3399	rs6693567	-9.334	rs7512552	0.152	6.16	7.0698	249	16	enet	0.19	2.6e-10	8.34468	7.14e-17
ENSG00000266472	GTExv8.EUR.Small_Intestine_Terminal_Ileum	NA	1	150293719	150293720	0.2787	rs6693567	-9.334	rs6693567	0.081613	-4.1	-9.3343	245	245	susie	0.091	0.00016	8.30834	9.7e-17
ENSG00000274080	GTExv8.EUR.Esophagus_Muscularis	NA	7	73611501	73611502	0.078	rs2240466	7.74	rs2240466	0.072244	5.53	7.73798	243	1	top1	0.072	5.1e-08	7.73798	1.01e-14
ENSG00000274080	GTExv8.EUR.Minor_Salivary_Gland	NA	7	73611501	73611502	0.216	rs2240466	7.74	rs17145738	0.12561	4.34	7.51793	241	241	susie	0.14	2.9e-05	7.6517	1.98e-14
ENSG00000266472	GTExv8.EUR.Adipose_Subcutaneous	NA	1	150293719	150293720	0.1535	rs6693567	-9.334	rs3754217	0.0807	-6.61	-6.91922	249	25	enet	0.085	4.9e-11	7.64389	2.11e-14
ENSG00000274080	GTExv8.EUR.Heart_Atrial_Appendage	NA	7	73611501	73611502	0.0941	rs2240466	7.74	rs13233571	0.052568	5.31	7.4641	243	243	susie	0.071	9.4e-07	7.54657	4.47e-14
ENSG00000274080	GTExv8.EUR.Thyroid	NA	7	73611501	73611502	0.1373	rs2240466	7.74	rs17145738	0.123	8.03	7.51793	243	1	top1	0.12	1.3e-15	7.51793	5.57e-14
ENSG00000266472	GTExv8.EUR.Adrenal_Gland	NA	1	150293719	150293720	0.1761	rs6693567	-9.334	rs1776273	0.162	-5.76	-7.2977	249	1	top1	0.16	3.4e-09	7.2977	2.93e-13
ENSG00000266472	GTExv8.EUR.Brain_Hypothalamus	NA	1	150293719	150293720	0.2164	rs6693567	-9.334	rs10888578	0.0783	-4.45	-7.2715	249	1	top1	0.078	0.00024	7.27151	3.55e-13
ENSG00000266472	GTExv8.EUR.Skin_Not_Sun_Exposed_Suprapubic	NA	1	150293719	150293720	0.1961	rs6693567	-9.334	rs834238	0.148	-8.11	-7.25163	249	1	top1	0.15	7.9e-17	7.25163	4.12e-13
ENSG00000274080	GTExv8.EUR.Skin_Sun_Exposed_Lower_leg	NA	7	73611501	73611502	0.1213	rs2240466	7.74	rs17145738	0.08	6.98	7.51793	243	5	lasso	0.089	3.9e-12	7.2318	4.77e-13
ENSG00000274080	GTExv8.EUR.Colon_Transverse	NA	7	73611501	73611502	0.0891	rs2240466	7.74	rs13233571	0.0185	3.75	7.46414	243	9	enet	0.024	0.0042	7.19982	6.03e-13
ENSG00000278665	GTExv8.EUR.Brain_Cerebellar_Hemisphere	NA	16	28601880	28601881	0.1863	rs34835	7.57	rs11864107	0.145722	5.6	7.18874	177	177	susie	0.15	2.5e-07	7.1799	6.98e-13
ENSG00000266472	GTExv8.EUR.Stomach	NA	1	150293719	150293720	0.1178	rs6693567	-9.334	rs10888578	0.0268	-4.99	-7.27151	248	248	susie	0.049	0.00018	7.06957	1.55e-12
ENSG00000266472	GTExv8.EUR.Brain_Cortex	NA	1	150293719	150293720	0.1132	rs6693567	-9.334	rs7512552	0.125	5.04	7.0698	249	1	top1	0.12	5.7e-07	7.0698	1.55e-12
ENSG00000266472	GTExv8.EUR.Brain_Caudate_basal_ganglia	NA	1	150293719	150293720	0.1678	rs6693567	-9.334	rs1694379	0.161372	-5.52	-6.13605	249	249	susie	0.17	1.6e-08	7.03187	2.04e-12
ENSG00000266472	GTExv8.EUR.Uterus	NA	1	150293719	150293720	0.23	rs6693567	-9.334	rs2147324	0.152743	4.38	6.9958	246	1	top1	0.15	1.9e-05	6.9958	2.64e-12
ENSG00000266472	GTExv8.EUR.Artery_Aorta	NA	1	150293719	150293720	0.1786	rs6693567	-9.334	rs9661040	0.108	-6.55	-6.98233	247	1	top1	0.11	5.6e-10	6.98233	2.9e-12
ENSG00000266472	GTExv8.EUR.Thyroid	NA	1	150293719	150293720	0.2807	rs6693567	-9.334	rs1260407	0.339	-12.98	-6.21999	249	249	susie	0.36	3.4e-48	6.95	3.6e-12
ENSG00000266472	GTExv8.EUR.Prostate	NA	1	150293719	150293720	0.3889	rs6693567	-9.334	rs1776273	0.119859	-5.02	-7.29767	246	246	susie	0.12	6.6e-07	6.9343	4.08e-12
ENSG00000266472	GTExv8.EUR.Skin_Sun_Exposed_Lower_leg	NA	1	150293719	150293720	0.1514	rs6693567	-9.334	rs834238	0.0967	-7.61	-7.25163	247	247	susie	0.11	4.1e-14	6.92794	4.27e-12
ENSG00000266472	GTExv8.EUR.Brain_Cerebellar_Hemisphere	NA	1	150293719	150293720	0.2744	rs6693567	-9.334	rs7512552	0.080294	4.79	7.0698	249	5	lasso	0.097	4.2e-05	6.92124	4.48e-12
ENSG00000275956	GTExv8.EUR.Brain_Cerebellar_Hemisphere	NA	3	52732546	52732547	0.206	rs2019065	7.03	rs2083180	0.105	-4.57	6.4176	389	389	susie	0.11	1.5e-05	-6.78592	1.15e-11
ENSG00000275956	GTExv8.EUR.Brain_Cerebellum	NA	3	52732546	52732547	0.2212	rs2019065	7.03	rs2083180	0.161732	-6.83	6.41764	389	389	susie	0.22	8.9e-12	-6.73339	1.66e-11
ENSG00000266472	GTExv8.EUR.Muscle_Skeletal	NA	1	150293719	150293720	0.1481	rs6693567	-9.334	rs834238	0.141	-9.38	-7.25163	249	249	susie	0.17	1e-25	6.72558	1.75e-11
ENSG00000275956	GTExv8.EUR.Brain_Cortex	NA	3	52732546	52732547	0.0644	rs2019065	7.03	rs1866268	0.04724	-4.34	6.58619	389	389	susie	0.073	0.00012	-6.7143	1.89e-11
ENSG00000279144	GTExv8.EUR.Whole_Blood	NA	3	52848552	52848553	0.0199	rs2019065	7.03	rs11922961	0.0059	3.9	3.35573	385	385	susie	0.013	0.0038	6.66572	2.63e-11
ENSG00000275956	GTExv8.EUR.Brain_Nucleus_accumbens_basal_ganglia	NA	3	52732546	52732547	0.0925	rs2019065	7.03	rs13083798	0.003653	3.95	-4.85482	389	389	susie	0.043	0.0029	-6.63552	3.23e-11
ENSG00000266472	GTExv8.EUR.Lung	NA	1	150293719	150293720	0.2294	rs6693567	-9.334	rs3754217	0.192	-9.22	-6.91922	249	249	susie	0.23	2.1e-26	6.63	3.34e-11
ENSG00000274080	GTExv8.EUR.Testis	NA	7	73611501	73611502	0.1581	rs2240466	7.74	rs13226650	0.051876	4.8	6.34847	243	243	susie	0.063	1.6e-05	6.62638	3.44e-11
ENSG00000275956	GTExv8.EUR.Brain_Hypothalamus	NA	3	52732546	52732547	0.1053	rs2019065	7.03	rs6778735	0.0722	4.26	-4.5185	388	388	susie	0.081	0.00018	-6.6233	3.51e-11
ENSG00000274080	GTExv8.EUR.Skin_Not_Sun_Exposed_Suprapubic	NA	7	73611501	73611502	0.2297	rs2240466	7.74	rs13226650	0.176	9	6.34847	242	242	susie	0.18	4.1e-20	6.59558	4.24e-11
ENSG00000274080	GTExv8.EUR.Adipose_Visceral_Omentum	NA	7	73611501	73611502	0.0525	rs2240466	7.74	rs6976930	0.0354	4.39	6.38963	243	1	top1	0.035	0.0001	6.38963	1.66e-10
ENSG00000266472	GTExv8.EUR.Ovary	NA	1	150293719	150293720	0.1471	rs6693567	-9.334	rs4971010	0.005286	-3.7	-7.32471	247	247	susie	0.047	0.0063	6.37767	1.8e-10
ENSG00000275956	GTExv8.EUR.Brain_Putamen_basal_ganglia	NA	3	52732546	52732547	0.1072	rs2019065	7.03	rs1014969	0.0791	-3.88	6.3524	389	1	top1	0.079	0.00025	-6.35	2.12e-10
ENSG00000274080	GTExv8.EUR.Adipose_Subcutaneous	NA	7	73611501	73611502	0.093	rs2240466	7.74	rs13226650	0.0569	5.47	6.34847	243	1	top1	0.057	7.6e-08	6.34847	2.17e-10
ENSG00000266472	GTExv8.EUR.Whole_Blood	NA	1	150293719	150293720	0.0711	rs6693567	-9.334	rs3754217	0.0586	-5.88	-6.91922	249	249	susie	0.061	1.8e-09	6.34609	2.21e-10
ENSG00000276337	GTExv8.EUR.Artery_Tibial	NA	16	87474369	87474370	0.0824	rs4081947	-7.59	rs12445022	0.0251	-4.59	6.336	581	1	top1	0.025	0.00031	-6.33599	2.36e-10
ENSG00000274080	GTExv8.EUR.Breast_Mammary_Tissue	NA	7	73611501	73611502	0.0771	rs2240466	7.74	rs17145750	0.0468	4.85	6.29	242	1	top1	0.047	4.5e-05	6.28736	3.23e-10
ENSG00000275956	GTExv8.EUR.Liver	NA	3	52732546	52732547	0.1938	rs2019065	7.03	rs4687626	0.041154	-3.62	6.28029	389	1	top1	0.041	0.0038	-6.2803	3.38e-10
ENSG00000266472	GTExv8.EUR.Adipose_Visceral_Omentum	NA	1	150293719	150293720	0.2138	rs6693567	-9.334	rs1776273	0.0681	-6.58	-7.29767	249	249	susie	0.14	1e-14	6.28	3.46e-10
ENSG00000281021	GTExv8.EUR.Thyroid	NA	6	149584529	149584530	0.0533	rs1125	6.35	rs9404048	0.000623	-3.78	6.17439	422	422	susie	0.0021	0.16	-6.27377	3.52e-10
ENSG00000278665	GTExv8.EUR.Testis	NA	16	28601880	28601881	0.253	rs34835	7.57	rs1968752	0.207	8.06	5.8975	186	30	enet	0.24	7.4e-18	6.15662	7.43e-10
ENSG00000266472	GTExv8.EUR.Pituitary	NA	1	150293719	150293720	0.4294	rs6693567	-9.334	rs1694379	0.306787	-8.8	-6.13605	249	1	top1	0.31	3.2e-19	6.13605	8.46e-10
ENSG00000281021	GTExv8.EUR.Skin_Sun_Exposed_Lower_leg	NA	6	149584529	149584530	0.0307	rs1125	6.35	rs9322188	0.0103	-3.45	5.69641	422	422	susie	0.014	0.004	-6.10371	1.04e-09
ENSG00000278899	GTExv8.EUR.Thyroid	NA	6	149717620	149717621	0.043	rs1125	6.35	rs9383941	0.007624	-4.41	4.86591	459	459	susie	0.014	0.006	-6.07881	1.21e-09
ENSG00000266472	GTExv8.EUR.Breast_Mammary_Tissue	NA	1	150293719	150293720	0.257	rs6693567	-9.334	rs834238	0.112	-6.64	-7.25163	249	249	susie	0.18	3.8e-16	6.0653	1.32e-09
ENSG00000275807	GTExv8.EUR.Spleen	NA	16	28823968	28823969	0.1139	rs34835	7.57	rs4788076	0.011696	-3.55	6.01867	180	1	top1	0.012	0.08	-6.01867	1.76e-09
ENSG00000266094	GTExv8.EUR.Thyroid	NA	1	206507529	206507530	0.1247	rs17014035	7.026	rs17434403	0.0295	-6.19	5.23262	349	16	enet	0.073	8.8e-10	-6.02	1.77e-09
ENSG00000266472	GTExv8.EUR.Esophagus_Gastroesophageal_Junction	NA	1	150293719	150293720	0.4127	rs6693567	-9.334	rs834238	0.159	-6.84	-7.25163	248	248	susie	0.25	6.4e-19	5.99049	2.09e-09
ENSG00000266472	GTExv8.EUR.Brain_Putamen_basal_ganglia	NA	1	150293719	150293720	0.3273	rs6693567	-9.334	rs7512552	0.0355	4.63	7.0698	249	6	lasso	0.076	0.00034	5.98826	2.12e-09
ENSG00000280063	GTExv8.EUR.Uterus	NA	16	4348647	4348648	0.364	rs3747579	-5.99	rs8182173	0.0383	-4.4	-5.8248	393	393	susie	0.071	0.0031	5.8953	3.74e-09
ENSG00000277692	GTExv8.EUR.Pituitary	NA	20	32355052	32355053	0.0891	rs6058750	-9.17	rs6141662	0.091186	-5.2	-5.79754	335	335	susie	0.1	9.8e-07	5.89403	3.77e-09
ENSG00000266472	GTExv8.EUR.Esophagus_Muscularis	NA	1	150293719	150293720	0.3287	rs6693567	-9.334	rs3754217	0.247681	-10.02	-6.91922	248	27	enet	0.33	8.7e-35	5.87323	4.27e-09
ENSG00000279649	GTExv8.EUR.Lung	NA	16	68292789	68292790	0.0875	rs2863981	-6.31	rs10852440	0.058407	-5.86	-5.8643	297	1	top1	0.058	1.9e-07	5.8643	4.51e-09
ENSG00000280063	GTExv8.EUR.Brain_Cortex	NA	16	4348647	4348648	0.2269	rs3747579	-5.99	rs3747572	0.096243	-5.12	-5.01855	395	6	enet	0.1	7e-06	5.8416	5.17e-09
ENSG00000280063	GTExv8.EUR.Thyroid	NA	16	4348647	4348648	0.2436	rs3747579	-5.99	rs7193204	0.186	-10.14	-5.05124	398	20	enet	0.22	1.6e-27	5.82102	5.85e-09
ENSG00000280063	GTExv8.EUR.Brain_Putamen_basal_ganglia	NA	16	4348647	4348648	0.1908	rs3747579	-5.99	rs886860	0.084118	-4.41	-5.8196	396	1	top1	0.084	0.00016	5.8196	5.9e-09
ENSG00000266472	GTExv8.EUR.Spleen	NA	1	150293719	150293720	0.3247	rs6693567	-9.334	rs834238	0.197	-6.27	-7.25163	249	249	susie	0.24	1.4e-12	5.73108	9.98e-09
ENSG00000280063	GTExv8.EUR.Cells_Cultured_fibroblasts	NA	16	4348647	4348648	0.1817	rs3747579	-5.99	rs3848371	0.140323	-8.25	-5.17801	396	23	enet	0.15	2.5e-16	5.70928	1.13e-08
ENSG00000280063	GTExv8.EUR.Skin_Sun_Exposed_Lower_leg	NA	16	4348647	4348648	0.1352	rs3747579	-5.99	rs9937854	0.109	-8.2	-5.17091	396	10	enet	0.12	2.3e-16	5.70856	1.14e-08
ENSG00000280543	GTExv8.EUR.Testis	NA	8	130084767	130084768	0.0884	rs6470796	6.27	rs2554374	0.0726	4.82	5.67384	444	1	top1	0.073	3.9e-06	5.6738	1.4e-08
ENSG00000274080	GTExv8.EUR.Prostate	NA	7	73611501	73611502	0.2706	rs2240466	7.74	rs17145750	0.0876	5.46	6.28736	243	18	enet	0.13	4.3e-07	5.64209	1.68e-08
ENSG00000280239	GTExv8.EUR.Vagina	NA	19	4448809	4448810	0.398	rs243352	-4.73	rs11882587	0.176838	-5.62	-3.97364	390	36	enet	0.22	5e-08	5.63239	1.78e-08
ENSG00000280429	GTExv8.EUR.Skin_Sun_Exposed_Lower_leg	NA	16	15792716	15792717	0.1088	rs216160	-5.59	rs7192541	0.0177	4.76	-4.98732	452	452	susie	0.041	2.4e-06	-5.61204	2e-08
ENSG00000273650	GTExv8.EUR.Pituitary	NA	17	42751716	42751717	0.0863	rs3760384	-5.92	rs2298862	-0.00244	-2.89	-2.2462	261	261	susie	0.013	0.05	5.60125	2.13e-08
ENSG00000280183	GTExv8.EUR.Skin_Not_Sun_Exposed_Suprapubic	NA	17	42598642	42598643	0.0494	rs3760384	-5.92	rs3817331	0.0154	-4.66	-5.42839	268	268	susie	0.038	2.5e-05	5.56616	2.6e-08
ENSG00000274523	GTExv8.EUR.Whole_Blood	NA	7	75074227	75074228	0.0833	rs17207196	4.33	rs2267812	0.0365	4.65	-4.00593	72	4	lasso	0.048	1.1e-07	-5.55024	2.85e-08
ENSG00000277504	GTExv8.EUR.Pituitary	NA	16	87684476	87684477	0.1631	rs4081947	-7.59	rs9308347	0.00906	4.26	-2.24238	497	12	enet	0.03	0.006	-5.50679	3.65e-08
ENSG00000280063	GTExv8.EUR.Colon_Transverse	NA	16	4348647	4348648	0.2801	rs3747579	-5.99	rs7193204	0.209657	-7.88	-5.0512	399	8	lasso	0.22	7.9e-18	5.49876	3.82e-08
ENSG00000280429	GTExv8.EUR.Uterus	NA	16	15792716	15792717	0.251	rs216160	-5.59	rs2072619	0.044	-3.76	4.5464	457	457	susie	0.099	0.00056	-5.4734	4.42e-08
ENSG00000279649	GTExv8.EUR.Thyroid	NA	16	68292789	68292790	0.2267	rs2863981	-6.31	rs4783552	0.233	11.18	-5.4225	302	302	susie	0.25	1.9e-32	-5.43157	5.59e-08
ENSG00000275741	GTExv8.EUR.Testis	NA	13	109807056	109807057	0.2477	rs656533	-6.3	rs9521520	0.111	-6.5	-5.41665	605	1	top1	0.11	1e-08	5.4167	6.07e-08
ENSG00000274523	GTExv8.EUR.Testis	NA	7	75074227	75074228	0.1397	rs17207196	4.33	rs17207196	0.035216	-4.69	4.33455	71	7	enet	0.066	9.9e-06	-5.41099	6.27e-08
ENSG00000280063	GTExv8.EUR.Liver	NA	16	4348647	4348648	0.1487	rs3747579	-5.99	rs2072151	0.106523	-5.19	-5.38487	394	394	susie	0.11	2.9e-06	5.38692	7.17e-08
ENSG00000280063	GTExv8.EUR.Lung	NA	16	4348647	4348648	0.2165	rs3747579	-5.99	rs7193204	0.171806	-9.28	-5.0512	400	13	enet	0.19	1.4e-21	5.3863	7.19e-08
ENSG00000280063	GTExv8.EUR.Pancreas	NA	16	4348647	4348648	0.232	rs3747579	-5.99	rs2072151	0.139993	-6.14	-5.38487	400	1	top1	0.14	1e-09	5.38487	7.25e-08
ENSG00000280063	GTExv8.EUR.Brain_Spinal_cord_cervical_c-1	NA	16	4348647	4348648	0.263	rs3747579	-5.99	rs2072151	0.1413	-4.55	-5.38487	395	1	top1	0.14	2.1e-05	5.38487	7.25e-08
ENSG00000280063	GTExv8.EUR.Prostate	NA	16	4348647	4348648	0.2403	rs3747579	-5.99	rs2072151	0.069944	-4.56	-5.3849	399	1	top1	0.07	0.00019	5.3849	7.25e-08
ENSG00000280183	GTExv8.EUR.Skin_Sun_Exposed_Lower_leg	NA	17	42598642	42598643	0.0542	rs3760384	-5.92	rs2134808	0.022088	-4.9	-4.63093	269	269	susie	0.03	4.7e-05	5.36789	7.97e-08
ENSG00000275765	GTExv8.EUR.Testis	NA	5	151771507	151771508	0.2332	rs1433041	5.382	rs6892117	0.143487	-6.76	4.64339	554	554	susie	0.15	1.1e-11	-5.36414	8.13e-08
ENSG00000278991	GTExv8.EUR.Esophagus_Mucosa	NA	15	77064909	77064910	0.0436	rs11632999	-4.67	rs11636648	-0.000403	-3.37	3.21533	249	249	susie	0.015	0.008	-5.35	8.8e-08
ENSG00000266472	GTExv8.EUR.Colon_Sigmoid	NA	1	150293719	150293720	0.3241	rs6693567	-9.334	rs11806171	0.0844	6.22	1.9127	249	31	enet	0.19	4.2e-14	5.34494	9.04e-08
ENSG00000274286	GTExv8.EUR.Muscle_Skeletal	NA	2	96116244	96116245	0.0331	rs1168976	5.72	rs810057	0.0288	4.97	5.3563	138	138	susie	0.033	6.4e-06	5.34247	9.17e-08
ENSG00000280063	GTExv8.EUR.Skin_Not_Sun_Exposed_Suprapubic	NA	16	4348647	4348648	0.2191	rs3747579	-5.99	rs7193204	0.188	-9.53	-5.05124	399	8	lasso	0.2	6.7e-23	5.34206	9.19e-08
ENSG00000274286	GTExv8.EUR.Skin_Sun_Exposed_Lower_leg	NA	2	96116244	96116245	0.0242	rs1168976	5.72	rs11689832	0.0302	4.68	5.0972	138	4	enet	0.034	1.6e-05	5.33812	9.39e-08
ENSG00000280063	GTExv8.EUR.Colon_Sigmoid	NA	16	4348647	4348648	0.2281	rs3747579	-5.99	rs2072151	0.118	-6.29	-5.3849	399	399	susie	0.12	4.2e-09	5.30677	1.12e-07
ENSG00000266472	GTExv8.EUR.Artery_Coronary	NA	1	150293719	150293720	0.1231	rs6693567	-9.334	rs9661040	0.004531	-3.81	-6.9823	249	13	enet	0.027	0.017	5.26393	1.41e-07
ENSG00000275765	GTExv8.EUR.Brain_Cerebellar_Hemisphere	NA	5	151771507	151771508	0.1534	rs1433041	5.38	rs17662569	0.00673	-4.28	2.18277	554	554	susie	0.064	0.00084	-5.2623	1.42e-07
ENSG00000279312	GTExv8.EUR.Artery_Tibial	NA	6	71375386	71375387	0.072	rs9293851	-7.54	rs558092	0.0441	5.37	-3.30834	470	16	enet	0.054	1.9e-07	-5.26204	1.42e-07
ENSG00000144426	GTExv8.EUR.Skin_Not_Sun_Exposed_Suprapubic	NBEAL1	2	203014878	203014879	0.223	rs6722332	8.66	rs6705330	0.16	-8.49	8.56785	261	23	enet	0.17	4.6e-19	-8.86473	7.67e-19
ENSG00000144426	GTExv8.EUR.Nerve_Tibial	NBEAL1	2	203014878	203014879	0.1776	rs6722332	8.66	rs6705330	0.122	-7.63	8.56785	262	262	susie	0.13	8.7e-15	-8.63748	5.75e-18
ENSG00000144426	GTExv8.EUR.Artery_Tibial	NBEAL1	2	203014878	203014879	0.4293	rs6722332	8.66	rs4510208	0.408	-13.94	8.61315	262	1	top1	0.41	3.6e-56	-8.61315	7.11e-18
ENSG00000144426	GTExv8.EUR.Breast_Mammary_Tissue	NBEAL1	2	203014878	203014879	0.1373	rs6722332	8.66	rs4510208	0.071822	-5.11	8.61315	262	1	top1	0.072	4.8e-07	-8.61315	7.11e-18
ENSG00000144426	GTExv8.EUR.Skin_Sun_Exposed_Lower_leg	NBEAL1	2	203014878	203014879	0.0862	rs6722332	8.66	rs4510208	0.0556	-5.55	8.61315	262	262	susie	0.058	2.5e-08	-8.60028	7.95e-18
ENSG00000144426	GTExv8.EUR.Lung	NBEAL1	2	203014878	203014879	0.1555	rs6722332	8.66	rs4510208	0.074458	-6.07	8.61315	262	262	susie	0.077	2.1e-09	-8.59998	7.97e-18
ENSG00000144426	GTExv8.EUR.Adipose_Subcutaneous	NBEAL1	2	203014878	203014879	0.2128	rs6722332	8.66	rs4510208	0.128133	-8.12	8.61315	261	261	susie	0.13	1.1e-16	-8.59947	8.01e-18
ENSG00000144426	GTExv8.EUR.Thyroid	NBEAL1	2	203014878	203014879	0.0693	rs6722332	8.66	rs6705330	0.0313	-4.22	8.56785	262	262	susie	0.032	4.9e-05	-8.59889	8.05e-18
ENSG00000144426	GTExv8.EUR.Artery_Coronary	NBEAL1	2	203014878	203014879	0.3961	rs6722332	8.66	rs4675310	0.258376	-7.06	8.50138	261	261	susie	0.27	1.3e-13	-8.58729	8.9e-18
ENSG00000144426	GTExv8.EUR.Esophagus_Mucosa	NBEAL1	2	203014878	203014879	0.0786	rs6722332	8.66	rs4675310	0.04735	-4.54	8.50138	261	1	top1	0.047	5.1e-06	-8.50138	1.87e-17
ENSG00000144426	GTExv8.EUR.Artery_Aorta	NBEAL1	2	203014878	203014879	0.4878	rs6722332	8.66	rs4675310	0.356	-10.83	8.50138	261	1	top1	0.36	2.7e-33	-8.50138	1.87e-17
ENSG00000144426	GTExv8.EUR.Adipose_Visceral_Omentum	NBEAL1	2	203014878	203014879	0.0829	rs6722332	8.66	rs4675310	0.0775	-5.65	8.50138	261	1	top1	0.078	1.2e-08	-8.50138	1.87e-17
ENSG00000144426	GTExv8.EUR.Stomach	NBEAL1	2	203014878	203014879	0.0986	rs6722332	8.66	rs12693982	0.033087	-4.61	5.90712	262	262	susie	0.054	9.2e-05	-6.52966	6.59e-11
ENSG00000144426	GTExv8.EUR.Pituitary	NBEAL1	2	203014878	203014879	0.0667	rs6722332	8.66	rs2469953	0.013793	-3.92	5.8666	253	1	lasso	0.033	0.0039	-5.8666	4.45e-09
ENSG00000111912	GTExv8.EUR.Muscle_Skeletal	NCOA7	6	125781160	125781161	0.0408	rs1268066	7.13	rs1268083	0.00789	-3.98	6.9	318	318	susie	0.0099	0.0089	-6.98	2.86e-12
ENSG00000123545	GTExv8.EUR.Pancreas	NDUFAF4	6	96897880	96897881	0.3206	rs11153082	-18.42	rs392242	0.069193	4.83	-0.8278	405	37	enet	0.15	2.6e-10	-8.7128	2.97e-18
ENSG00000114904	GTExv8.EUR.Muscle_Skeletal	NEK4	3	52770948	52770949	0.0528	rs2019065	7.03	rs17052256	0.057716	-6.21	6.87752	393	12	lasso	0.061	8.9e-10	-7.2164	5.34e-13
ENSG00000114904	GTExv8.EUR.Cells_Cultured_fibroblasts	NEK4	3	52770948	52770949	0.1289	rs2019065	7.03	rs34017441	0.095683	-6.62	7.00831	393	1	top1	0.096	1.3e-10	-7.01	2.41e-12
ENSG00000114904	GTExv8.EUR.Thyroid	NEK4	3	52770948	52770949	0.1272	rs2019065	7.03	rs13082960	0.178	-9.33	6.96557	393	1	top1	0.18	2e-22	-6.96557	3.27e-12
ENSG00000114904	GTExv8.EUR.Colon_Sigmoid	NEK4	3	52770948	52770949	0.1335	rs2019065	7.03	rs2164884	0.109486	-5.86	6.85356	393	1	top1	0.11	1.9e-08	-6.85356	7.2e-12
ENSG00000114904	GTExv8.EUR.Adipose_Visceral_Omentum	NEK4	3	52770948	52770949	0.067	rs2019065	7.03	rs11130317	0.105	-6.68	6.81982	393	1	top1	0.1	2.8e-11	-6.81982	9.12e-12
ENSG00000114904	GTExv8.EUR.Colon_Transverse	NEK4	3	52770948	52770949	0.0871	rs2019065	7.03	rs2878628	0.0733	-5.41	6.73528	393	393	susie	0.081	4.5e-07	-6.7993	1.05e-11
ENSG00000114904	GTExv8.EUR.Heart_Left_Ventricle	NEK4	3	52770948	52770949	0.0489	rs2019065	7.03	rs1014969	0.018993	-4.52	6.3524	393	393	susie	0.041	0.00014	-6.78284	1.18e-11
ENSG00000114904	GTExv8.EUR.Pituitary	NEK4	3	52770948	52770949	0.098	rs2019065	7.03	rs1866268	0.015493	-4.69	6.58619	393	393	susie	0.081	1.1e-05	-6.77098	1.28e-11
ENSG00000114904	GTExv8.EUR.Brain_Cerebellum	NEK4	3	52770948	52770949	0.1285	rs2019065	7.03	rs2083180	0.084382	-4.9	6.41764	393	393	susie	0.095	9.5e-06	-6.75686	1.41e-11
ENSG00000114904	GTExv8.EUR.Esophagus_Muscularis	NEK4	3	52770948	52770949	0.0684	rs2019065	7.03	rs2878628	0.082458	-6.02	6.73528	393	1	top1	0.082	5.8e-09	-6.73528	1.64e-11
ENSG00000114904	GTExv8.EUR.Adipose_Subcutaneous	NEK4	3	52770948	52770949	0.0715	rs2019065	7.03	rs3755798	0.0692	-6.18	6.71005	394	1	top1	0.069	3e-09	-6.71005	1.95e-11
ENSG00000114904	GTExv8.EUR.Minor_Salivary_Gland	NEK4	3	52770948	52770949	0.204	rs2019065	7.03	rs4687551	0.1564	-5.32	6.4815	387	387	susie	0.2	4.9e-07	-6.697	2.13e-11
ENSG00000114904	GTExv8.EUR.Stomach	NEK4	3	52770948	52770949	0.0508	rs2019065	7.03	rs11915851	0.007556	-3.68	4.42774	393	393	susie	0.013	0.034	-6.69009	2.23e-11
ENSG00000114904	GTExv8.EUR.Heart_Atrial_Appendage	NEK4	3	52770948	52770949	0.1326	rs2019065	7.03	rs13083798	0.131	6.97	-4.85482	393	393	susie	0.15	7e-13	-6.66288	2.69e-11
ENSG00000114904	GTExv8.EUR.Skin_Sun_Exposed_Lower_leg	NEK4	3	52770948	52770949	0.0833	rs2019065	7.03	rs8906	0.129526	-8.26	6.66045	393	1	top1	0.13	3.4e-17	-6.66045	2.73e-11
ENSG00000114904	GTExv8.EUR.Esophagus_Mucosa	NEK4	3	52770948	52770949	0.0697	rs2019065	7.03	rs34017441	0.0694	-6.46	7.00831	393	393	susie	0.088	4.6e-10	-6.62024	3.59e-11
ENSG00000114904	GTExv8.EUR.Brain_Cerebellar_Hemisphere	NEK4	3	52770948	52770949	0.1557	rs2019065	7.03	rs1961958	0.0998	-4.35	6.7062	393	9	lasso	0.1	2.2e-05	-6.59875	4.15e-11
ENSG00000114904	GTExv8.EUR.Esophagus_Gastroesophageal_Junction	NEK4	3	52770948	52770949	0.187	rs2019065	7.03	rs7638808	0.101305	-5.92	6.51722	393	1	top1	0.1	4.1e-08	-6.51722	7.16e-11
ENSG00000114904	GTExv8.EUR.Pancreas	NEK4	3	52770948	52770949	0.0638	rs2019065	7.03	rs3755799	0.069243	-4.56	6.33102	393	1	top1	0.069	1.9e-05	-6.33102	2.44e-10
ENSG00000114904	GTExv8.EUR.Artery_Tibial	NEK4	3	52770948	52770949	0.0936	rs2019065	7.03	rs2577831	0.0913	7.59	-4.97763	394	394	susie	0.1	5.3e-13	-6.24269	4.3e-10
ENSG00000114904	GTExv8.EUR.Nerve_Tibial	NEK4	3	52770948	52770949	0.1048	rs2019065	7.03	rs34017441	0.128393	-8.02	7.00831	393	12	enet	0.14	2.1e-16	-5.72645	1.03e-08
ENSG00000176953	GTExv8.EUR.Testis	NFATC2IP	16	28950806	28950807	0.1557	rs34835	7.57	rs151181	0.151	6.68	7.44838	185	1	top1	0.15	1.7e-11	7.44838	9.45e-14
ENSG00000176953	GTExv8.EUR.Minor_Salivary_Gland	NFATC2IP	16	28950806	28950807	0.1168	rs34835	7.57	rs40837	0.013911	3.66	7.1648	184	184	susie	0.031	0.033	7.44145	9.96e-14
ENSG00000176953	GTExv8.EUR.Artery_Tibial	NFATC2IP	16	28950806	28950807	0.0337	rs34835	7.57	rs7188071	0.0241	4.43	6.0785	185	185	susie	0.03	8.1e-05	7.33586	2.2e-13
ENSG00000176953	GTExv8.EUR.Brain_Caudate_basal_ganglia	NFATC2IP	16	28950806	28950807	0.1728	rs34835	7.57	rs4451951	0.045834	4.75	6.974	186	186	susie	0.089	4.1e-05	7.09797	1.27e-12
ENSG00000176953	GTExv8.EUR.Breast_Mammary_Tissue	NFATC2IP	16	28950806	28950807	0.0672	rs34835	7.57	rs151181	0.069328	5.02	7.44838	185	8	lasso	0.089	2.2e-08	7.0037	2.49e-12
ENSG00000176953	GTExv8.EUR.Esophagus_Gastroesophageal_Junction	NFATC2IP	16	28950806	28950807	0.0461	rs34835	7.57	rs8049439	0.005251	3.11	7.29509	185	185	susie	0.014	0.028	6.84355	7.73e-12
ENSG00000176953	GTExv8.EUR.Muscle_Skeletal	NFATC2IP	16	28950806	28950807	0.0398	rs34835	7.57	rs151228	0.012183	4.71	5.6011	185	185	susie	0.012	0.004	6.35666	2.06e-10
ENSG00000176953	GTExv8.EUR.Adipose_Subcutaneous	NFATC2IP	16	28950806	28950807	0.0404	rs34835	7.57	rs35979293	0.013	-4.71	-4.74757	186	186	susie	0.022	0.00059	6.2758	3.48e-10
ENSG00000176953	GTExv8.EUR.Esophagus_Muscularis	NFATC2IP	16	28950806	28950807	0.0393	rs34835	7.57	rs3922668	0.03	-4.3	-3.9291	186	186	susie	0.037	7.9e-05	5.6452	1.65e-08
ENSG00000176953	GTExv8.EUR.Lung	NFATC2IP	16	28950806	28950807	0.0579	rs34835	7.57	rs2071342	0.012382	-4.57	-4.8148	184	184	susie	0.024	0.00063	5.3933	6.92e-08
ENSG00000072736	GTExv8.EUR.Brain_Cerebellar_Hemisphere	NFATC3	16	68084750	68084751	0.1422	rs2863981	-6.31	rs9928605	0.069162	-3.92	-5.38348	258	3	lasso	0.081	0.00018	5.9747	2.3e-09
ENSG00000072736	GTExv8.EUR.Skin_Not_Sun_Exposed_Suprapubic	NFATC3	16	68084750	68084751	0.1143	rs2863981	-6.31	rs9935025	0.0703	-6.53	-6.11319	265	16	enet	0.08	1.4e-09	5.87342	4.27e-09
ENSG00000072736	GTExv8.EUR.Colon_Sigmoid	NFATC3	16	68084750	68084751	0.1438	rs2863981	-6.31	rs10852440	0.14	-6.62	-5.8643	258	1	top1	0.14	1.7e-10	5.86426	4.51e-09
ENSG00000072736	GTExv8.EUR.Adipose_Subcutaneous	NFATC3	16	68084750	68084751	0.1774	rs2863981	-6.31	rs2863981	0.103	-7.61	-6.31363	261	261	susie	0.11	1.1e-13	5.8178	5.96e-09
ENSG00000072736	GTExv8.EUR.Brain_Putamen_basal_ganglia	NFATC3	16	68084750	68084751	0.1823	rs2863981	-6.31	rs2863981	-0.00197	-3.86	-6.31363	262	10	lasso	0.015	0.073	5.79181	6.96e-09
ENSG00000072736	GTExv8.EUR.Esophagus_Gastroesophageal_Junction	NFATC3	16	68084750	68084751	0.1523	rs2863981	-6.31	rs7190307	0.126674	6.84	5.27836	262	262	susie	0.15	2.7e-11	5.61456	1.97e-08
ENSG00000072736	GTExv8.EUR.Artery_Coronary	NFATC3	16	68084750	68084751	0.0821	rs2863981	-6.31	rs11075672	0.0372	4.19	4.7166	261	261	susie	0.038	0.0054	5.4178	6.03e-08
ENSG00000072736	GTExv8.EUR.Cells_Cultured_fibroblasts	NFATC3	16	68084750	68084751	0.0961	rs2863981	-6.31	rs9935025	0.035382	-5.13	-6.11319	257	4	lasso	0.041	2.5e-05	5.3368	9.46e-08
ENSG00000072736	GTExv8.EUR.Thyroid	NFATC3	16	68084750	68084751	0.2306	rs2863981	-6.31	rs7190307	0.129	8.06	5.27836	265	1	top1	0.13	2.2e-16	5.27836	1.3e-07
ENSG00000072736	GTExv8.EUR.Nerve_Tibial	NFATC3	16	68084750	68084751	0.2439	rs2863981	-6.31	rs7190307	0.178173	9.01	5.27836	263	1	top1	0.18	1.4e-20	5.27836	1.3e-07
ENSG00000072736	GTExv8.EUR.Adipose_Visceral_Omentum	NFATC3	16	68084750	68084751	0.1117	rs2863981	-6.31	rs7190307	0.084836	6.23	5.2784	262	1	top1	0.085	2.4e-09	5.27836	1.3e-07
ENSG00000072736	GTExv8.EUR.Esophagus_Muscularis	NFATC3	16	68084750	68084751	0.0947	rs2863981	-6.31	rs7190307	0.0674	5.27	5.2784	261	1	top1	0.067	1.4e-07	5.2784	1.3e-07
ENSG00000100968	GTExv8.EUR.Nerve_Tibial	NFATC4	14	24365672	24365673	0.1163	rs1950500	-5.48	rs1950500	0.045061	-5.32	-5.4828	528	1	top1	0.045	4.4e-06	5.48281	4.19e-08
ENSG00000100968	GTExv8.EUR.Cells_Cultured_fibroblasts	NFATC4	14	24365672	24365673	0.0688	rs1950500	-5.48	rs12590407	0.0396	-5.56	-5.3796	529	1	top1	0.04	3.4e-05	5.3796	7.47e-08
ENSG00000100968	GTExv8.EUR.Lung	NFATC4	14	24365672	24365673	0.1117	rs1950500	-5.48	rs12590407	0.1	-6.77	-5.3796	530	1	top1	0.1	7.7e-12	5.37958	7.47e-08
ENSG00000100968	GTExv8.EUR.Skin_Sun_Exposed_Lower_leg	NFATC4	14	24365672	24365673	0.0891	rs1950500	-5.48	rs8008406	0.0402	-5.43	-4.99377	528	528	susie	0.048	3.6e-07	5.34875	8.86e-08
ENSG00000100968	GTExv8.EUR.Artery_Aorta	NFATC4	14	24365672	24365673	0.1954	rs1950500	-5.48	rs8008583	0.065737	-5.87	-4.78486	527	21	enet	0.1	1.4e-09	5.32158	1.03e-07
ENSG00000134259	GTExv8.EUR.Artery_Aorta	NGF	1	115338235	115338236	0.2183	rs12134493	-14.091	rs7535026	0.0146	4.07	0.70932	564	51	enet	0.057	7.5e-06	-6.01442	1.81e-09
ENSG00000183072	GTExv8.EUR.Pituitary	NKX2-5	5	173235356	173235357	0.3866	rs251230	-6.87	rs2161118	0.21875	7.07	3.98031	577	29	enet	0.25	1.6e-15	5.51142	3.56e-08
ENSG00000084092	GTExv8.EUR.Skin_Sun_Exposed_Lower_leg	NOA1	4	56978638	56978639	0.0928	rs7684253	5.77	rs2412771	0.0642	-6.2	5.59349	541	541	susie	0.066	2.6e-09	-5.8089	6.29e-09
ENSG00000173145	GTExv8.EUR.Brain_Nucleus_accumbens_basal_ganglia	NOC3L	10	94362958	94362959	0.1833	rs2274223	9.54	rs11187830	0.112235	5.34	8.1324	329	15	lasso	0.13	2.2e-07	9.3704	7.23e-21
ENSG00000173145	GTExv8.EUR.Brain_Hypothalamus	NOC3L	10	94362958	94362959	0.1686	rs2274223	9.54	rs11187901	0.105	4.72	8.1546	329	329	susie	0.13	2.8e-06	8.7471	2.19e-18
ENSG00000173145	GTExv8.EUR.Esophagus_Mucosa	NOC3L	10	94362958	94362959	0.0522	rs2274223	9.54	rs12258052	0.025704	4.61	6.15518	331	7	enet	0.035	8.4e-05	8.58126	9.38e-18
ENSG00000173145	GTExv8.EUR.Colon_Transverse	NOC3L	10	94362958	94362959	0.1897	rs2274223	9.54	rs3781264	0.097354	6.42	7.9557	331	5	lasso	0.12	2.8e-10	8.51957	1.6e-17
ENSG00000173145	GTExv8.EUR.Brain_Anterior_cingulate_cortex_BA24	NOC3L	10	94362958	94362959	0.315	rs2274223	9.54	rs3818432	0.09067	4.48	8.8112	329	329	susie	0.11	5.8e-05	8.42239	3.69e-17
ENSG00000173145	GTExv8.EUR.Stomach	NOC3L	10	94362958	94362959	0.0967	rs2274223	9.54	rs3781264	0.060826	5.12	7.9557	333	333	susie	0.076	3.8e-06	8.0502	8.27e-16
ENSG00000173145	GTExv8.EUR.Pancreas	NOC3L	10	94362958	94362959	0.2079	rs2274223	9.54	rs11187901	0.159555	6.95	8.15463	331	6	lasso	0.2	8.6e-14	8.00425	1.2e-15
ENSG00000173145	GTExv8.EUR.Brain_Hippocampus	NOC3L	10	94362958	94362959	0.1908	rs2274223	9.54	rs11187901	0.103929	5.32	8.1546	331	331	susie	0.13	3.3e-06	7.96997	1.59e-15
ENSG00000173145	GTExv8.EUR.Small_Intestine_Terminal_Ileum	NOC3L	10	94362958	94362959	0.195	rs2274223	9.54	rs12263737	0.103787	4.98	8.6584	333	333	susie	0.14	3e-06	7.8937	2.93e-15
ENSG00000173145	GTExv8.EUR.Adrenal_Gland	NOC3L	10	94362958	94362959	0.2954	rs2274223	9.54	rs12780491	0.13209	6.31	6.7988	333	333	susie	0.17	9.3e-10	7.8479	4.23e-15
ENSG00000173145	GTExv8.EUR.Brain_Amygdala	NOC3L	10	94362958	94362959	0.308	rs2274223	9.54	rs11187830	0.06522	4.45	8.1324	329	29	enet	0.098	0.00031	7.65615	1.92e-14
ENSG00000173145	GTExv8.EUR.Heart_Left_Ventricle	NOC3L	10	94362958	94362959	0.1938	rs2274223	9.54	rs17439123	0.114113	7.14	4.49289	331	8	lasso	0.14	4e-12	7.29	3.04e-13
ENSG00000173145	GTExv8.EUR.Adipose_Subcutaneous	NOC3L	10	94362958	94362959	0.1099	rs2274223	9.54	rs10882437	0.0827	7.17	8.14208	333	6	lasso	0.1	7e-13	7.062	1.64e-12
ENSG00000173145	GTExv8.EUR.Colon_Sigmoid	NOC3L	10	94362958	94362959	0.2284	rs2274223	9.54	rs12780491	0.159047	7.53	6.7988	333	10	lasso	0.21	1.3e-15	6.85345	7.21e-12
ENSG00000173145	GTExv8.EUR.Adipose_Visceral_Omentum	NOC3L	10	94362958	94362959	0.0673	rs2274223	9.54	rs12780491	0.0528	5.08	6.7988	331	1	top1	0.053	2.5e-06	6.79876	1.06e-11
ENSG00000173145	GTExv8.EUR.Muscle_Skeletal	NOC3L	10	94362958	94362959	0.083	rs2274223	9.54	rs12217597	0.072928	7.02	6.57113	333	1	top1	0.073	1.7e-11	6.57113	4.99e-11
ENSG00000173145	GTExv8.EUR.Brain_Cerebellar_Hemisphere	NOC3L	10	94362958	94362959	0.2762	rs2274223	9.54	rs17517578	0.125314	5.55	4.7646	331	29	enet	0.14	8.7e-07	6.4898	8.59e-11
ENSG00000173145	GTExv8.EUR.Brain_Frontal_Cortex_BA9	NOC3L	10	94362958	94362959	0.131	rs2274223	9.54	rs12766693	0.00448	4	5.9639	329	329	susie	0.0046	0.19	6.48301	8.99e-11
ENSG00000173145	GTExv8.EUR.Skin_Sun_Exposed_Lower_leg	NOC3L	10	94362958	94362959	0.1752	rs2274223	9.54	rs12766693	0.159797	9.61	5.9639	329	5	lasso	0.18	4.1e-24	6.40678	1.49e-10
ENSG00000173145	GTExv8.EUR.Heart_Atrial_Appendage	NOC3L	10	94362958	94362959	0.1632	rs2274223	9.54	rs17439123	0.139	7.1	4.49289	329	7	lasso	0.15	3.1e-13	6.3832	1.73e-10
ENSG00000173145	GTExv8.EUR.Brain_Cerebellum	NOC3L	10	94362958	94362959	0.1625	rs2274223	9.54	rs12766693	0.089129	4.84	5.96386	331	331	susie	0.092	1.3e-05	6.26429	3.75e-10
ENSG00000173145	GTExv8.EUR.Whole_Blood	NOC3L	10	94362958	94362959	0.031	rs2274223	9.54	rs12258052	0.0163	4.3	6.1552	331	1	top1	0.016	0.0015	6.15518	7.5e-10
ENSG00000173145	GTExv8.EUR.Nerve_Tibial	NOC3L	10	94362958	94362959	0.1902	rs2274223	9.54	rs17439123	0.160275	8.78	4.49289	331	3	lasso	0.18	1.5e-20	6.02908	1.65e-09
ENSG00000173145	GTExv8.EUR.Breast_Mammary_Tissue	NOC3L	10	94362958	94362959	0.1063	rs2274223	9.54	rs12766693	0.0526	4.85	5.9639	329	1	top1	0.053	1.6e-05	5.96386	2.46e-09
ENSG00000173145	GTExv8.EUR.Brain_Cortex	NOC3L	10	94362958	94362959	0.1615	rs2274223	9.54	rs12766693	0.080488	4.65	5.96386	331	1	top1	0.08	5.9e-05	5.96386	2.46e-09
ENSG00000173145	GTExv8.EUR.Brain_Putamen_basal_ganglia	NOC3L	10	94362958	94362959	0.256	rs2274223	9.54	rs12766693	0.149063	5.15	5.9639	329	1	top1	0.15	4.9e-07	5.96386	2.46e-09
ENSG00000173145	GTExv8.EUR.Artery_Tibial	NOC3L	10	94362958	94362959	0.1315	rs2274223	9.54	rs17439123	0.0704	6.18	4.49289	333	333	susie	0.076	5.2e-10	5.89984	3.64e-09
ENSG00000173145	GTExv8.EUR.Brain_Spinal_cord_cervical_c-1	NOC3L	10	94362958	94362959	0.3757	rs2274223	9.54	rs12766693	0.097308	4.81	5.9639	329	9	lasso	0.19	6.7e-07	5.88901	3.89e-09
ENSG00000173145	GTExv8.EUR.Pituitary	NOC3L	10	94362958	94362959	0.3344	rs2274223	9.54	rs17439123	0.289046	8.12	4.4929	329	8	lasso	0.29	2.1e-18	5.83839	5.27e-09
ENSG00000173145	GTExv8.EUR.Lung	NOC3L	10	94362958	94362959	0.2164	rs2274223	9.54	rs17516758	0.191438	9.28	4.53255	329	9	lasso	0.2	1.6e-23	5.8333	5.43e-09
ENSG00000173145	GTExv8.EUR.Esophagus_Gastroesophageal_Junction	NOC3L	10	94362958	94362959	0.1053	rs2274223	9.54	rs17516758	0.092931	5.51	4.53255	331	331	susie	0.094	1.2e-07	5.59965	2.15e-08
ENSG00000249673	GTExv8.EUR.Thyroid	NOP14-AS1	4	2934898	2934899	0.2582	rs10026792	6.23	rs2515963	0.229	-10.65	4.56817	372	37	enet	0.25	2e-32	-5.24053	1.6e-07
ENSG00000198156	GTExv8.EUR.Skin_Sun_Exposed_Lower_leg	NPIPB6	16	28363507	28363508	0.0544	rs34835	7.57	rs12446550	0.0674	7	7.05138	252	252	susie	0.069	1.1e-09	7.02297	2.17e-12
ENSG00000198156	GTExv8.EUR.Testis	NPIPB6	16	28363507	28363508	0.3778	rs34835	7.57	rs28698667	0.381	-10.29	6.95149	252	1	top1	0.38	3.7e-30	-6.95149	3.61e-12
ENSG00000198156	GTExv8.EUR.Brain_Cerebellar_Hemisphere	NPIPB6	16	28363507	28363508	0.1994	rs34835	7.57	rs2411453	0.053975	3.96	6.21194	252	1	top1	0.054	0.002	6.2119	5.23e-10
ENSG00000233232	GTExv8.EUR.Whole_Blood	NPIPB7	16	28471174	28471175	0.1043	rs34835	7.57	rs34835	0.157	-9.58	7.57197	213	1	top1	0.16	1.4e-22	-7.57197	3.68e-14
ENSG00000233232	GTExv8.EUR.Brain_Cerebellum	NPIPB7	16	28471174	28471175	0.2178	rs34835	7.57	rs3859172	0.178456	-6.45	7.1649	215	215	susie	0.2	1e-10	-7.3439	2.07e-13
ENSG00000233232	GTExv8.EUR.Skin_Sun_Exposed_Lower_leg	NPIPB7	16	28471174	28471175	0.1525	rs34835	7.57	rs12446550	0.202	-10.33	7.05138	214	214	susie	0.2	3.6e-27	-7.27592	3.44e-13
ENSG00000233232	GTExv8.EUR.Artery_Aorta	NPIPB7	16	28471174	28471175	0.0774	rs34835	7.57	rs34835	0.0855	-6.22	7.572	214	4	lasso	0.091	1.4e-08	-7.2739	3.49e-13
ENSG00000233232	GTExv8.EUR.Skin_Not_Sun_Exposed_Suprapubic	NPIPB7	16	28471174	28471175	0.0732	rs34835	7.57	rs28698667	0.0644	-6.28	6.95149	213	213	susie	0.076	3.3e-09	-7.24352	4.37e-13
ENSG00000233232	GTExv8.EUR.Brain_Nucleus_accumbens_basal_ganglia	NPIPB7	16	28471174	28471175	0.194	rs34835	7.57	rs28698667	0.152887	-6.45	6.95149	215	215	susie	0.15	2.5e-08	-7.14559	8.96e-13
ENSG00000233232	GTExv8.EUR.Brain_Anterior_cingulate_cortex_BA24	NPIPB7	16	28471174	28471175	0.2134	rs34835	7.57	rs28698667	0.040323	-4.75	6.95149	214	214	susie	0.11	5.6e-05	-7.112	1.14e-12
ENSG00000233232	GTExv8.EUR.Testis	NPIPB7	16	28471174	28471175	0.5024	rs34835	7.57	rs28698667	0.419	-10.7	6.95149	214	22	enet	0.44	3.2e-36	-7.08135	1.43e-12
ENSG00000233232	GTExv8.EUR.Brain_Putamen_basal_ganglia	NPIPB7	16	28471174	28471175	0.0821	rs34835	7.57	rs28698667	0.090717	-4.66	6.95149	215	215	susie	0.1	2.7e-05	-7.02434	2.15e-12
ENSG00000233232	GTExv8.EUR.Brain_Hypothalamus	NPIPB7	16	28471174	28471175	0.1623	rs34835	7.57	rs3859172	0.136	-5.56	7.1649	214	214	susie	0.15	2.7e-07	-7.022	2.19e-12
ENSG00000233232	GTExv8.EUR.Artery_Coronary	NPIPB7	16	28471174	28471175	0.1342	rs34835	7.57	rs28698667	0.058475	-4.2	6.9515	213	5	enet	0.069	0.00025	-6.88481	5.79e-12
ENSG00000233232	GTExv8.EUR.Artery_Tibial	NPIPB7	16	28471174	28471175	0.0618	rs34835	7.57	rs1968752	0.104	-7.28	5.8975	215	215	susie	0.11	2.3e-13	-6.77557	1.24e-11
ENSG00000233232	GTExv8.EUR.Brain_Amygdala	NPIPB7	16	28471174	28471175	0.1717	rs34835	7.57	rs4788073	0.055004	-4.32	6.3681	213	213	susie	0.12	7e-05	-6.6359	3.22e-11
ENSG00000233232	GTExv8.EUR.Brain_Cortex	NPIPB7	16	28471174	28471175	0.3018	rs34835	7.57	rs181209	0.245649	-7.19	5.33979	215	215	susie	0.26	1.4e-13	-6.224	4.85e-10
ENSG00000233232	GTExv8.EUR.Brain_Hippocampus	NPIPB7	16	28471174	28471175	0.1725	rs34835	7.57	rs4788073	0.0544	-5.17	6.3681	209	209	susie	0.13	3.1e-06	-6.13055	8.76e-10
ENSG00000233232	GTExv8.EUR.Brain_Frontal_Cortex_BA9	NPIPB7	16	28471174	28471175	0.2894	rs34835	7.57	rs1074631	0.181382	-5.48	5.99524	209	1	top1	0.18	1.6e-08	-5.9952	2.03e-09
ENSG00000233232	GTExv8.EUR.Brain_Caudate_basal_ganglia	NPIPB7	16	28471174	28471175	0.1147	rs34835	7.57	rs1074631	0.087776	-4.28	5.9952	215	1	top1	0.088	4.7e-05	-5.99524	2.03e-09
ENSG00000233232	GTExv8.EUR.Breast_Mammary_Tissue	NPIPB7	16	28471174	28471175	0.0826	rs34835	7.57	rs1968752	0.056098	-4.85	5.8975	214	1	top1	0.056	8.4e-06	-5.8975	3.69e-09
ENSG00000233232	GTExv8.EUR.Colon_Transverse	NPIPB7	16	28471174	28471175	0.0618	rs34835	7.57	rs149299	-0.002525	-3.65	7.3796	213	3	lasso	-0.0023	0.57	-5.68428	1.31e-08
ENSG00000233232	GTExv8.EUR.Brain_Spinal_cord_cervical_c-1	NPIPB7	16	28471174	28471175	0.149	rs34835	7.57	rs7185232	0.08186	-3.85	5.59883	214	1	top1	0.082	0.0011	-5.59883	2.16e-08
ENSG00000196993	GTExv8.EUR.Prostate	NPIPB9	16	28751786	28751787	0.1799	rs34835	7.57	rs40837	0.134095	-5.79	7.1648	197	5	lasso	0.15	4.3e-08	-7.6197	2.54e-14
ENSG00000196993	GTExv8.EUR.Skin_Not_Sun_Exposed_Suprapubic	NPIPB9	16	28751786	28751787	0.0422	rs34835	7.57	rs2726034	0.017	-4.35	4.69353	196	196	susie	0.033	8.3e-05	-7.37608	1.63e-13
ENSG00000196993	GTExv8.EUR.Skin_Sun_Exposed_Lower_leg	NPIPB9	16	28751786	28751787	0.0357	rs34835	7.57	rs2008514	0.0287	-4.78	6.824	197	197	susie	0.034	1.6e-05	-7.31743	2.53e-13
ENSG00000196993	GTExv8.EUR.Spleen	NPIPB9	16	28751786	28751787	0.1789	rs34835	7.57	rs2726034	0.053415	-4.27	4.69353	196	196	susie	0.058	0.00066	-7.28211	3.29e-13
ENSG00000196993	GTExv8.EUR.Esophagus_Gastroesophageal_Junction	NPIPB9	16	28751786	28751787	0.1049	rs34835	7.57	rs8049439	0.08671	-5.58	7.29509	197	197	susie	0.1	3.6e-08	-7.26086	3.85e-13
ENSG00000196993	GTExv8.EUR.Artery_Coronary	NPIPB9	16	28751786	28751787	0.1063	rs34835	7.57	rs12443881	0.033851	-4.1	7.2096	196	1	top1	0.034	0.0085	-7.20963	5.61e-13
ENSG00000196993	GTExv8.EUR.Brain_Hippocampus	NPIPB9	16	28751786	28751787	0.1434	rs34835	7.57	rs12443881	0.0113	-3.97	7.2096	188	188	susie	0.063	0.0011	-7.20588	5.77e-13
ENSG00000196993	GTExv8.EUR.Artery_Aorta	NPIPB9	16	28751786	28751787	0.0825	rs34835	7.57	rs149299	0.0816	-6.04	7.3796	197	6	lasso	0.1	1.8e-09	-6.83074	8.45e-12
ENSG00000196993	GTExv8.EUR.Brain_Frontal_Cortex_BA9	NPIPB9	16	28751786	28751787	0.1152	rs34835	7.57	rs2008514	0.091881	-4.76	6.824	188	1	top1	0.092	6.7e-05	-6.824	8.85e-12
ENSG00000196993	GTExv8.EUR.Brain_Cortex	NPIPB9	16	28751786	28751787	0.2313	rs34835	7.57	rs2008514	0.167056	-5.95	6.824	198	6	lasso	0.2	1.5e-10	-6.5882	4.45e-11
ENSG00000196993	GTExv8.EUR.Pituitary	NPIPB9	16	28751786	28751787	0.102	rs34835	7.57	rs2008514	0.07656	-5.18	6.824	197	5	lasso	0.077	1.7e-05	-6.58045	4.69e-11
ENSG00000196993	GTExv8.EUR.Stomach	NPIPB9	16	28751786	28751787	0.0884	rs34835	7.57	rs7186573	0.072288	-5.11	6.3673	195	18	enet	0.078	2.9e-06	-6.50773	7.63e-11
ENSG00000196993	GTExv8.EUR.Esophagus_Muscularis	NPIPB9	16	28751786	28751787	0.1086	rs34835	7.57	rs2726034	0.127	-7.93	4.6935	198	11	enet	0.16	1e-16	-6.4956	8.27e-11
ENSG00000196993	GTExv8.EUR.Uterus	NPIPB9	16	28751786	28751787	0.175	rs34835	7.57	rs2650492	0.135	-4.62	3.6894	198	198	susie	0.15	2.9e-05	-6.4787	9.25e-11
ENSG00000196993	GTExv8.EUR.Brain_Amygdala	NPIPB9	16	28751786	28751787	0.1547	rs34835	7.57	rs4788073	0.071323	-4.21	6.3681	196	196	susie	0.1	0.00027	-6.4744	9.52e-11
ENSG00000196993	GTExv8.EUR.Vagina	NPIPB9	16	28751786	28751787	0.1754	rs34835	7.57	rs2726034	-0.00435	-3.76	4.6935	190	4	lasso	0.061	0.0037	-6.4072	1.48e-10
ENSG00000196993	GTExv8.EUR.Colon_Transverse	NPIPB9	16	28751786	28751787	0.1909	rs34835	7.57	rs2726034	0.057605	-5.79	4.6935	196	23	enet	0.1	1.4e-08	-6.36705	1.93e-10
ENSG00000196993	GTExv8.EUR.Lung	NPIPB9	16	28751786	28751787	0.1318	rs34835	7.57	rs2726034	0.074768	-6.43	4.6935	196	7	lasso	0.077	2.3e-09	-6.317	2.67e-10
ENSG00000196993	GTExv8.EUR.Brain_Cerebellum	NPIPB9	16	28751786	28751787	0.1938	rs34835	7.57	rs2726034	0.093977	-5.27	4.6935	198	4	lasso	0.11	1.5e-06	-6.2953	3.07e-10
ENSG00000196993	GTExv8.EUR.Brain_Cerebellar_Hemisphere	NPIPB9	16	28751786	28751787	0.2975	rs34835	7.57	rs2008514	0.157869	-5.78	6.824	188	6	lasso	0.23	1.5e-10	-6.232	4.61e-10
ENSG00000196993	GTExv8.EUR.Cells_Cultured_fibroblasts	NPIPB9	16	28751786	28751787	0.1126	rs34835	7.57	rs2726034	0.079844	-7.06	4.69353	196	8	lasso	0.1	2.6e-11	-6.12677	8.97e-10
ENSG00000196993	GTExv8.EUR.Brain_Nucleus_accumbens_basal_ganglia	NPIPB9	16	28751786	28751787	0.1109	rs34835	7.57	rs11074907	0.108485	-5.17	5.06851	198	4	lasso	0.14	1.2e-07	-5.67754	1.37e-08
ENSG00000196993	GTExv8.EUR.Thyroid	NPIPB9	16	28751786	28751787	0.0865	rs34835	7.57	rs2726034	0.0309	-4.95	4.69353	197	6	lasso	0.032	4.7e-05	-5.31384	1.07e-07
ENSG00000213281	GTExv8.EUR.Esophagus_Mucosa	NRAS	1	114716893	114716894	0.0595	rs12134493	-14.091	rs11807025	0.012	4.3	-6.93662	411	411	susie	0.014	0.0084	-7.22559	4.99e-13
ENSG00000178425	GTExv8.EUR.Prostate	NT5DC1	6	116100848	116100849	0.1068	rs13209599	5.66	rs3798244	-0.004	3.4	-2.6135	402	402	susie	0.016	0.05	-5.6673	1.45e-08
ENSG00000178425	GTExv8.EUR.Artery_Aorta	NT5DC1	6	116100848	116100849	0.1806	rs13209599	5.66	rs550480	0.191	8.1	5.2509	402	1	top1	0.19	5.4e-17	5.25	1.51e-07
ENSG00000168268	GTExv8.EUR.Stomach	NT5DC2	3	52535053	52535054	0.1079	rs2019065	7.03	rs4475032	0.001607	-3.27	6.18136	369	369	susie	0.015	0.026	-6.98324	2.88e-12
ENSG00000168268	GTExv8.EUR.Lung	NT5DC2	3	52535053	52535054	0.1018	rs2019065	7.03	rs4687626	0.0269	-5.29	6.28029	369	369	susie	0.048	2.4e-06	-6.71785	1.84e-11
ENSG00000168268	GTExv8.EUR.Skin_Not_Sun_Exposed_Suprapubic	NT5DC2	3	52535053	52535054	0.2651	rs2019065	7.03	rs7638808	0.263	-10.79	6.51722	369	369	susie	0.27	9.5e-32	-6.44062	1.19e-10
ENSG00000168268	GTExv8.EUR.Pituitary	NT5DC2	3	52535053	52535054	0.0835	rs2019065	7.03	rs1010553	0.001792	3.82	-4.16851	369	369	susie	0.024	0.012	-6.43338	1.25e-10
ENSG00000168268	GTExv8.EUR.Heart_Atrial_Appendage	NT5DC2	3	52535053	52535054	0.128	rs2019065	7.03	rs7638808	0.105	6.69	6.51722	369	369	susie	0.11	7.6e-10	6.31646	2.68e-10
ENSG00000168268	GTExv8.EUR.Skin_Sun_Exposed_Lower_leg	NT5DC2	3	52535053	52535054	0.4509	rs2019065	7.03	rs4687626	0.280611	-12.02	6.28029	369	1	top1	0.28	2.6e-38	-6.28029	3.38e-10
ENSG00000168268	GTExv8.EUR.Colon_Transverse	NT5DC2	3	52535053	52535054	0.3046	rs2019065	7.03	rs4475032	0.164	-8.09	6.18136	369	24	enet	0.19	1.3e-15	-6.24707	4.18e-10
ENSG00000168268	GTExv8.EUR.Spleen	NT5DC2	3	52535053	52535054	0.376	rs2019065	7.03	rs4475032	0.208359	-6.81	6.18136	370	370	susie	0.22	1.4e-11	-6.21182	5.24e-10
ENSG00000168268	GTExv8.EUR.Nerve_Tibial	NT5DC2	3	52535053	52535054	0.1327	rs2019065	7.03	rs7638808	0.118284	-7.9	6.51722	369	23	enet	0.14	2.3e-16	-5.94814	2.71e-09
ENSG00000168268	GTExv8.EUR.Testis	NT5DC2	3	52535053	52535054	0.1937	rs2019065	7.03	rs1010554	0.172	8	-4.41618	369	26	enet	0.2	2.7e-15	-5.92131	3.19e-09
ENSG00000168268	GTExv8.EUR.Esophagus_Muscularis	NT5DC2	3	52535053	52535054	0.0315	rs2019065	7.03	rs1010554	0.005271	3.93	-4.41618	369	369	susie	0.015	0.009	-5.90993	3.42e-09
ENSG00000168268	GTExv8.EUR.Thyroid	NT5DC2	3	52535053	52535054	0.3807	rs2019065	7.03	rs7614981	0.149	9.26	-4.61608	369	33	enet	0.18	2.6e-22	-5.40111	6.62e-08
ENSG00000120253	GTExv8.EUR.Brain_Cerebellum	NUP43	6	149749441	149749442	0.3041	rs1125	6.35	rs4354168	0.315238	7.85	6.2154	453	1	top1	0.32	3.2e-17	6.21542	5.12e-10
ENSG00000120253	GTExv8.EUR.Nerve_Tibial	NUP43	6	149749441	149749442	0.0947	rs1125	6.35	rs9767713	0.0871	7.09	6.11132	453	453	susie	0.1	6.8e-12	6.20903	5.33e-10
ENSG00000120253	GTExv8.EUR.Thyroid	NUP43	6	149749441	149749442	0.0785	rs1125	6.35	rs3777949	0.086232	6.77	6.1653	453	1	top1	0.086	2.9e-11	6.1653	7.03e-10
ENSG00000120253	GTExv8.EUR.Pituitary	NUP43	6	149749441	149749442	0.2104	rs1125	6.35	rs9688452	0.145	6.12	6.25424	449	449	susie	0.15	1.8e-09	6.13626	8.45e-10
ENSG00000120253	GTExv8.EUR.Brain_Cerebellar_Hemisphere	NUP43	6	149749441	149749442	0.296	rs1125	6.35	rs9718079	0.229576	7.01	5.996	450	450	susie	0.27	1.9e-12	6.1315	8.7e-10
ENSG00000120253	GTExv8.EUR.Brain_Hippocampus	NUP43	6	149749441	149749442	0.1971	rs1125	6.35	rs9688452	0.076147	4.29	6.25424	449	449	susie	0.082	0.00022	6.12447	9.1e-10
ENSG00000120253	GTExv8.EUR.Ovary	NUP43	6	149749441	149749442	0.1647	rs1125	6.35	rs9322188	0.05938	4.68	5.6964	453	453	susie	0.11	5.2e-05	6.0432	1.51e-09
ENSG00000120253	GTExv8.EUR.Adipose_Subcutaneous	NUP43	6	149749441	149749442	0.0971	rs1125	6.35	rs12528279	0.141	-8.44	5.95682	452	1	top1	0.14	1.1e-17	-5.95682	2.57e-09
ENSG00000120253	GTExv8.EUR.Muscle_Skeletal	NUP43	6	149749441	149749442	0.039	rs1125	6.35	rs10872656	0.0293	-4.97	5.7244	453	453	susie	0.033	5.9e-06	-5.96	2.58e-09
ENSG00000120253	GTExv8.EUR.Skin_Sun_Exposed_Lower_leg	NUP43	6	149749441	149749442	0.0564	rs1125	6.35	rs35031906	0.0509	-5.55	5.82529	453	453	susie	0.052	1.4e-07	-5.94254	2.81e-09
ENSG00000120253	GTExv8.EUR.Whole_Blood	NUP43	6	149749441	149749442	0.1619	rs1125	6.35	rs7818	0.261216	-12.71	5.68718	453	8	lasso	0.28	5.8e-42	-5.78021	7.46e-09
ENSG00000120253	GTExv8.EUR.Adrenal_Gland	NUP43	6	149749441	149749442	0.102	rs1125	6.35	rs9479810	5.81e-05	-3.94	5.6501	453	1	top1	5.8e-05	0.32	-5.65005	1.6e-08
ENSG00000176046	GTExv8.EUR.Skin_Not_Sun_Exposed_Suprapubic	NUPR1	16	28539173	28539174	0.0468	rs34835	7.57	rs40831	0.0256	-4.51	7.36578	206	206	susie	0.026	0.00049	-7.1742	7.27e-13
ENSG00000176046	GTExv8.EUR.Ovary	NUPR1	16	28539173	28539174	0.1484	rs34835	7.57	rs149299	0.104249	-4.91	7.3796	207	12	enet	0.13	8e-06	-7.1513	8.59e-13
ENSG00000176046	GTExv8.EUR.Testis	NUPR1	16	28539173	28539174	0.0909	rs34835	7.57	rs7186573	0.0224	-4.99	6.36728	207	207	susie	0.062	2e-05	-6.8207	9.06e-12
ENSG00000176046	GTExv8.EUR.Artery_Tibial	NUPR1	16	28539173	28539174	0.187	rs34835	7.57	rs1074631	0.246	-11.33	5.9952	208	24	enet	0.27	5.3e-34	-6.65427	2.85e-11
ENSG00000176046	GTExv8.EUR.Artery_Aorta	NUPR1	16	28539173	28539174	0.1641	rs34835	7.57	rs1074631	0.163	-7.52	5.9952	207	1	top1	0.16	1.4e-14	-5.99524	2.03e-09
ENSG00000176046	GTExv8.EUR.Esophagus_Muscularis	NUPR1	16	28539173	28539174	0.1191	rs34835	7.57	rs1074631	0.142	-7.6	5.9952	208	1	top1	0.14	1.1e-14	-5.9952	2.03e-09
ENSG00000176046	GTExv8.EUR.Brain_Cerebellar_Hemisphere	NUPR1	16	28539173	28539174	0.2867	rs34835	7.57	rs7186573	0.250693	6.7	6.36728	198	198	susie	0.26	5.6e-12	5.952	2.65e-09
ENSG00000176046	GTExv8.EUR.Esophagus_Gastroesophageal_Junction	NUPR1	16	28539173	28539174	0.0737	rs34835	7.57	rs3785354	0.059398	-4.45	5.86689	207	1	top1	0.059	2.6e-05	-5.86689	4.44e-09
ENSG00000237624	GTExv8.EUR.Muscle_Skeletal	OXCT2P1	1	39514955	39514956	0.1331	rs1727098	-5.689	rs1180347	0.118	8.49	-5.67911	364	364	susie	0.12	4.2e-18	-5.68879	1.28e-08
ENSG00000090621	GTExv8.EUR.Lung	PABPC4	1	39576789	39576790	0.1129	rs1727098	-5.689	rs7539279	0.0846	-6.96	-4.83806	378	18	enet	0.11	1.3e-12	5.58	2.41e-08
ENSG00000090621	GTExv8.EUR.Esophagus_Mucosa	PABPC4	1	39576789	39576790	0.2156	rs1727098	-5.689	rs4660293	0.143	-8.79	-4.33591	381	35	enet	0.16	2.1e-17	5.39716	6.77e-08
ENSG00000175115	GTExv8.EUR.Minor_Salivary_Gland	PACS1	11	66070453	66070454	0.2	rs571374	7.04	rs537497	0.095867	-3.96	-5.7363	355	1	top1	0.096	0.00047	5.7363	9.68e-09
ENSG00000165912	GTExv8.EUR.Brain_Cortex	PACSIN3	11	47186442	47186443	0.0802	rs11822959	6.79	rs1352307	0.097383	4.6	6.1111	293	1	top1	0.097	1e-05	6.1111	9.89e-10
ENSG00000165912	GTExv8.EUR.Cells_Cultured_fibroblasts	PACSIN3	11	47186442	47186443	0.1349	rs11822959	6.79	rs1352307	0.102	-6.59	6.1111	293	1	top1	0.1	3.5e-11	-6.1111	9.89e-10
ENSG00000145730	GTExv8.EUR.Spleen	PAM	5	102753980	102753981	0.0941	rs258247	7.05	rs258240	0.095608	4.9	6.38309	306	306	susie	0.098	1.1e-05	6.78786	1.14e-11
ENSG00000145730	GTExv8.EUR.Muscle_Skeletal	PAM	5	102753980	102753981	0.095	rs258247	7.05	rs32680	0.0102	4.19	5.79405	306	306	susie	0.012	0.0043	6.6735	2.5e-11
ENSG00000145730	GTExv8.EUR.Heart_Atrial_Appendage	PAM	5	102753980	102753981	0.0704	rs258247	7.05	rs246906	0.021051	3.89	6.17001	306	306	susie	0.025	0.0028	6.51103	7.46e-11
ENSG00000145730	GTExv8.EUR.Whole_Blood	PAM	5	102753980	102753981	0.4562	rs258247	7.05	rs2431321	0.432	15.59	6.0715	306	1	top1	0.43	1.3e-70	6.0715	1.27e-09
ENSG00000145730	GTExv8.EUR.Brain_Hippocampus	PAM	5	102753980	102753981	0.1868	rs258247	7.05	rs34823	0.085223	4.44	6.00151	304	304	susie	0.12	1.3e-05	6.0234	1.71e-09
ENSG00000145730	GTExv8.EUR.Brain_Nucleus_accumbens_basal_ganglia	PAM	5	102753980	102753981	0.1192	rs258247	7.05	rs5855	0.044021	4.9	5.70181	304	304	susie	0.096	1.3e-05	5.90844	3.45e-09
ENSG00000145730	GTExv8.EUR.Cells_Cultured_fibroblasts	PAM	5	102753980	102753981	0.149	rs258247	7.05	rs2112886	0.0974	6.78	5.85879	306	1	top1	0.097	8.9e-11	5.85879	4.66e-09
ENSG00000145730	GTExv8.EUR.Thyroid	PAM	5	102753980	102753981	0.2299	rs258247	7.05	rs365188	0.134228	-8.21	5.763	306	1	top1	0.13	5.6e-17	-5.763	8.26e-09
ENSG00000145730	GTExv8.EUR.Stomach	PAM	5	102753980	102753981	0.0877	rs258247	7.05	rs365188	0.017183	-3.91	5.763	306	1	top1	0.017	0.019	-5.763	8.26e-09
ENSG00000145730	GTExv8.EUR.Pituitary	PAM	5	102753980	102753981	0.2069	rs258247	7.05	rs258151	0.03216	-5.11	6.76162	304	32	enet	0.13	1.6e-08	-5.59921	2.15e-08
ENSG00000145730	GTExv8.EUR.Brain_Cerebellum	PAM	5	102753980	102753981	0.2799	rs258247	7.05	rs2657433	0.273	7.25	4.93366	304	7	lasso	0.29	1.4e-15	5.55436	2.79e-08
ENSG00000145730	GTExv8.EUR.Skin_Sun_Exposed_Lower_leg	PAM	5	102753980	102753981	0.164	rs258247	7.05	rs37013	0.049063	5.91	6.95507	306	22	enet	0.096	4.9e-13	5.46856	4.54e-08
ENSG00000217930	GTExv8.EUR.Artery_Coronary	PAM16	16	4355606	4355607	0.2253	rs3747579	-5.99	rs886860	0.067089	-4.49	-5.8196	399	399	susie	0.069	0.00027	6.02617	1.68e-09
ENSG00000217930	GTExv8.EUR.Whole_Blood	PAM16	16	4355606	4355607	0.1609	rs3747579	-5.99	rs3848371	0.0691	-7.82	-5.17801	402	9	lasso	0.093	9.9e-14	5.59064	2.26e-08
ENSG00000217930	GTExv8.EUR.Esophagus_Gastroesophageal_Junction	PAM16	16	4355606	4355607	0.255	rs3747579	-5.99	rs7193204	0.106233	-7.07	-5.05124	402	5	lasso	0.13	3.5e-10	5.5717	2.52e-08
ENSG00000217930	GTExv8.EUR.Thyroid	PAM16	16	4355606	4355607	0.3177	rs3747579	-5.99	rs2072151	0.255	-11.54	-5.38487	400	8	lasso	0.28	1.1e-35	5.55467	2.78e-08
ENSG00000217930	GTExv8.EUR.Artery_Aorta	PAM16	16	4355606	4355607	0.138	rs3747579	-5.99	rs2072151	0.1	-6.38	-5.3849	397	397	susie	0.11	8e-10	5.42197	5.89e-08
ENSG00000217930	GTExv8.EUR.Pancreas	PAM16	16	4355606	4355607	0.1683	rs3747579	-5.99	rs2072151	0.09715	-5.86	-5.38487	402	402	susie	0.098	4e-07	5.42061	5.94e-08
ENSG00000217930	GTExv8.EUR.Brain_Caudate_basal_ganglia	PAM16	16	4355606	4355607	0.2006	rs3747579	-5.99	rs740018	0.08907	-4.68	-4.0791	401	401	susie	0.1	1.5e-05	5.39463	6.87e-08
ENSG00000217930	GTExv8.EUR.Stomach	PAM16	16	4355606	4355607	0.1923	rs3747579	-5.99	rs2072151	0.094725	-5.64	-5.3849	401	1	top1	0.095	2.5e-07	5.38487	7.25e-08
ENSG00000217930	GTExv8.EUR.Spleen	PAM16	16	4355606	4355607	0.3887	rs3747579	-5.99	rs2072151	0.200166	-6.43	-5.38487	401	1	top1	0.2	2.1e-10	5.38487	7.25e-08
ENSG00000217930	GTExv8.EUR.Esophagus_Mucosa	PAM16	16	4355606	4355607	0.2021	rs3747579	-5.99	rs2072151	0.141	-8.12	-5.38487	398	1	top1	0.14	1.8e-15	5.38487	7.25e-08
ENSG00000217930	GTExv8.EUR.Lung	PAM16	16	4355606	4355607	0.2083	rs3747579	-5.99	rs2072151	0.172003	-8.75	-5.3849	402	1	top1	0.17	9e-20	5.3849	7.25e-08
ENSG00000217930	GTExv8.EUR.Nerve_Tibial	PAM16	16	4355606	4355607	0.2967	rs3747579	-5.99	rs2072151	0.279132	-11.18	-5.38487	395	395	susie	0.28	2.1e-33	5.38488	7.25e-08
ENSG00000217930	GTExv8.EUR.Uterus	PAM16	16	4355606	4355607	0.374	rs3747579	-5.99	rs7193204	0.0376	-4.76	-5.0512	395	395	susie	0.081	0.0017	5.3632	8.18e-08
ENSG00000217930	GTExv8.EUR.Adipose_Subcutaneous	PAM16	16	4355606	4355607	0.1636	rs3747579	-5.99	rs2072151	0.117	-8.16	-5.38487	400	3	lasso	0.12	1.8e-15	5.3173	1.05e-07
ENSG00000217930	GTExv8.EUR.Colon_Sigmoid	PAM16	16	4355606	4355607	0.2055	rs3747579	-5.99	rs2072151	0.125	-6.49	-5.3849	401	401	susie	0.14	1.9e-10	5.30258	1.14e-07
ENSG00000217930	GTExv8.EUR.Vagina	PAM16	16	4355606	4355607	0.3971	rs3747579	-5.99	rs7193204	0.22997	-5.98	-5.0512	394	394	susie	0.25	5.1e-09	5.2358	1.64e-07
ENSG00000182752	GTExv8.EUR.Artery_Tibial	PAPPA	9	116153803	116153804	0.0596	rs7030607	10.84	rs6478241	0.00505	3.93	-9.7815	414	3	lasso	0.017	0.0023	-9.0187	1.9e-19
ENSG00000163939	GTExv8.EUR.Artery_Tibial	PBRM1	3	52685916	52685917	0.1081	rs2019065	7.03	rs2159644	0.166	9.2	6.68784	388	388	susie	0.17	4.3e-21	6.78786	1.14e-11
ENSG00000163939	GTExv8.EUR.Thyroid	PBRM1	3	52685916	52685917	0.3007	rs2019065	7.03	rs2289247	0.383	13.76	6.86049	387	387	susie	0.39	1.8e-53	6.74338	1.55e-11
ENSG00000173599	GTExv8.EUR.Muscle_Skeletal	PC	11	66958375	66958376	0.1645	rs2275998	6.64	rs3867133	0.0281	4.73	5.94747	259	259	susie	0.031	9.9e-06	6.1865	6.15e-10
ENSG00000235701	GTExv8.EUR.Cells_Cultured_fibroblasts	PCBP2P1	21	39172105	39172106	0.0937	rs2836987	-6.68	rs2836981	0.01602	4.58	-6.5874	633	633	susie	0.035	8.9e-05	-6.73488	1.64e-11
ENSG00000235701	GTExv8.EUR.Brain_Cerebellum	PCBP2P1	21	39172105	39172106	0.2123	rs2836987	-6.68	rs13339986	0.09693	5.39	-6.44896	636	636	susie	0.13	1.7e-07	-6.49354	8.38e-11
ENSG00000235701	GTExv8.EUR.Skin_Not_Sun_Exposed_Suprapubic	PCBP2P1	21	39172105	39172106	0.0638	rs2836987	-6.68	rs2026267	0.028602	-4.71	-6.35379	635	1	top1	0.029	0.00025	6.3538	2.1e-10
ENSG00000120265	GTExv8.EUR.Heart_Atrial_Appendage	PCMT1	6	149749665	149749666	0.0667	rs1125	6.35	rs6913486	0.0453	-4.77	6.2078	451	451	susie	0.05	3.3e-05	-6.12361	9.15e-10
ENSG00000120265	GTExv8.EUR.Colon_Transverse	PCMT1	6	149749665	149749666	0.0609	rs1125	6.35	rs1853665	0.010169	-3.62	2.533	453	453	susie	0.024	0.0046	-6.1078	1.01e-09
ENSG00000120265	GTExv8.EUR.Colon_Sigmoid	PCMT1	6	149749665	149749666	0.1547	rs1125	6.35	rs1934534	0.140478	-6.56	6.0209	453	453	susie	0.14	8.5e-11	-6.0882	1.14e-09
ENSG00000120265	GTExv8.EUR.Testis	PCMT1	6	149749665	149749666	0.1556	rs1125	6.35	rs10782318	0.157	-7.02	6.07124	451	1	top1	0.16	7.4e-12	-6.07124	1.27e-09
ENSG00000120265	GTExv8.EUR.Esophagus_Muscularis	PCMT1	6	149749665	149749666	0.1122	rs1125	6.35	rs10782318	0.0815	-5.99	6.07124	453	453	susie	0.082	6.5e-09	-6.0704	1.28e-09
ENSG00000120265	GTExv8.EUR.Artery_Tibial	PCMT1	6	149749665	149749666	0.0724	rs1125	6.35	rs9479810	0.101	-7.52	5.65005	453	453	susie	0.11	1.5e-13	-6.04545	1.49e-09
ENSG00000120265	GTExv8.EUR.Muscle_Skeletal	PCMT1	6	149749665	149749666	0.1202	rs1125	6.35	rs10872646	0.168	10.52	6.074	453	453	susie	0.18	4.6e-27	5.99	2.04e-09
ENSG00000120265	GTExv8.EUR.Nerve_Tibial	PCMT1	6	149749665	149749666	0.0543	rs1125	6.35	rs2342764	0.00698	-3.61	6.11965	453	453	susie	0.019	0.002	-5.99024	2.1e-09
ENSG00000120265	GTExv8.EUR.Artery_Aorta	PCMT1	6	149749665	149749666	0.0861	rs1125	6.35	rs1108889	0.0836	-5.77	5.3995	451	451	susie	0.092	1.2e-08	-5.97	2.39e-09
ENSG00000120265	GTExv8.EUR.Stomach	PCMT1	6	149749665	149749666	0.0807	rs1125	6.35	rs9478291	0.081695	-5.04	5.9307	453	1	top1	0.082	1.7e-06	-5.93073	3.02e-09
ENSG00000120265	GTExv8.EUR.Esophagus_Gastroesophageal_Junction	PCMT1	6	149749665	149749666	0.0779	rs1125	6.35	rs35031906	0.031877	-4.49	5.82529	453	1	top1	0.032	0.0017	-5.82529	5.7e-09
ENSG00000120265	GTExv8.EUR.Prostate	PCMT1	6	149749665	149749666	0.1474	rs1125	6.35	rs1999633	0.08383	-4.71	4.6582	452	7	lasso	0.099	9.8e-06	-5.5381	3.06e-08
ENSG00000196923	GTExv8.EUR.Adipose_Subcutaneous	PDLIM7	5	177497600	177497601	0.0606	rs10037055	6.61	rs351861	0.030463	4.24	6.32303	264	1	top1	0.03	7.3e-05	6.32303	2.56e-10
ENSG00000174516	GTExv8.EUR.Whole_Blood	PELI3	11	66466744	66466745	0.0679	rs571374	7.04	rs11550299	0.059585	-6.83	5.82273	286	286	susie	0.073	5.8e-11	-5.84831	4.97e-09
ENSG00000174516	GTExv8.EUR.Nerve_Tibial	PELI3	11	66466744	66466745	0.0747	rs571374	7.04	rs17495838	0.0528	-4.98	5.66141	285	1	top1	0.053	6.9e-07	-5.66141	1.5e-08
ENSG00000174516	GTExv8.EUR.Lung	PELI3	11	66466744	66466745	0.0792	rs571374	7.04	rs4630309	0.03954	-4.6	6.05768	286	286	susie	0.04	1.5e-05	-5.35093	8.75e-08
ENSG00000114268	GTExv8.EUR.Uterus	PFKFB4	3	48561725	48561726	0.2199	rs9876781	-5.03	rs6803741	0.02584	-3.23	-2.898	246	246	susie	0.044	0.017	5.9883	2.12e-09
ENSG00000142657	GTExv8.EUR.Esophagus_Muscularis	PGD	1	10398591	10398592	0.2183	rs11121556	5.616	rs6541085	0.154281	8.14	5.42636	377	1	top1	0.15	7.1e-16	5.42636	5.75e-08
ENSG00000142657	GTExv8.EUR.Skin_Sun_Exposed_Lower_leg	PGD	1	10398591	10398592	0.1378	rs11121556	5.616	rs6541085	0.136	8.55	5.42636	377	1	top1	0.14	4.6e-18	5.42636	5.75e-08
ENSG00000142657	GTExv8.EUR.Prostate	PGD	1	10398591	10398592	0.1387	rs11121556	5.616	rs11121557	0.016773	4.17	5.05892	374	374	susie	0.034	0.0076	5.31999	1.04e-07
ENSG00000112137	GTExv8.EUR.Artery_Coronary	PHACTR1	6	12716804	12716805	0.2271	rs9349379	18.67	rs9349379	0.104	-4.96	18.6655	493	1	top1	0.1	7.9e-06	-18.6655	9.45e-78
ENSG00000112137	GTExv8.EUR.Artery_Tibial	PHACTR1	6	12716804	12716805	0.3619	rs9349379	18.67	rs9349379	0.293	-11.87	18.6655	495	1	top1	0.29	9.3e-38	-18.6655	9.45e-78
ENSG00000112137	GTExv8.EUR.Artery_Aorta	PHACTR1	6	12716804	12716805	0.152	rs9349379	18.67	rs9349379	0.138	-6.83	18.6655	501	11	enet	0.15	1.9e-13	-16.1	5.14e-58
ENSG00000112137	GTExv8.EUR.Brain_Spinal_cord_cervical_c-1	PHACTR1	6	12716804	12716805	0.305	rs9349379	18.67	rs9296592	0.0186	-4.48	4.7978	503	503	susie	0.075	0.0017	-5.44032	5.32e-08
ENSG00000040199	GTExv8.EUR.Cells_EBV-transformed_lymphocytes	PHLPP2	16	71724700	71724701	0.198	rs3852788	-5.94	rs8052408	0.000489	-3.61	-4.90451	437	437	susie	0.032	0.031	5.695	1.23e-08
ENSG00000040199	GTExv8.EUR.Adrenal_Gland	PHLPP2	16	71724700	71724701	0.2779	rs3852788	-5.94	rs6499528	0.150118	5.71	3.82908	438	438	susie	0.18	3.1e-10	5.41435	6.15e-08
ENSG00000103066	GTExv8.EUR.Testis	PLA2G15	16	68245303	68245304	0.1614	rs2863981	-6.31	rs2290698	0.0638	6.73	-4.7377	294	21	enet	0.12	5.3e-09	-5.37578	7.63e-08
ENSG00000103066	GTExv8.EUR.Skin_Sun_Exposed_Lower_leg	PLA2G15	16	68245303	68245304	0.073	rs2863981	-6.31	rs4783619	0.0567	6.54	-4.60816	295	295	susie	0.08	5.8e-11	-5.26754	1.38e-07
ENSG00000116711	GTExv8.EUR.Esophagus_Muscularis	PLA2G4A	1	186828952	186828953	0.208	rs7555140	6.205	rs6695515	0.022181	-5.11	-4.22203	372	17	enet	0.063	3.3e-07	5.80019	6.62e-09
ENSG00000243708	GTExv8.EUR.Ovary	PLA2G4B	15	41837774	41837775	0.154	rs2925339	5.88	rs2303518	0.08075	4.48	-5.2037	401	10	enet	0.1	8.3e-05	-5.7039	1.17e-08
ENSG00000138193	GTExv8.EUR.Brain_Cerebellar_Hemisphere	PLCE1	10	94030811	94030812	0.1904	rs2274223	9.54	rs10882424	0.021257	3.98	8.4378	418	418	susie	0.03	0.017	9.12228	7.36e-20
ENSG00000138193	GTExv8.EUR.Esophagus_Muscularis	PLCE1	10	94030811	94030812	0.0995	rs2274223	9.54	rs1547643	0.010521	-3.8	-8.22417	420	420	susie	0.014	0.011	8.05169	8.17e-16
ENSG00000138193	GTExv8.EUR.Artery_Aorta	PLCE1	10	94030811	94030812	0.0884	rs2274223	9.54	rs2860746	-0.002644	3.2	1.9428	418	418	susie	-0.0019	0.53	6.31045	2.78e-10
ENSG00000138193	GTExv8.EUR.Brain_Cortex	PLCE1	10	94030811	94030812	0.2157	rs2274223	9.54	rs1830890	-0.004662	3.59	7.87007	418	418	susie	0.02	0.032	6.10166	1.05e-09
ENSG00000138193	GTExv8.EUR.Artery_Tibial	PLCE1	10	94030811	94030812	0.1156	rs2274223	9.54	rs2689705	0.0837	6.48	0.41144	420	6	lasso	0.11	6e-14	5.47254	4.44e-08
ENSG00000268894	GTExv8.EUR.Cells_Cultured_fibroblasts	PLCE1-AS1	10	94287477	94287478	0.3099	rs2274223	9.54	rs11187850	0.264	-10.54	9.46386	336	336	susie	0.26	7.5e-29	-8.28719	1.16e-16
ENSG00000268894	GTExv8.EUR.Artery_Tibial	PLCE1-AS1	10	94287477	94287478	0.0924	rs2274223	9.54	rs11187825	0.0556	-6.21	-8.53036	338	338	susie	0.073	1.1e-09	8.27695	1.26e-16
ENSG00000068137	GTExv8.EUR.Skin_Not_Sun_Exposed_Suprapubic	PLEKHH3	17	42676993	42676994	0.0323	rs3760384	-5.92	rs3817331	0.0161	4.08	-5.42839	260	260	susie	0.018	0.0032	-5.65402	1.57e-08
ENSG00000068137	GTExv8.EUR.Skin_Sun_Exposed_Lower_leg	PLEKHH3	17	42676993	42676994	0.0388	rs3760384	-5.92	rs598126	0.014731	4.52	-5.78791	261	12	enet	0.03	4.6e-05	-5.42099	5.93e-08
ENSG00000124225	GTExv8.EUR.Artery_Aorta	PMEPA1	20	57709901	57709902	0.1854	rs1547023	-3.05	rs6070246	0.087605	5.58	-2.7681	623	623	susie	0.19	1.1e-16	-6.0625	1.34e-09
ENSG00000118557	GTExv8.EUR.Thyroid	PMFBP1	16	72176877	72176878	0.051	rs3852788	-5.94	rs4788620	0.00434	-3.58	-4.1505	331	331	susie	0.011	0.011	5.6725	1.41e-08
ENSG00000152359	GTExv8.EUR.Brain_Cortex	POC5	5	75717480	75717481	0.1845	rs34361	-5.87	rs4704231	0.103449	5.38	-5.71541	384	384	susie	0.12	7.2e-07	-5.60061	2.14e-08
ENSG00000152359	GTExv8.EUR.Testis	POC5	5	75717480	75717481	0.146	rs34361	-5.865	rs10056022	0.055198	-4.59	-3.41981	384	21	enet	0.067	9.6e-06	5.26363	1.41e-07
ENSG00000213730	GTExv8.EUR.Nerve_Tibial	POLD2P1	5	93267428	93267429	0.0619	rs4541642	6	rs4541642	0.039472	-4.29	5.99617	264	41	enet	0.042	9.4e-06	-5.30641	1.12e-07
ENSG00000205578	GTExv8.EUR.Colon_Transverse	POM121B	7	73293496	73293497	0.0721	rs2240466	7.74	rs799157	-0.0012	-2.88	-3.09086	147	8	lasso	0.009	0.056	5.77346	7.77e-09
ENSG00000125534	GTExv8.EUR.Kidney_Cortex	PPDPF	20	63520723	63520724	0.637	rs2236508	4.83	rs6010965	0.00848	-3.03	-1.676	437	437	susie	0.034	0.077	5.7691	7.97e-09
ENSG00000243970	GTExv8.EUR.Brain_Anterior_cingulate_cortex_BA24	PPIEL	1	39558706	39558707	0.1467	rs1727098	-5.689	rs11206377	0.153	4.65	-5.42915	383	1	top1	0.15	1.6e-06	-5.42915	5.66e-08
ENSG00000145725	GTExv8.EUR.Nerve_Tibial	PPIP5K2	5	103120151	103120152	0.2076	rs258247	7.05	rs34823	0.163188	-9	6.00151	318	11	lasso	0.19	5.1e-22	-6.47099	9.74e-11
ENSG00000145725	GTExv8.EUR.Heart_Left_Ventricle	PPIP5K2	5	103120151	103120152	0.1681	rs258247	7.05	rs26232	0.022456	-4.21	6.35763	318	1	top1	0.022	0.0038	-6.36	2.05e-10
ENSG00000145725	GTExv8.EUR.Prostate	PPIP5K2	5	103120151	103120152	0.0926	rs258247	7.05	rs2112886	-0.00504	-3.4	5.85879	318	318	susie	0.0045	0.18	-6.12498	9.07e-10
ENSG00000145725	GTExv8.EUR.Skin_Sun_Exposed_Lower_leg	PPIP5K2	5	103120151	103120152	0.0332	rs258247	7.05	rs34823	0.032371	-4.8	6.00151	318	318	susie	0.034	1.9e-05	-6.10718	1.01e-09
ENSG00000145725	GTExv8.EUR.Small_Intestine_Terminal_Ileum	PPIP5K2	5	103120151	103120152	0.2026	rs258247	7.05	rs7731395	0.090288	-4.74	5.83817	316	316	susie	0.13	8.6e-06	-6.0836	1.18e-09
ENSG00000145725	GTExv8.EUR.Brain_Putamen_basal_ganglia	PPIP5K2	5	103120151	103120152	0.134	rs258247	7.05	rs34823	0.023381	-4.14	6.00151	317	317	susie	0.08	0.00024	-6.06829	1.29e-09
ENSG00000145725	GTExv8.EUR.Adipose_Subcutaneous	PPIP5K2	5	103120151	103120152	0.1024	rs258247	7.05	rs34823	0.162005	-9.04	6.00151	318	318	susie	0.17	7.5e-21	-6.05907	1.37e-09
ENSG00000145725	GTExv8.EUR.Artery_Tibial	PPIP5K2	5	103120151	103120152	0.0818	rs258247	7.05	rs26819	0.111	-7.93	5.88671	318	318	susie	0.12	4.6e-15	-6.04738	1.47e-09
ENSG00000145725	GTExv8.EUR.Colon_Sigmoid	PPIP5K2	5	103120151	103120152	0.0887	rs258247	7.05	rs7731395	0.0903	-5.56	5.83817	318	318	susie	0.1	6.9e-08	-6.0161	1.79e-09
ENSG00000145725	GTExv8.EUR.Stomach	PPIP5K2	5	103120151	103120152	0.0945	rs258247	7.05	rs1826673	0.054458	-4.86	5.885	316	316	susie	0.067	1.5e-05	-6.01532	1.8e-09
ENSG00000145725	GTExv8.EUR.Esophagus_Muscularis	PPIP5K2	5	103120151	103120152	0.0964	rs258247	7.05	rs7731395	0.112	-7.32	5.83817	316	316	susie	0.13	3.5e-13	-6.00622	1.9e-09
ENSG00000145725	GTExv8.EUR.Brain_Hippocampus	PPIP5K2	5	103120151	103120152	0.3735	rs258247	7.05	rs34823	0.109162	-4.64	6.00151	318	1	top1	0.11	2.2e-05	-6.0015	1.95e-09
ENSG00000145725	GTExv8.EUR.Brain_Caudate_basal_ganglia	PPIP5K2	5	103120151	103120152	0.1095	rs258247	7.05	rs26434	0.11498	-4.85	5.99332	318	1	top1	0.11	3.2e-06	-5.99332	2.06e-09
ENSG00000145725	GTExv8.EUR.Thyroid	PPIP5K2	5	103120151	103120152	0.0633	rs258247	7.05	rs3776859	0.024839	-5.68	5.492	318	318	susie	0.051	3e-07	-5.96227	2.49e-09
ENSG00000145725	GTExv8.EUR.Artery_Aorta	PPIP5K2	5	103120151	103120152	0.1331	rs258247	7.05	rs26819	0.102576	-6.19	5.88671	314	1	top1	0.1	1.7e-09	-5.88671	3.94e-09
ENSG00000145725	GTExv8.EUR.Cells_Cultured_fibroblasts	PPIP5K2	5	103120151	103120152	0.0887	rs258247	7.05	rs26522	0.0441	5.96	5.52682	318	318	susie	0.06	3.8e-07	5.85558	4.75e-09
ENSG00000145725	GTExv8.EUR.Breast_Mammary_Tissue	PPIP5K2	5	103120151	103120152	0.0896	rs258247	7.05	rs7731395	0.0736	-5.35	5.83817	318	1	top1	0.074	3.5e-07	-5.83817	5.28e-09
ENSG00000145725	GTExv8.EUR.Lung	PPIP5K2	5	103120151	103120152	0.0743	rs258247	7.05	rs7731395	0.067704	-5.63	5.83817	318	1	top1	0.068	2.1e-08	-5.83817	5.28e-09
ENSG00000145725	GTExv8.EUR.Brain_Spinal_cord_cervical_c-1	PPIP5K2	5	103120151	103120152	0.297	rs258247	7.05	rs17154889	0.149125	-5.46	5.92378	315	53	enet	0.18	1.5e-06	-5.7993	6.66e-09
ENSG00000145725	GTExv8.EUR.Esophagus_Gastroesophageal_Junction	PPIP5K2	5	103120151	103120152	0.0758	rs258247	7.05	rs7709726	0.106478	-5.66	5.78308	317	1	top1	0.11	1.8e-08	-5.78308	7.33e-09
ENSG00000145725	GTExv8.EUR.Pituitary	PPIP5K2	5	103120151	103120152	0.1633	rs258247	7.05	rs7709726	0.1853	-6.8	5.78308	318	1	top1	0.19	1.6e-11	-5.78308	7.33e-09
ENSG00000145725	GTExv8.EUR.Cells_EBV-transformed_lymphocytes	PPIP5K2	5	103120151	103120152	0.457	rs258247	7.05	rs13340364	0.32838	7.23	5.54193	318	318	susie	0.43	1.6e-15	5.74863	9e-09
ENSG00000145725	GTExv8.EUR.Adrenal_Gland	PPIP5K2	5	103120151	103120152	0.1633	rs258247	7.05	rs11242483	0.173	-6.2	5.67194	318	1	top1	0.17	1e-09	-5.67194	1.41e-08
ENSG00000145725	GTExv8.EUR.Brain_Cortex	PPIP5K2	5	103120151	103120152	0.0738	rs258247	7.05	rs526231	0.044612	-3.86	5.43195	318	13	enet	0.063	0.00037	-5.62638	1.84e-08
ENSG00000145725	GTExv8.EUR.Testis	PPIP5K2	5	103120151	103120152	0.0457	rs258247	7.051	rs13340364	0.036793	3.95	5.54193	318	3	lasso	0.04	0.0005	5.59592	2.19e-08
ENSG00000145725	GTExv8.EUR.Spleen	PPIP5K2	5	103120151	103120152	0.1428	rs258247	7.05	rs26522	0.241351	6.67	5.52682	318	1	top1	0.24	1.7e-12	5.52682	3.26e-08
ENSG00000163590	GTExv8.EUR.Cells_Cultured_fibroblasts	PPM1L	3	160755601	160755602	0.0564	rs7646957	5.57	rs1378661	0.008308	4.17	5.3996	335	335	susie	0.016	0.0067	5.99	2.07e-09
ENSG00000163590	GTExv8.EUR.Nerve_Tibial	PPM1L	3	160755601	160755602	0.1483	rs7646957	5.57	rs7646957	0.075276	6.3	5.56643	334	9	lasso	0.076	2.5e-09	5.78442	7.28e-09
ENSG00000143294	GTExv8.EUR.Esophagus_Muscularis	PRCC	1	156750609	156750610	0.0859	rs1925950	-13.06	rs6685228	0.032534	4.17	-6.01058	445	1	top1	0.033	0.00022	-6.01058	1.85e-09
ENSG00000169230	GTExv8.EUR.Thyroid	PRELID1	5	177303773	177303774	0.07	rs10037055	6.61	rs6898107	0.03156	-5.65	5.34316	315	315	susie	0.05	4.5e-07	-5.94775	2.72e-09
ENSG00000169230	GTExv8.EUR.Testis	PRELID1	5	177303773	177303774	0.0678	rs10037055	6.609	rs4976639	0.012597	-3.76	5.9322	315	315	susie	0.022	0.0082	-5.80064	6.61e-09
ENSG00000169230	GTExv8.EUR.Nerve_Tibial	PRELID1	5	177303773	177303774	0.0695	rs10037055	6.61	rs2336406	0.038217	-4.9	5.33816	314	314	susie	0.044	6.1e-06	-5.45707	4.84e-08
ENSG00000169230	GTExv8.EUR.Spleen	PRELID1	5	177303773	177303774	0.1081	rs10037055	6.61	rs6898107	0.073475	-4.5	5.34316	314	314	susie	0.079	8.3e-05	-5.33114	9.76e-08
ENSG00000198056	GTExv8.EUR.Ovary	PRIM1	12	56752372	56752373	0.337	rs11172113	23.89	rs2277339	-0.005947	-3.59	-0.6609	334	58	enet	0.027	0.03	7.0718	1.53e-12
ENSG00000163932	GTExv8.EUR.Esophagus_Gastroesophageal_Junction	PRKCD	3	53156008	53156009	0.0931	rs2019065	7.03	rs11130315	-0.002983	3.49	6.92941	376	376	susie	0.015	0.023	6.61575	3.7e-11
ENSG00000132600	GTExv8.EUR.Vagina	PRMT7	16	68310973	68310974	0.2871	rs2863981	-6.31	rs2863981	0.23214	5.38	-6.3136	302	1	top1	0.23	1.5e-08	-6.3136	2.73e-10
ENSG00000132600	GTExv8.EUR.Whole_Blood	PRMT7	16	68310973	68310974	0.1899	rs2863981	-6.31	rs9928605	0.12	8.38	-5.38348	304	18	enet	0.16	5.7e-23	-5.97066	2.36e-09
ENSG00000132600	GTExv8.EUR.Artery_Coronary	PRMT7	16	68310973	68310974	0.3272	rs2863981	-6.31	rs4783624	0.258418	7.33	-4.6887	303	28	enet	0.32	1.9e-16	-5.96908	2.39e-09
ENSG00000132600	GTExv8.EUR.Skin_Sun_Exposed_Lower_leg	PRMT7	16	68310973	68310974	0.26	rs2863981	-6.31	rs3743742	0.183	10.09	-5.34808	302	20	enet	0.24	1.6e-31	-5.9157	3.3e-09
ENSG00000132600	GTExv8.EUR.Pancreas	PRMT7	16	68310973	68310974	0.3684	rs2863981	-6.31	rs3743742	0.221511	7.89	-5.34808	300	28	enet	0.29	3.5e-20	-5.82179	5.82e-09
ENSG00000132600	GTExv8.EUR.Breast_Mammary_Tissue	PRMT7	16	68310973	68310974	0.2381	rs2863981	-6.31	rs9788810	0.204436	8.33	-5.5544	304	304	susie	0.23	5.3e-21	-5.74936	8.96e-09
ENSG00000132600	GTExv8.EUR.Artery_Tibial	PRMT7	16	68310973	68310974	0.4946	rs2863981	-6.31	rs3743742	0.392	14.05	-5.3481	303	20	enet	0.47	4e-67	-5.69807	1.21e-08
ENSG00000132600	GTExv8.EUR.Pituitary	PRMT7	16	68310973	68310974	0.382	rs2863981	-6.31	rs9788810	0.196651	7.18	-5.5544	303	21	enet	0.32	3e-20	-5.68627	1.3e-08
ENSG00000132600	GTExv8.EUR.Adipose_Subcutaneous	PRMT7	16	68310973	68310974	0.3159	rs2863981	-6.31	rs11075672	0.212	-10.8	4.71664	303	25	enet	0.28	1.5e-36	-5.6525	1.58e-08
ENSG00000132600	GTExv8.EUR.Prostate	PRMT7	16	68310973	68310974	0.4318	rs2863981	-6.31	rs9928605	0.233857	6.94	-5.3835	302	302	susie	0.26	1.1e-13	-5.6259	1.84e-08
ENSG00000132600	GTExv8.EUR.Esophagus_Mucosa	PRMT7	16	68310973	68310974	0.4442	rs2863981	-6.31	rs9928605	0.309	11.57	-5.38348	301	301	susie	0.4	2.6e-47	-5.59815	2.17e-08
ENSG00000132600	GTExv8.EUR.Thyroid	PRMT7	16	68310973	68310974	0.4305	rs2863981	-6.31	rs3785123	0.329	-12.73	4.70136	306	30	enet	0.37	1e-50	-5.55965	2.7e-08
ENSG00000132600	GTExv8.EUR.Brain_Anterior_cingulate_cortex_BA24	PRMT7	16	68310973	68310974	0.352	rs2863981	-6.31	rs7200986	0.036981	-4.72	5.04173	304	37	enet	0.12	2e-05	-5.5548	2.78e-08
ENSG00000132600	GTExv8.EUR.Testis	PRMT7	16	68310973	68310974	0.1081	rs2863981	-6.31	rs9928605	0.0168	5	-5.38348	301	24	enet	0.032	0.0019	-5.52038	3.38e-08
ENSG00000132600	GTExv8.EUR.Esophagus_Gastroesophageal_Junction	PRMT7	16	68310973	68310974	0.5682	rs2863981	-6.31	rs3743742	0.510527	12.16	-5.34808	304	19	enet	0.56	1.9e-51	-5.492	3.97e-08
ENSG00000132600	GTExv8.EUR.Artery_Aorta	PRMT7	16	68310973	68310974	0.5253	rs2863981	-6.31	rs3785129	0.325	-10.51	4.6569	303	34	enet	0.35	6.4e-33	-5.43916	5.35e-08
ENSG00000132600	GTExv8.EUR.Esophagus_Muscularis	PRMT7	16	68310973	68310974	0.4614	rs2863981	-6.31	rs3785123	0.429	-12.93	4.7014	303	36	enet	0.46	7.2e-54	-5.3881	7.12e-08
ENSG00000132600	GTExv8.EUR.Skin_Not_Sun_Exposed_Suprapubic	PRMT7	16	68310973	68310974	0.3566	rs2863981	-6.31	rs3743742	0.195	9.49	-5.34808	305	305	susie	0.25	4.9e-29	-5.36499	8.1e-08
ENSG00000132600	GTExv8.EUR.Spleen	PRMT7	16	68310973	68310974	0.566	rs2863981	-6.31	rs3785123	0.316213	-7.8	4.70136	302	41	enet	0.33	2.9e-17	-5.32479	1.01e-07
ENSG00000132600	GTExv8.EUR.Brain_Hippocampus	PRMT7	16	68310973	68310974	0.2578	rs2863981	-6.31	rs1124585	0.12	-4.77	4.636	304	304	susie	0.12	6e-06	-5.31105	1.09e-07
ENSG00000132600	GTExv8.EUR.Adipose_Visceral_Omentum	PRMT7	16	68310973	68310974	0.3735	rs2863981	-6.31	rs9928605	0.183122	9.03	-5.3835	305	305	susie	0.24	1.6e-25	-5.30594	1.12e-07
ENSG00000132600	GTExv8.EUR.Nerve_Tibial	PRMT7	16	68310973	68310974	0.5209	rs2863981	-6.31	rs11075672	0.205315	-9.86	4.71664	303	26	enet	0.28	6.8e-33	-5.23422	1.66e-07
ENSG00000228672	GTExv8.EUR.Heart_Left_Ventricle	PROB1	5	139395712	139395713	0.0707	rs13167127	6.03	rs6596471	0.029512	-4.21	5.71933	271	271	susie	0.04	0.00016	-5.72	1.07e-08
ENSG00000228672	GTExv8.EUR.Heart_Atrial_Appendage	PROB1	5	139395712	139395713	0.0571	rs13167127	6.03	rs11242457	0.013582	-3.85	5.86954	271	271	susie	0.024	0.0031	-5.41809	6.02e-08
ENSG00000228672	GTExv8.EUR.Brain_Amygdala	PROB1	5	139395712	139395713	0.2275	rs13167127	6.03	rs3805436	-0.000577	-3.41	5.6027	270	270	susie	0.036	0.021	-5.38024	7.44e-08
ENSG00000228672	GTExv8.EUR.Stomach	PROB1	5	139395712	139395713	0.1404	rs13167127	6.03	rs12187474	0.013856	-3.95	5.27098	272	11	enet	0.028	0.0039	-5.27639	1.32e-07
ENSG00000119608	GTExv8.EUR.Breast_Mammary_Tissue	PROX2	14	74871939	74871940	0.0984	rs2359239	5.73	rs10483863	0.0432	-5.18	-5.354	371	371	susie	0.052	1.8e-05	5.41811	6.02e-08
ENSG00000136930	GTExv8.EUR.Pituitary	PSMB7	9	124415443	124415444	0.0856	rs2109921	-4.95	rs2767773	-0.001878	-3.47	-1.16509	390	390	susie	0.031	0.0055	5.4528	4.96e-08
ENSG00000131470	GTExv8.EUR.Thyroid	PSMC3IP	17	42577830	42577831	0.0915	rs3760384	-5.92	rs1517002	0.056249	-6.45	-5.85569	254	254	susie	0.067	5.4e-09	5.89211	3.81e-09
ENSG00000131470	GTExv8.EUR.Brain_Frontal_Cortex_BA9	PSMC3IP	17	42577830	42577831	0.0927	rs3760384	-5.92	rs7217821	0.088357	4.41	-5.77372	252	252	susie	0.11	1.7e-05	-5.7339	9.81e-09
ENSG00000183527	GTExv8.EUR.Stomach	PSMG1	21	39183850	39183851	0.1699	rs2836987	-6.68	rs2037925	0.135645	-6.88	-6.59488	636	636	susie	0.16	2.7e-11	6.91352	4.73e-12
ENSG00000183527	GTExv8.EUR.Colon_Transverse	PSMG1	21	39183850	39183851	0.3452	rs2836987	-6.68	rs2836974	0.406586	-11.32	-6.4113	636	32	enet	0.45	3.2e-40	6.6801	2.39e-11
ENSG00000183527	GTExv8.EUR.Lung	PSMG1	21	39183850	39183851	0.1869	rs2836987	-6.68	rs1888488	0.169318	-8.96	-6.48441	634	634	susie	0.17	7e-20	6.6381	3.18e-11
ENSG00000183527	GTExv8.EUR.Colon_Sigmoid	PSMG1	21	39183850	39183851	0.3599	rs2836987	-6.68	rs2234543	0.29829	-9.46	-6.3573	636	31	enet	0.34	5.3e-26	6.605	3.97e-11
ENSG00000183527	GTExv8.EUR.Ovary	PSMG1	21	39183850	39183851	0.28	rs2836987	-6.68	rs1888488	0.03693	-4.52	-6.48441	633	633	susie	0.084	0.00033	6.5756	4.85e-11
ENSG00000183527	GTExv8.EUR.Prostate	PSMG1	21	39183850	39183851	0.2404	rs2836987	-6.68	rs2836968	0.161513	-5.96	-6.56366	634	1	top1	0.16	1.2e-08	6.5637	5.25e-11
ENSG00000183527	GTExv8.EUR.Adrenal_Gland	PSMG1	21	39183850	39183851	0.193	rs2836987	-6.68	rs6517523	0.107865	-5.89	-6.2529	632	632	susie	0.14	3.2e-08	6.49674	8.21e-11
ENSG00000183527	GTExv8.EUR.Minor_Salivary_Gland	PSMG1	21	39183850	39183851	0.485	rs2836987	-6.68	rs6517523	0.392	-6.97	-6.2529	634	634	susie	0.42	3.1e-15	6.4912	8.51e-11
ENSG00000183527	GTExv8.EUR.Muscle_Skeletal	PSMG1	21	39183850	39183851	0.2293	rs2836987	-6.68	rs13625	0.273846	-13.36	-6.58	637	4	lasso	0.34	1.9e-55	6.4828	9e-11
ENSG00000183527	GTExv8.EUR.Vagina	PSMG1	21	39183850	39183851	0.486	rs2836987	-6.68	rs1541102	0.22752	-5.72	-6.521	630	630	susie	0.26	2.4e-09	6.4763	9.4e-11
ENSG00000183527	GTExv8.EUR.Breast_Mammary_Tissue	PSMG1	21	39183850	39183851	0.2503	rs2836987	-6.68	rs8132295	0.257471	-9.51	-6.33001	634	634	susie	0.27	6.8e-24	6.4541	1.09e-10
ENSG00000183527	GTExv8.EUR.Small_Intestine_Terminal_Ileum	PSMG1	21	39183850	39183851	0.366	rs2836987	-6.68	rs2150415	0.38628	-7.81	-6.2981	634	634	susie	0.4	2.5e-17	6.4534	1.09e-10
ENSG00000183527	GTExv8.EUR.Heart_Atrial_Appendage	PSMG1	21	39183850	39183851	0.1522	rs2836987	-6.68	rs4818015	0.088405	-5.87	-6.453	634	1	top1	0.088	4.3e-08	6.453	1.1e-10
ENSG00000183527	GTExv8.EUR.Pancreas	PSMG1	21	39183850	39183851	0.1065	rs2836987	-6.68	rs418359	-0.00357	-3.63	-6.43336	634	634	susie	0.034	0.0022	6.43792	1.21e-10
ENSG00000183527	GTExv8.EUR.Esophagus_Muscularis	PSMG1	21	39183850	39183851	0.2057	rs2836987	-6.68	rs418359	0.220335	-9.44	-6.4334	636	11	enet	0.23	1.7e-23	6.3756	1.82e-10
ENSG00000183527	GTExv8.EUR.Liver	PSMG1	21	39183850	39183851	0.2238	rs2836987	-6.68	rs2234543	0.191	-6.04	-6.35727	635	1	top1	0.19	6.4e-10	6.3573	2.05e-10
ENSG00000183527	GTExv8.EUR.Heart_Left_Ventricle	PSMG1	21	39183850	39183851	0.1462	rs2836987	-6.68	rs8132295	0.14696	-7.06	-6.33001	633	1	top1	0.15	4.1e-13	6.33	2.45e-10
ENSG00000183527	GTExv8.EUR.Pituitary	PSMG1	21	39183850	39183851	0.1292	rs2836987	-6.68	rs8132295	0.08493	-4.75	-6.33001	633	1	top1	0.085	6.9e-06	6.33001	2.45e-10
ENSG00000183527	GTExv8.EUR.Skin_Not_Sun_Exposed_Suprapubic	PSMG1	21	39183850	39183851	0.4514	rs2836987	-6.68	rs6517523	0.553756	-15.59	-6.25289	635	11	lasso	0.56	8.2e-79	6.3002	2.97e-10
ENSG00000183527	GTExv8.EUR.Esophagus_Mucosa	PSMG1	21	39183850	39183851	0.4182	rs2836987	-6.68	rs6517523	0.506997	-14.76	-6.25289	634	12	lasso	0.53	3.8e-69	6.28076	3.37e-10
ENSG00000183527	GTExv8.EUR.Artery_Coronary	PSMG1	21	39183850	39183851	0.319	rs2836987	-6.68	rs418359	0.09773	-5.13	-6.4334	634	634	susie	0.11	5.3e-06	6.2253	4.81e-10
ENSG00000183527	GTExv8.EUR.Nerve_Tibial	PSMG1	21	39183850	39183851	0.2735	rs2836987	-6.68	rs418359	0.261775	-10.8	-6.43336	637	18	enet	0.28	7.4e-33	6.20019	5.64e-10
ENSG00000183527	GTExv8.EUR.Adipose_Subcutaneous	PSMG1	21	39183850	39183851	0.2692	rs2836987	-6.68	rs13339986	0.24175	-11.04	-6.44896	635	36	enet	0.28	4.3e-36	6.19079	5.99e-10
ENSG00000183527	GTExv8.EUR.Testis	PSMG1	21	39183850	39183851	0.1545	rs2836987	-6.68	rs2836921	0.069182	-5.33	-6.19519	635	635	susie	0.076	2.2e-06	6.15003	7.75e-10
ENSG00000183527	GTExv8.EUR.Skin_Sun_Exposed_Lower_leg	PSMG1	21	39183850	39183851	0.4396	rs2836987	-6.68	rs6517523	0.526187	-16.46	-6.25289	634	10	lasso	0.54	9.1e-89	6.10412	1.03e-09
ENSG00000183527	GTExv8.EUR.Artery_Tibial	PSMG1	21	39183850	39183851	0.2805	rs2836987	-6.68	rs3171465	0.33	12.89	5.3966	636	23	enet	0.37	2.3e-50	6.0605	1.36e-09
ENSG00000183527	GTExv8.EUR.Brain_Caudate_basal_ganglia	PSMG1	21	39183850	39183851	0.2573	rs2836987	-6.68	rs7279497	0.1818	5.86	5.2235	637	8	enet	0.19	1.6e-09	5.84584	5.04e-09
ENSG00000183527	GTExv8.EUR.Esophagus_Gastroesophageal_Junction	PSMG1	21	39183850	39183851	0.199	rs2836987	-6.68	rs7279497	0.093143	6.37	5.2235	635	635	susie	0.12	1.6e-09	5.7166	1.09e-08
ENSG00000183527	GTExv8.EUR.Adipose_Visceral_Omentum	PSMG1	21	39183850	39183851	0.1358	rs2836987	-6.68	rs4818015	0.06559	-5.92	-6.453	637	30	enet	0.094	3.5e-10	5.51658	3.46e-08
ENSG00000183527	GTExv8.EUR.Brain_Spinal_cord_cervical_c-1	PSMG1	21	39183850	39183851	0.33	rs2836987	-6.68	rs2836980	0.282519	5.95	5.1271	632	632	susie	0.29	4e-10	5.333	9.66e-08
ENSG00000183527	GTExv8.EUR.Brain_Hypothalamus	PSMG1	21	39183850	39183851	0.301	rs2836987	-6.68	rs2836958	0.23036	6.3	5.11466	637	637	susie	0.24	4.6e-11	5.3046	1.13e-07
ENSG00000117569	GTExv8.EUR.Heart_Atrial_Appendage	PTBP2	1	96721664	96721665	0.1315	rs6661004	-6.222	rs273885	0.0191	-4.62	-6.18075	419	419	susie	0.028	0.0018	6.34956	2.16e-10
ENSG00000117569	GTExv8.EUR.Skin_Not_Sun_Exposed_Suprapubic	PTBP2	1	96721664	96721665	0.0811	rs6661004	-6.222	rs12022396	0.0281	-4.7	-6.07512	419	419	susie	0.04	2e-05	6.19111	5.97e-10
ENSG00000117569	GTExv8.EUR.Spleen	PTBP2	1	96721664	96721665	0.2797	rs6661004	-6.222	rs273885	0.176	-5.95	-6.18075	419	1	top1	0.18	2.9e-09	6.18075	6.38e-10
ENSG00000117569	GTExv8.EUR.Adipose_Visceral_Omentum	PTBP2	1	96721664	96721665	0.1025	rs6661004	-6.222	rs273885	0.0777	-6.03	-6.18075	419	1	top1	0.078	1.1e-08	6.18	6.38e-10
ENSG00000117569	GTExv8.EUR.Pancreas	PTBP2	1	96721664	96721665	0.0903	rs6661004	-6.222	rs273885	0.102325	-5.29	-6.18075	419	1	top1	0.1	2.1e-07	6.18	6.38e-10
ENSG00000117569	GTExv8.EUR.Breast_Mammary_Tissue	PTBP2	1	96721664	96721665	0.091	rs6661004	-6.222	rs11165687	0.0504	5.39	4.47969	417	417	susie	0.066	1.5e-06	6.1642	7.09e-10
ENSG00000117569	GTExv8.EUR.Adipose_Subcutaneous	PTBP2	1	96721664	96721665	0.1097	rs6661004	-6.222	rs11165687	0.0931	7.58	4.47969	418	418	susie	0.11	5.7e-14	6.14998	7.75e-10
ENSG00000117569	GTExv8.EUR.Small_Intestine_Terminal_Ileum	PTBP2	1	96721664	96721665	0.1246	rs6661004	-6.222	rs7552545	0.071307	-4.15	-6.0136	419	419	susie	0.1	6e-05	6.14455	8.02e-10
ENSG00000117569	GTExv8.EUR.Lung	PTBP2	1	96721664	96721665	0.1208	rs6661004	-6.222	rs273885	0.0836	-6.43	-6.18075	419	37	enet	0.086	2.3e-10	6.09	1.14e-09
ENSG00000117569	GTExv8.EUR.Artery_Aorta	PTBP2	1	96721664	96721665	0.0724	rs6661004	-6.222	rs6683362	0.0488	-5.09	-6.1797	419	419	susie	0.067	1.2e-06	6.05337	1.42e-09
ENSG00000117569	GTExv8.EUR.Cells_EBV-transformed_lymphocytes	PTBP2	1	96721664	96721665	0.25	rs6661004	-6.222	rs12752407	0.119373	-4.01	-6.07408	418	27	enet	0.13	6.5e-05	5.82836	5.6e-09
ENSG00000117569	GTExv8.EUR.Thyroid	PTBP2	1	96721664	96721665	0.0758	rs6661004	-6.222	rs11165687	0.0221	5.01	4.47969	418	6	lasso	0.053	2.1e-07	5.67	1.43e-08
ENSG00000117569	GTExv8.EUR.Skin_Sun_Exposed_Lower_leg	PTBP2	1	96721664	96721665	0.044	rs6661004	-6.222	rs4949940	0.0326	4.71	4.40409	417	417	susie	0.036	9.8e-06	5.27628	1.32e-07
ENSG00000185920	GTExv8.EUR.Cells_Cultured_fibroblasts	PTCH1	9	95517056	95517057	0.203	rs10512249	-6.544	rs10512249	0.117094	7.09	-6.54364	417	6	lasso	0.13	8e-14	-6.73826	1.6e-11
ENSG00000185920	GTExv8.EUR.Lung	PTCH1	9	95517056	95517057	0.0632	rs10512249	-6.54	rs28520360	0.02328	4.1	-6.14145	417	1	top1	0.023	0.00081	-6.14145	8.18e-10
ENSG00000185920	GTExv8.EUR.Spleen	PTCH1	9	95517056	95517057	0.4875	rs10512249	-6.544	rs16909898	0.270437	7.73	-6.12268	415	21	enet	0.29	7.8e-15	-6.0051	1.91e-09
ENSG00000185920	GTExv8.EUR.Esophagus_Muscularis	PTCH1	9	95517056	95517057	0.1226	rs10512249	-6.54	rs28706464	0.017232	4.77	-5.50157	417	417	susie	0.027	0.00066	-5.53191	3.17e-08
ENSG00000196396	GTExv8.EUR.Whole_Blood	PTPN1	20	50510320	50510321	0.1438	rs4602269	-4.58	rs932420	0.0807	6.89	-4.1124	447	25	enet	0.1	6.6e-15	-5.3649	8.1e-08
ENSG00000142949	GTExv8.EUR.Artery_Tibial	PTPRF	1	43525186	43525187	0.0524	rs783302	6.609	rs2819330	0.0327	5.14	5.91833	444	8	enet	0.045	2e-06	6.36291	1.98e-10
ENSG00000142949	GTExv8.EUR.Cells_EBV-transformed_lymphocytes	PTPRF	1	43525186	43525187	0.263	rs783302	6.609	rs867605	0.072121	-3.96	5.72882	440	9	enet	0.076	0.0018	-5.50098	3.78e-08
ENSG00000142949	GTExv8.EUR.Colon_Sigmoid	PTPRF	1	43525186	43525187	0.0538	rs783302	6.609	rs11580074	0.0922	-5.26	5.40428	444	1	top1	0.092	2.7e-07	-5.40428	6.51e-08
ENSG00000169228	GTExv8.EUR.Cells_EBV-transformed_lymphocytes	RAB24	5	177303743	177303744	0.369	rs10037055	6.61	rs6898107	0.1955	-5.32	5.34316	311	311	susie	0.22	1.1e-07	-5.57146	2.53e-08
ENSG00000167994	GTExv8.EUR.Whole_Blood	RAB3IL1	11	61920268	61920269	0.3195	rs741887	5.75	rs741887	0.272502	-12.39	5.7538	440	1	top1	0.27	1.5e-40	-5.7538	8.73e-09
ENSG00000167994	GTExv8.EUR.Brain_Cerebellar_Hemisphere	RAB3IL1	11	61920268	61920269	0.278	rs741887	5.75	rs741887	0.104314	-4.3	5.7538	437	1	top1	0.1	2.2e-05	-5.7538	8.73e-09
ENSG00000167994	GTExv8.EUR.Brain_Hypothalamus	RAB3IL1	11	61920268	61920269	0.2697	rs741887	5.75	rs2521561	0.192778	-5.71	5.2862	441	441	susie	0.2	4e-09	-5.3962	6.81e-08
ENSG00000167994	GTExv8.EUR.Brain_Spinal_cord_cervical_c-1	RAB3IL1	11	61920268	61920269	0.535	rs741887	5.75	rs2521561	0.399076	-6.88	5.2862	439	439	susie	0.4	1.6e-14	-5.34328	9.13e-08
ENSG00000167994	GTExv8.EUR.Brain_Putamen_basal_ganglia	RAB3IL1	11	61920268	61920269	0.3319	rs741887	5.75	rs2521561	0.16471	-5.34	5.28617	440	1	top1	0.16	1.2e-07	-5.28617	1.25e-07
ENSG00000177548	GTExv8.EUR.Pituitary	RABEP2	16	28936510	28936511	0.0743	rs34835	7.57	rs40837	0.079612	4.7	7.16484	185	3	lasso	0.086	6.3e-06	7.16506	7.78e-13
ENSG00000177548	GTExv8.EUR.Skin_Sun_Exposed_Lower_leg	RABEP2	16	28936510	28936511	0.0293	rs34835	7.57	rs6565259	0.0314	-4.75	6.62717	185	1	top1	0.031	3.5e-05	-6.62717	3.42e-11
ENSG00000152061	GTExv8.EUR.Pancreas	RABGAP1L	1	174159409	174159410	0.2384	rs4652234	7.041	rs4652234	0.242378	8.16	7.04084	276	276	susie	0.26	1.6e-17	6.92	4.56e-12
ENSG00000152061	GTExv8.EUR.Small_Intestine_Terminal_Ileum	RABGAP1L	1	174159409	174159410	0.1744	rs4652234	7.041	rs6670617	0.08642	4.8	6.9561	275	275	susie	0.14	1.9e-06	6.89428	5.41e-12
ENSG00000152061	GTExv8.EUR.Stomach	RABGAP1L	1	174159409	174159410	0.0724	rs4652234	7.041	rs12563301	0.00629	3.69	6.87015	275	275	susie	0.011	0.048	6.86689	6.56e-12
ENSG00000152061	GTExv8.EUR.Skin_Not_Sun_Exposed_Suprapubic	RABGAP1L	1	174159409	174159410	0.2832	rs4652234	7.041	rs7548540	0.171	8.97	6.8377	275	5	lasso	0.21	6.9e-24	6.32984	2.45e-10
ENSG00000152061	GTExv8.EUR.Heart_Atrial_Appendage	RABGAP1L	1	174159409	174159410	0.0743	rs4652234	7.041	rs4442420	0.0302	5.08	6.44932	275	24	enet	0.043	0.00012	6.04301	1.51e-09
ENSG00000152061	GTExv8.EUR.Thyroid	RABGAP1L	1	174159409	174159410	0.2601	rs4652234	7.041	rs1951626	0.16	8.87	4.50519	275	32	enet	0.2	3.6e-25	5.83	5.51e-09
ENSG00000152061	GTExv8.EUR.Skin_Sun_Exposed_Lower_leg	RABGAP1L	1	174159409	174159410	0.2007	rs4652234	7.041	rs12563301	0.175	9.56	6.87015	276	21	enet	0.18	3.2e-24	5.68628	1.3e-08
ENSG00000172613	GTExv8.EUR.Esophagus_Mucosa	RAD9A	11	67317870	67317871	0.2118	rs1138272	4.84	rs7952436	0.0472	5.33	-4.20226	263	22	enet	0.13	8.8e-14	-5.3292	9.86e-08
ENSG00000172613	GTExv8.EUR.Skin_Sun_Exposed_Lower_leg	RAD9A	11	67317870	67317871	0.4822	rs1138272	4.84	rs7952436	0.166	9.32	-4.20226	266	28	enet	0.24	1.1e-32	-5.23985	1.61e-07
ENSG00000164520	GTExv8.EUR.Stomach	RAET1E	6	149898101	149898102	0.1365	rs1125	6.35	rs2065715	-0.002051	-3.51	-3.2715	495	495	susie	0.0069	0.096	5.31805	1.05e-07
ENSG00000203722	GTExv8.EUR.Stomach	RAET1G	6	149923120	149923121	0.078	rs1125	6.35	rs9718079	0.016736	3.8	5.996	521	521	susie	0.026	0.0052	6.07044	1.28e-09
ENSG00000203722	GTExv8.EUR.Nerve_Tibial	RAET1G	6	149923120	149923121	0.1018	rs1125	6.35	rs9767555	0.0909	6.92	6.03958	521	521	susie	0.096	2e-11	5.97499	2.3e-09
ENSG00000203722	GTExv8.EUR.Testis	RAET1G	6	149923120	149923121	0.1522	rs1125	6.35	rs9767713	0.123	6.72	6.11132	519	17	enet	0.16	2.1e-12	5.63763	1.72e-08
ENSG00000203722	GTExv8.EUR.Liver	RAET1G	6	149923120	149923121	0.1192	rs1125	6.35	rs9371533	0.108	5	4.0809	518	518	susie	0.11	2.4e-06	5.40715	6.4e-08
ENSG00000203722	GTExv8.EUR.Artery_Tibial	RAET1G	6	149923120	149923121	0.0514	rs1125	6.35	rs1108889	0.0449	5.21	5.39947	521	1	top1	0.045	1.9e-06	5.39947	6.68e-08
ENSG00000203722	GTExv8.EUR.Brain_Putamen_basal_ganglia	RAET1G	6	149923120	149923121	0.248	rs1125	6.35	rs9383940	0.121747	5.63	4.3309	514	514	susie	0.16	1.3e-07	5.23623	1.64e-07
ENSG00000203722	GTExv8.EUR.Thyroid	RAET1G	6	149923120	149923121	0.1486	rs1125	6.35	rs7763849	0.166565	9.17	4.55909	521	5	lasso	0.17	4e-21	5.23538	1.65e-07
ENSG00000174373	GTExv8.EUR.Minor_Salivary_Gland	RALGAPA1	14	35809303	35809304	0.17	rs8022836	6.81	rs10134646	0.043224	4.39	5.098	393	393	susie	0.078	0.0015	6.1519	7.65e-10
ENSG00000174373	GTExv8.EUR.Brain_Spinal_cord_cervical_c-1	RALGAPA1	14	35809303	35809304	0.177	rs8022836	6.81	rs10134646	0.09725	4.03	5.098	398	398	susie	0.11	0.00024	5.3192	1.04e-07
ENSG00000174373	GTExv8.EUR.Colon_Transverse	RALGAPA1	14	35809303	35809304	0.423	rs8022836	6.81	rs4982299	0.496213	12.23	4.9326	400	15	lasso	0.51	2.6e-47	5.25779	1.46e-07
ENSG00000101773	GTExv8.EUR.Heart_Atrial_Appendage	RBBP8	18	22798260	22798261	0.1143	rs10853450	-7.14	rs3851821	0.00256	-3.77	2.93994	350	350	susie	0.009	0.05	-5.23337	1.66e-07
ENSG00000139746	GTExv8.EUR.Muscle_Skeletal	RBM26	13	79406220	79406221	0.0388	rs2783127	6.05	rs2760106	0.028102	4.74	5.6239	395	395	susie	0.029	2e-05	5.72584	1.03e-08
ENSG00000173933	GTExv8.EUR.Testis	RBM4	11	66638616	66638617	0.0758	rs7947391	-6.94	rs519380	-0.0027	3.14	6.15272	259	259	susie	0.0069	0.091	5.75003	8.92e-09
ENSG00000076067	GTExv8.EUR.Heart_Atrial_Appendage	RBMS2	12	56521928	56521929	0.0837	rs4759042	13.26	rs34287864	0.027873	4.69	2.47009	305	19	enet	0.031	0.00091	5.59916	2.15e-08
ENSG00000162444	GTExv8.EUR.Lung	RBP7	1	9997205	9997206	0.0593	rs11121556	5.616	rs11121556	0.011	3.87	5.61588	302	1	top1	0.011	0.016	5.62	1.96e-08
ENSG00000135870	GTExv8.EUR.Cells_Cultured_fibroblasts	RC3H1	1	174022296	174022297	0.2728	rs4652234	7.041	rs7413166	0.0797	-6.77	3.86027	271	28	enet	0.099	6.8e-11	-5.36205	8.23e-08
ENSG00000173653	GTExv8.EUR.Testis	RCE1	11	66843411	66843412	0.1584	rs7947391	-6.94	rs7951189	0.04	4.37	-4.95447	236	5	lasso	0.045	0.00024	-6.29244	3.13e-10
ENSG00000139547	GTExv8.EUR.Brain_Anterior_cingulate_cortex_BA24	RDH16	12	56959373	56959374	0.3159	rs11172113	23.89	rs1466535	0.002411	3.64	19.412	318	318	susie	0.091	0.00021	9.84864	6.95e-23
ENSG00000142599	GTExv8.EUR.Nerve_Tibial	RERE	1	8817642	8817643	0.2043	rs301801	6.489	rs301789	0.131	7.82	6.4042	372	372	susie	0.13	2.1e-15	6.5673	5.12e-11
ENSG00000142599	GTExv8.EUR.Breast_Mammary_Tissue	RERE	1	8817642	8817643	0.1021	rs301801	6.489	rs1763839	0.0896	5.76	6.43996	372	1	top1	0.09	1.8e-08	6.44	1.2e-10
ENSG00000142599	GTExv8.EUR.Cells_Cultured_fibroblasts	RERE	1	8817642	8817643	0.0775	rs301801	6.489	rs301798	0.0699	5.63	6.37797	374	374	susie	0.073	2.4e-08	6.43492	1.24e-10
ENSG00000142599	GTExv8.EUR.Heart_Left_Ventricle	RERE	1	8817642	8817643	0.0898	rs301801	6.489	rs2038903	0.00231	-3.77	-3.29286	374	374	susie	0.019	0.0066	6.41446	1.41e-10
ENSG00000142599	GTExv8.EUR.Brain_Nucleus_accumbens_basal_ganglia	RERE	1	8817642	8817643	0.1784	rs301801	6.489	rs301795	0.17	5.77	6.41224	372	1	top1	0.17	4.9e-09	6.41224	1.43e-10
ENSG00000142599	GTExv8.EUR.Brain_Putamen_basal_ganglia	RERE	1	8817642	8817643	0.1466	rs301801	6.489	rs894875	0.152457	5.08	6.3493	373	373	susie	0.15	3.5e-07	6.41083	1.45e-10
ENSG00000142599	GTExv8.EUR.Brain_Caudate_basal_ganglia	RERE	1	8817642	8817643	0.2168	rs301801	6.489	rs6678140	0.216934	6.31	6.36164	374	1	top1	0.22	7.3e-11	6.36164	2e-10
ENSG00000142599	GTExv8.EUR.Brain_Cortex	RERE	1	8817642	8817643	0.1292	rs301801	6.489	rs3765971	0.144	5.39	6.35773	374	1	top1	0.14	6.8e-08	6.35773	2.05e-10
ENSG00000142599	GTExv8.EUR.Adipose_Subcutaneous	RERE	1	8817642	8817643	0.2631	rs301801	6.489	rs3765971	0.271	11.48	6.35773	374	13	enet	0.27	3.2e-35	6.22187	4.91e-10
ENSG00000142599	GTExv8.EUR.Brain_Hippocampus	RERE	1	8817642	8817643	0.234	rs301801	6.489	rs301806	0.0273	-4.3	-5.82659	374	4	lasso	0.039	0.009	6.14919	7.79e-10
ENSG00000142599	GTExv8.EUR.Adipose_Visceral_Omentum	RERE	1	8817642	8817643	0.2087	rs301801	6.489	rs301819	0.16	-8.31	-5.95359	374	21	enet	0.19	1.8e-19	5.93	3.08e-09
ENSG00000142599	GTExv8.EUR.Whole_Blood	RERE	1	8817642	8817643	0.2271	rs301801	6.489	rs301806	0.24	-11.95	-5.82659	374	18	enet	0.24	8.6e-36	5.86042	4.62e-09
ENSG00000142599	GTExv8.EUR.Spleen	RERE	1	8817642	8817643	0.1941	rs301801	6.489	rs301806	0.171	-5.85	-5.82659	372	1	top1	0.17	5.2e-09	5.82659	5.66e-09
ENSG00000142599	GTExv8.EUR.Esophagus_Mucosa	RERE	1	8817642	8817643	0.1936	rs301801	6.489	rs301805	0.194	-9.46	-5.64437	371	371	susie	0.21	1.4e-22	5.77328	7.77e-09
ENSG00000142599	GTExv8.EUR.Skin_Not_Sun_Exposed_Suprapubic	RERE	1	8817642	8817643	0.224	rs301801	6.489	rs301805	0.161	-8.68	-5.64437	371	371	susie	0.17	7.7e-19	5.68185	1.33e-08
ENSG00000142599	GTExv8.EUR.Brain_Anterior_cingulate_cortex_BA24	RERE	1	8817642	8817643	0.2422	rs301801	6.489	rs2708633	0.0745	4.56	6.34801	373	19	enet	0.087	0.00031	5.54727	2.9e-08
ENSG00000142599	GTExv8.EUR.Stomach	RERE	1	8817642	8817643	0.0845	rs301801	6.489	rs1953827	0.0171	-3.78	-5.18642	372	372	susie	0.018	0.017	5.46059	4.75e-08
ENSG00000142599	GTExv8.EUR.Lung	RERE	1	8817642	8817643	0.1057	rs301801	6.489	rs301819	0.102	-6.92	-5.95359	372	20	enet	0.1	3.6e-12	5.42	6.13e-08
ENSG00000084093	GTExv8.EUR.Colon_Sigmoid	REST	4	56907875	56907876	0.1357	rs7684253	5.77	rs2412771	0.041	-5.04	5.59349	525	525	susie	0.051	0.00012	-6.26809	3.65e-10
ENSG00000084093	GTExv8.EUR.Esophagus_Gastroesophageal_Junction	REST	4	56907875	56907876	0.2083	rs7684253	5.77	rs2412771	0.037039	-5.02	5.59349	528	10	enet	0.06	2.3e-05	-5.9731	2.33e-09
ENSG00000084093	GTExv8.EUR.Colon_Transverse	REST	4	56907875	56907876	0.2471	rs7684253	5.77	rs3796529	0.071837	-4.78	5.1998	528	528	susie	0.077	8.7e-07	-5.31609	1.06e-07
ENSG00000084093	GTExv8.EUR.Cells_Cultured_fibroblasts	REST	4	56907875	56907876	0.1358	rs7684253	5.77	rs7680140	0.055677	5.62	-3.05396	525	6	lasso	0.093	2.7e-10	-5.24449	1.57e-07
ENSG00000135945	GTExv8.EUR.Adipose_Visceral_Omentum	REV1	2	99490034	99490035	0.0292	rs1922624	-5.96	rs13014360	0.00189	3.29	3.31211	324	324	susie	0.011	0.019	5.68219	1.33e-08
ENSG00000177181	GTExv8.EUR.Testis	RIMKLA	1	42380794	42380795	0.1631	rs12042621	-6.071	rs11210643	0.0673	-5.26	-5.40755	325	325	susie	0.085	5.6e-07	5.60142	2.13e-08
ENSG00000079841	GTExv8.EUR.Heart_Left_Ventricle	RIMS1	6	71886702	71886703	0.5919	rs9293851	-7.54	rs6938557	0.543	13.33	-6.54754	419	1	top1	0.54	1.9e-57	-6.5475	5.85e-11
ENSG00000079841	GTExv8.EUR.Muscle_Skeletal	RIMS1	6	71886702	71886703	0.4837	rs9293851	-7.54	rs16881677	0.475	16.74	-6.4839	419	419	susie	0.48	1.6e-84	-6.51	7.57e-11
ENSG00000079841	GTExv8.EUR.Artery_Aorta	RIMS1	6	71886702	71886703	0.2256	rs9293851	-7.54	rs829465	0.153	-7.31	6.6897	419	419	susie	0.17	4e-15	-6.35	2.18e-10
ENSG00000110315	GTExv8.EUR.Artery_Tibial	RNF141	11	10541229	10541230	0.0882	rs4909945	12.95	rs11042920	0.060242	5.65	5.63716	524	1	top1	0.06	3.5e-08	5.63716	1.73e-08
ENSG00000173821	GTExv8.EUR.Brain_Cerebellar_Hemisphere	RNF213	17	80260865	80260866	0.3082	rs12937242	-8.1	rs9905727	0.081989	-4.69	-7.5247	487	1	top1	0.082	0.00016	7.52473	5.28e-14
ENSG00000173821	GTExv8.EUR.Brain_Cerebellum	RNF213	17	80260865	80260866	0.4252	rs12937242	-8.1	rs12937242	0.107	-5.13	-8.10458	487	487	susie	0.12	6.9e-07	7.4576	8.81e-14
ENSG00000173821	GTExv8.EUR.Lung	RNF213	17	80260865	80260866	0.2015	rs12937242	-8.1	rs12937242	0.0627	-5.62	-8.10458	488	9	lasso	0.085	3.7e-10	7.43114	1.08e-13
ENSG00000173821	GTExv8.EUR.Pancreas	RNF213	17	80260865	80260866	0.2111	rs12937242	-8.1	rs12947578	0.112	5.62	-7.22837	488	488	susie	0.12	3.1e-08	-6.92975	4.22e-12
ENSG00000173821	GTExv8.EUR.Brain_Spinal_cord_cervical_c-1	RNF213	17	80260865	80260866	0.4894	rs12937242	-8.1	rs9890007	0.205702	-5	-6.46028	487	487	susie	0.21	1.4e-07	6.51147	7.44e-11
ENSG00000099999	GTExv8.EUR.Heart_Left_Ventricle	RNF215	22	30421770	30421771	0.3762	rs41159	-6.21	rs740223	0.459411	12.35	-5.3314	443	5	lasso	0.47	1e-46	-5.412	6.23e-08
ENSG00000099999	GTExv8.EUR.Cells_Cultured_fibroblasts	RNF215	22	30421770	30421771	0.104	rs41159	-6.21	rs5763928	0.098	-6.91	-5.3904	443	1	top1	0.098	7.8e-11	5.3904	7.03e-08
ENSG00000099999	GTExv8.EUR.Heart_Atrial_Appendage	RNF215	22	30421770	30421771	0.4876	rs41159	-6.21	rs5749088	0.523287	12.89	-5.2293	443	8	lasso	0.53	5.9e-54	-5.3543	8.59e-08
ENSG00000099999	GTExv8.EUR.Spleen	RNF215	22	30421770	30421771	0.2634	rs41159	-6.21	rs2299825	0.215766	-6.81	-5.154	442	6	lasso	0.22	1.9e-11	5.25807	1.46e-07
ENSG00000099999	GTExv8.EUR.Adipose_Visceral_Omentum	RNF215	22	30421770	30421771	0.0521	rs41159	-6.21	rs5749131	0.009044	4.19	0.21302	443	443	susie	0.03	0.00036	5.24954	1.52e-07
ENSG00000199325	GTExv8.EUR.Brain_Cerebellar_Hemisphere	RNU4-39P	11	66615089	66615090	0.245	rs7947391	-6.94	rs3867132	0.132731	5.04	5.78502	255	1	top1	0.13	1.6e-06	5.78502	7.25e-09
ENSG00000229531	GTExv8.EUR.Testis	RP1-102G20.5	1	174954260	174954261	0.1363	rs2272784	7.474	rs7538588	0.0821	-5.76	6.4994	437	437	susie	0.11	1.8e-08	-6.59788	4.17e-11
ENSG00000224207	GTExv8.EUR.Lung	RP11-10L12.1	4	102734357	102734358	0.0454	rs223324	6.04	rs223510	0.01634	-4.47	3.6601	339	339	susie	0.026	0.00046	-5.5392	3.04e-08
ENSG00000251288	GTExv8.EUR.Brain_Cerebellar_Hemisphere	RP11-10L12.2	4	102751400	102751401	0.1491	rs223324	6.04	rs223482	0.089	-4.81	5.82474	346	346	susie	0.12	5.2e-06	-5.85891	4.66e-09
ENSG00000251288	GTExv8.EUR.Adrenal_Gland	RP11-10L12.2	4	102751400	102751401	0.0787	rs223324	6.04	rs223391	0.039395	-4.26	3.09377	344	344	susie	0.048	0.0013	-5.51137	3.56e-08
ENSG00000246560	GTExv8.EUR.Skin_Not_Sun_Exposed_Suprapubic	RP11-10L12.4	4	102828159	102828160	0.0829	rs223324	6.04	rs7685399	0.0769	5.95	5.67457	319	15	enet	0.093	6.7e-11	5.98921	2.11e-09
ENSG00000246560	GTExv8.EUR.Esophagus_Muscularis	RP11-10L12.4	4	102828159	102828160	0.0658	rs223324	6.04	rs6419160	0.0411	4.91	5.89873	318	1	top1	0.041	3.6e-05	5.89873	3.66e-09
ENSG00000246560	GTExv8.EUR.Thyroid	RP11-10L12.4	4	102828159	102828160	0.0604	rs223324	6.04	rs6419160	0.0593	5.99	5.89873	318	1	top1	0.059	3.7e-08	5.89873	3.66e-09
ENSG00000246560	GTExv8.EUR.Lung	RP11-10L12.4	4	102828159	102828160	0.0413	rs223324	6.04	rs6810668	0.032424	4.59	5.8706	317	317	susie	0.041	1.2e-05	5.87194	4.31e-09
ENSG00000246560	GTExv8.EUR.Stomach	RP11-10L12.4	4	102828159	102828160	0.1299	rs223324	6.04	rs223457	0.095	5.48	5.83306	316	316	susie	0.098	1.6e-07	5.8691	4.38e-09
ENSG00000246560	GTExv8.EUR.Esophagus_Mucosa	RP11-10L12.4	4	102828159	102828160	0.0626	rs223324	6.04	rs3974604	0.002978	4.73	5.9433	317	317	susie	0.023	0.0012	5.86885	4.39e-09
ENSG00000246560	GTExv8.EUR.Cells_EBV-transformed_lymphocytes	RP11-10L12.4	4	102828159	102828160	0.401	rs223324	6.04	rs4623004	0.312	6.28	5.71026	316	316	susie	0.33	1.4e-11	5.8684	4.4e-09
ENSG00000246560	GTExv8.EUR.Liver	RP11-10L12.4	4	102828159	102828160	0.099	rs223324	6.04	rs4623004	0.085713	4.72	5.71026	319	319	susie	0.086	4.2e-05	5.8422	5.15e-09
ENSG00000246560	GTExv8.EUR.Pancreas	RP11-10L12.4	4	102828159	102828160	0.1422	rs223324	6.04	rs223457	0.122127	5.7	5.83306	314	1	top1	0.12	1.3e-08	5.83306	5.44e-09
ENSG00000246560	GTExv8.EUR.Nerve_Tibial	RP11-10L12.4	4	102828159	102828160	0.0438	rs223324	6.04	rs223482	0.060501	5.45	5.82474	317	1	top1	0.061	1.1e-07	5.82474	5.72e-09
ENSG00000246560	GTExv8.EUR.Adipose_Visceral_Omentum	RP11-10L12.4	4	102828159	102828160	0.0323	rs223324	6.04	rs1080081	0.009936	3.9	5.8169	318	1	top1	0.0099	0.027	5.8169	6e-09
ENSG00000246560	GTExv8.EUR.Esophagus_Gastroesophageal_Junction	RP11-10L12.4	4	102828159	102828160	0.0554	rs223324	6.04	rs223504	0.002792	3.49	3.75965	316	316	susie	0.0086	0.067	5.81358	6.12e-09
ENSG00000246560	GTExv8.EUR.Artery_Aorta	RP11-10L12.4	4	102828159	102828160	0.0626	rs223324	6.04	rs7681629	0.052279	4.53	5.7823	316	1	top1	0.052	1.7e-05	5.78227	7.37e-09
ENSG00000246560	GTExv8.EUR.Prostate	RP11-10L12.4	4	102828159	102828160	0.0785	rs223324	6.04	rs223498	0.0327	4.25	5.2797	317	317	susie	0.061	0.00047	5.76	8.48e-09
ENSG00000246560	GTExv8.EUR.Colon_Sigmoid	RP11-10L12.4	4	102828159	102828160	0.0759	rs223324	6.04	rs7681629	0.019452	4.43	5.78227	319	319	susie	0.041	0.00054	5.74423	9.23e-09
ENSG00000246560	GTExv8.EUR.Heart_Left_Ventricle	RP11-10L12.4	4	102828159	102828160	0.0751	rs223324	6.04	rs7660298	0.0633	-4.77	-5.4349	318	1	top1	0.063	2.4e-06	5.43486	5.48e-08
ENSG00000246560	GTExv8.EUR.Artery_Tibial	RP11-10L12.4	4	102828159	102828160	0.0567	rs223324	6.04	rs7676765	0.032119	5.13	5.84287	319	319	susie	0.048	8.4e-07	5.42967	5.65e-08
ENSG00000246560	GTExv8.EUR.Adipose_Subcutaneous	RP11-10L12.4	4	102828159	102828160	0.0265	rs223324	6.04	rs227375	0.00999	3.82	4.8899	319	319	susie	0.017	0.0024	5.233	1.67e-07
ENSG00000251417	GTExv8.EUR.Brain_Substantia_nigra	RP11-1348G14.4	16	28802742	28802743	0.135	rs34835	7.57	rs153103	0.0409	3.98	-5.1787	183	183	susie	0.056	0.0099	-7.5049	6.15e-14
ENSG00000251417	GTExv8.EUR.Cells_Cultured_fibroblasts	RP11-1348G14.4	16	28802742	28802743	0.0455	rs34835	7.57	rs149299	0.03244	-4.58	7.3796	182	1	top1	0.032	0.00016	-7.3796	1.59e-13
ENSG00000251417	GTExv8.EUR.Muscle_Skeletal	RP11-1348G14.4	16	28802742	28802743	0.0553	rs34835	7.57	rs8049439	0.062379	-6.52	7.2951	183	183	susie	0.067	1.1e-10	-7.34272	2.09e-13
ENSG00000251417	GTExv8.EUR.Brain_Spinal_cord_cervical_c-1	RP11-1348G14.4	16	28802742	28802743	0.105	rs34835	7.57	rs8049439	0.11364	-3.97	7.29509	183	1	top1	0.11	0.00014	-7.29509	2.98e-13
ENSG00000251417	GTExv8.EUR.Brain_Hippocampus	RP11-1348G14.4	16	28802742	28802743	0.1204	rs34835	7.57	rs12928404	0.0822	-4.87	7.2771	174	174	susie	0.13	3.5e-06	-7.25014	4.16e-13
ENSG00000251417	GTExv8.EUR.Esophagus_Gastroesophageal_Junction	RP11-1348G14.4	16	28802742	28802743	0.1274	rs34835	7.57	rs12443881	0.140922	-6.48	7.20963	183	183	susie	0.14	6.9e-11	-7.24555	4.31e-13
ENSG00000251417	GTExv8.EUR.Brain_Putamen_basal_ganglia	RP11-1348G14.4	16	28802742	28802743	0.1652	rs34835	7.57	rs12443881	0.107185	-4.66	7.20963	184	184	susie	0.12	4.9e-06	-7.21525	5.38e-13
ENSG00000251417	GTExv8.EUR.Artery_Coronary	RP11-1348G14.4	16	28802742	28802743	0.256	rs34835	7.57	rs12443881	0.167054	-5.78	7.2096	182	1	top1	0.17	1.2e-08	-7.20963	5.61e-13
ENSG00000251417	GTExv8.EUR.Adrenal_Gland	RP11-1348G14.4	16	28802742	28802743	0.1576	rs34835	7.57	rs12443881	0.174029	-5.87	7.20963	183	1	top1	0.17	8.6e-10	-7.20963	5.61e-13
ENSG00000251417	GTExv8.EUR.Breast_Mammary_Tissue	RP11-1348G14.4	16	28802742	28802743	0.1911	rs34835	7.57	rs12443881	0.227394	-8.9	7.20963	183	1	top1	0.23	2.7e-20	-7.20963	5.61e-13
ENSG00000251417	GTExv8.EUR.Artery_Aorta	RP11-1348G14.4	16	28802742	28802743	0.1851	rs34835	7.57	rs12443881	0.261	-9.33	7.2096	183	1	top1	0.26	1.6e-23	-7.20963	5.61e-13
ENSG00000251417	GTExv8.EUR.Esophagus_Mucosa	RP11-1348G14.4	16	28802742	28802743	0.0918	rs34835	7.57	rs12443881	0.0623	-5.45	7.20963	182	1	top1	0.062	1.8e-07	-7.20963	5.61e-13
ENSG00000251417	GTExv8.EUR.Colon_Transverse	RP11-1348G14.4	16	28802742	28802743	0.1303	rs34835	7.57	rs12443881	0.139662	-6.72	7.2096	182	1	top1	0.14	2.1e-11	-7.20963	5.61e-13
ENSG00000251417	GTExv8.EUR.Prostate	RP11-1348G14.4	16	28802742	28802743	0.1877	rs34835	7.57	rs12443881	0.225457	-6.51	7.2096	183	1	top1	0.23	8.7e-12	-7.2096	5.61e-13
ENSG00000251417	GTExv8.EUR.Adipose_Visceral_Omentum	RP11-1348G14.4	16	28802742	28802743	0.081	rs34835	7.57	rs8049439	0.102474	-7.03	7.2951	184	184	susie	0.11	7.7e-12	-7.2033	5.88e-13
ENSG00000251417	GTExv8.EUR.Brain_Cerebellar_Hemisphere	RP11-1348G14.4	16	28802742	28802743	0.2844	rs34835	7.57	rs11864107	0.098401	-5.83	7.18874	174	174	susie	0.14	5.2e-07	-7.1932	6.33e-13
ENSG00000251417	GTExv8.EUR.Minor_Salivary_Gland	RP11-1348G14.4	16	28802742	28802743	0.2179	rs34835	7.57	rs2008514	0.183196	-5.18	6.824	182	182	susie	0.21	1.5e-07	-7.19214	6.38e-13
ENSG00000251417	GTExv8.EUR.Vagina	RP11-1348G14.4	16	28802742	28802743	0.2181	rs34835	7.57	rs12443881	0.10008	-4.8	7.2096	176	176	susie	0.14	2e-05	-7.1614	7.99e-13
ENSG00000251417	GTExv8.EUR.Brain_Caudate_basal_ganglia	RP11-1348G14.4	16	28802742	28802743	0.1324	rs34835	7.57	rs8062405	0.123737	-5.19	7.448	184	184	susie	0.14	3.7e-07	-7.14022	9.32e-13
ENSG00000251417	GTExv8.EUR.Brain_Nucleus_accumbens_basal_ganglia	RP11-1348G14.4	16	28802742	28802743	0.1938	rs34835	7.57	rs28698667	0.133521	-5.95	6.95149	184	184	susie	0.17	6.1e-09	-7.07538	1.49e-12
ENSG00000251417	GTExv8.EUR.Skin_Sun_Exposed_Lower_leg	RP11-1348G14.4	16	28802742	28802743	0.1682	rs34835	7.57	rs2008514	0.168	-9.69	6.824	183	11	lasso	0.18	3.4e-24	-7.04995	1.79e-12
ENSG00000251417	GTExv8.EUR.Esophagus_Muscularis	RP11-1348G14.4	16	28802742	28802743	0.1723	rs34835	7.57	rs12443881	0.22	-9.5	7.2096	184	184	susie	0.23	2.7e-23	-7.0255	2.13e-12
ENSG00000251417	GTExv8.EUR.Nerve_Tibial	RP11-1348G14.4	16	28802742	28802743	0.1776	rs34835	7.57	rs2008514	0.188558	-9.51	6.824	183	183	susie	0.2	1.4e-23	-6.97335	3.09e-12
ENSG00000251417	GTExv8.EUR.Skin_Not_Sun_Exposed_Suprapubic	RP11-1348G14.4	16	28802742	28802743	0.1008	rs34835	7.57	rs28698667	0.0978	-7.53	6.95149	182	11	lasso	0.13	2.5e-14	-6.88475	5.79e-12
ENSG00000251417	GTExv8.EUR.Small_Intestine_Terminal_Ileum	RP11-1348G14.4	16	28802742	28802743	0.1708	rs34835	7.57	rs28698667	0.1771	-5.91	6.9515	183	183	susie	0.21	7.4e-09	-6.8411	7.86e-12
ENSG00000251417	GTExv8.EUR.Brain_Cortex	RP11-1348G14.4	16	28802742	28802743	0.1256	rs34835	7.57	rs2008514	0.1363	-5.16	6.824	184	1	top1	0.14	1.6e-07	-6.824	8.85e-12
ENSG00000251417	GTExv8.EUR.Brain_Anterior_cingulate_cortex_BA24	RP11-1348G14.4	16	28802742	28802743	0.1936	rs34835	7.57	rs2008514	0.080619	-4.31	6.824	183	1	top1	0.081	0.0005	-6.824	8.85e-12
ENSG00000251417	GTExv8.EUR.Liver	RP11-1348G14.4	16	28802742	28802743	0.0772	rs34835	7.57	rs181209	0.046005	-4.35	5.33979	183	183	susie	0.064	0.00038	-6.73792	1.61e-11
ENSG00000251417	GTExv8.EUR.Colon_Sigmoid	RP11-1348G14.4	16	28802742	28802743	0.1694	rs34835	7.57	rs10499	0.167	-7.33	6.3141	184	16	enet	0.18	6.4e-13	-6.67081	2.54e-11
ENSG00000251417	GTExv8.EUR.Adipose_Subcutaneous	RP11-1348G14.4	16	28802742	28802743	0.1634	rs34835	7.57	rs8049439	0.225	-10.68	7.29509	184	18	enet	0.25	1.4e-31	-6.6704	2.55e-11
ENSG00000251417	GTExv8.EUR.Spleen	RP11-1348G14.4	16	28802742	28802743	0.2129	rs34835	7.57	rs12443881	0.201511	-6.65	7.20963	182	12	enet	0.24	2.3e-12	-6.66624	2.62e-11
ENSG00000251417	GTExv8.EUR.Thyroid	RP11-1348G14.4	16	28802742	28802743	0.1969	rs34835	7.57	rs11864107	0.181	-9.7	7.18874	183	25	enet	0.21	3.4e-26	-6.64102	3.12e-11
ENSG00000251417	GTExv8.EUR.Brain_Hypothalamus	RP11-1348G14.4	16	28802742	28802743	0.2467	rs34835	7.57	rs2008514	0.193	-6.27	6.824	183	9	lasso	0.21	1.2e-09	-6.6146	3.73e-11
ENSG00000251417	GTExv8.EUR.Artery_Tibial	RP11-1348G14.4	16	28802742	28802743	0.2762	rs34835	7.57	rs12325113	0.324	-12.46	7.3721	183	183	susie	0.34	7.3e-45	-6.56034	5.37e-11
ENSG00000251417	GTExv8.EUR.Lung	RP11-1348G14.4	16	28802742	28802743	0.1638	rs34835	7.57	rs4451951	0.139957	-8.57	6.974	182	31	enet	0.17	1.2e-19	-6.482	9.05e-11
ENSG00000251417	GTExv8.EUR.Pancreas	RP11-1348G14.4	16	28802742	28802743	0.0998	rs34835	7.57	rs3785354	0.081894	-5.58	5.86689	181	181	susie	0.096	4.9e-07	-6.29265	3.12e-10
ENSG00000251417	GTExv8.EUR.Brain_Amygdala	RP11-1348G14.4	16	28802742	28802743	0.241	rs34835	7.57	rs2411453	0.310769	-6.32	6.2119	182	1	top1	0.31	2.7e-11	-6.2119	5.23e-10
ENSG00000251417	GTExv8.EUR.Uterus	RP11-1348G14.4	16	28802742	28802743	0.285	rs34835	7.57	rs9929088	0.149	-4.99	4.9008	184	184	susie	0.18	2.4e-06	-6.1387	8.32e-10
ENSG00000251417	GTExv8.EUR.Pituitary	RP11-1348G14.4	16	28802742	28802743	0.2744	rs34835	7.57	rs12443881	0.241012	-7.65	7.20963	183	23	enet	0.31	2.5e-19	-5.99738	2.01e-09
ENSG00000251417	GTExv8.EUR.Brain_Frontal_Cortex_BA9	RP11-1348G14.4	16	28802742	28802743	0.2499	rs34835	7.57	rs8061877	0.09959	5.03	-2.31599	174	5	lasso	0.14	1.2e-06	-5.3814	7.39e-08
ENSG00000251417	GTExv8.EUR.Brain_Cerebellum	RP11-1348G14.4	16	28802742	28802743	0.1479	rs34835	7.57	rs2411453	0.072423	-4.83	6.2119	184	26	enet	0.11	2.8e-06	-5.2421	1.59e-07
ENSG00000260796	GTExv8.EUR.Breast_Mammary_Tissue	RP11-1348G14.5	16	28822032	28822033	0.0307	rs34835	7.57	rs12443881	0.014508	-3.62	7.20963	183	183	susie	0.024	0.003	-7.30939	2.68e-13
ENSG00000260796	GTExv8.EUR.Pituitary	RP11-1348G14.5	16	28822032	28822033	0.1704	rs34835	7.57	rs40837	-0.004403	-3.36	7.16484	183	6	lasso	0.0072	0.11	-5.59012	2.27e-08
ENSG00000270424	GTExv8.EUR.Uterus	RP11-1348G14.6	16	28750594	28750595	0.138	rs34835	7.57	rs149299	0.178	4.78	7.3796	198	1	top1	0.18	3.7e-06	7.3796	1.59e-13
ENSG00000270424	GTExv8.EUR.Brain_Hippocampus	RP11-1348G14.6	16	28750594	28750595	0.1019	rs34835	7.57	rs4451951	0.026	3.98	6.974	188	188	susie	0.065	0.00092	7.36549	1.76e-13
ENSG00000270424	GTExv8.EUR.Brain_Nucleus_accumbens_basal_ganglia	RP11-1348G14.6	16	28750594	28750595	0.1361	rs34835	7.57	rs2008514	0.070497	5.06	6.824	198	198	susie	0.094	1.6e-05	7.19013	6.47e-13
ENSG00000270424	GTExv8.EUR.Cells_EBV-transformed_lymphocytes	RP11-1348G14.6	16	28750594	28750595	0.093	rs34835	7.57	rs1968752	0.017182	3.46	5.8975	196	196	susie	0.066	0.0036	7.07	1.55e-12
ENSG00000270424	GTExv8.EUR.Ovary	RP11-1348G14.6	16	28750594	28750595	0.1155	rs34835	7.57	rs28698667	0.11226	4.85	6.9515	197	197	susie	0.12	2.2e-05	7.0559	1.72e-12
ENSG00000270424	GTExv8.EUR.Testis	RP11-1348G14.6	16	28750594	28750595	0.1365	rs34835	7.57	rs28698667	0.133	6.52	6.95149	197	1	top1	0.13	3.5e-10	6.95149	3.61e-12
ENSG00000270424	GTExv8.EUR.Brain_Cerebellum	RP11-1348G14.6	16	28750594	28750595	0.0873	rs34835	7.57	rs2411453	0.003851	3.6	6.2119	198	3	lasso	0.05	0.0011	6.8844	5.8e-12
ENSG00000270424	GTExv8.EUR.Nerve_Tibial	RP11-1348G14.6	16	28750594	28750595	0.0994	rs34835	7.57	rs28698667	0.059523	6.73	6.95149	197	15	enet	0.078	1.7e-09	6.84637	7.57e-12
ENSG00000270424	GTExv8.EUR.Thyroid	RP11-1348G14.6	16	28750594	28750595	0.0755	rs34835	7.57	rs7189927	0.119	8.62	6.002	197	18	enet	0.14	4.1e-18	6.67181	2.53e-11
ENSG00000270424	GTExv8.EUR.Pituitary	RP11-1348G14.6	16	28750594	28750595	0.122	rs34835	7.57	rs12928404	0.0959	4.92	7.27713	197	11	lasso	0.097	1.5e-06	6.36374	1.97e-10
ENSG00000270424	GTExv8.EUR.Skin_Not_Sun_Exposed_Suprapubic	RP11-1348G14.6	16	28750594	28750595	0.0573	rs34835	7.57	rs4788069	0.0615	6.39	5.01466	196	196	susie	0.063	7.4e-08	6.13604	8.46e-10
ENSG00000270424	GTExv8.EUR.Skin_Sun_Exposed_Lower_leg	RP11-1348G14.6	16	28750594	28750595	0.0841	rs34835	7.57	rs1968752	0.123	8.42	5.8975	197	1	top1	0.12	2.3e-16	5.8975	3.69e-09
ENSG00000270424	GTExv8.EUR.Brain_Frontal_Cortex_BA9	RP11-1348G14.6	16	28750594	28750595	0.1231	rs34835	7.57	rs3859172	-0.001449	2.87	7.16487	188	188	susie	0.035	0.011	5.4803	4.25e-08
ENSG00000238166	GTExv8.EUR.Testis	RP11-160C18.4	15	78752106	78752107	0.3334	rs12906835	5.41	rs7182567	0.230518	-8.03	5.25558	424	1	top1	0.23	2.6e-17	-5.25558	1.48e-07
ENSG00000227373	GTExv8.EUR.Brain_Putamen_basal_ganglia	RP11-160H22.5	1	174160003	174160004	0.1383	rs4652234	7.041	rs12563301	0.06108	3.69	6.87015	275	1	top1	0.061	0.0012	6.87015	6.41e-12
ENSG00000227373	GTExv8.EUR.Testis	RP11-160H22.5	1	174160003	174160004	0.175	rs4652234	7.041	rs4442420	0.167	8.21	6.44932	275	5	lasso	0.25	1.4e-18	6.42156	1.35e-10
ENSG00000227373	GTExv8.EUR.Whole_Blood	RP11-160H22.5	1	174160003	174160004	0.0391	rs4652234	7.041	rs17350991	0.0386	5.81	4.998	275	11	enet	0.052	3e-08	6.29774	3.02e-10
ENSG00000227373	GTExv8.EUR.Small_Intestine_Terminal_Ileum	RP11-160H22.5	1	174160003	174160004	0.2011	rs4652234	7.041	rs1951626	0.196493	5.37	4.5052	275	23	enet	0.21	8.8e-09	5.94417	2.78e-09
ENSG00000239557	GTExv8.EUR.Brain_Cortex	RP11-168J18.6	3	52373651	52373652	0.0573	rs2019065	7.03	rs3755799	0.02384	3.78	6.33102	362	362	susie	0.025	0.019	6.78922	1.13e-11
ENSG00000239557	GTExv8.EUR.Esophagus_Muscularis	RP11-168J18.6	3	52373651	52373652	0.0446	rs2019065	7.03	rs2071508	0.004461	3.71	6.5036	362	362	susie	0.018	0.0052	6.57854	4.75e-11
ENSG00000239557	GTExv8.EUR.Breast_Mammary_Tissue	RP11-168J18.6	3	52373651	52373652	0.0628	rs2019065	7.03	rs13094687	0.011242	3.96	5.0049	362	362	susie	0.015	0.015	5.69788	1.21e-08
ENSG00000267222	GTExv8.EUR.Brain_Amygdala	RP11-194N12.2	17	42495866	42495867	0.1465	rs3760384	-5.92	rs2134808	0.073611	-3.84	-4.63093	239	239	susie	0.081	0.001	5.7338	9.82e-09
ENSG00000266126	GTExv8.EUR.Whole_Blood	RP11-209D14.4	17	19929736	19929737	0.0616	rs397969	-6.43	rs397969	0.0367	4.89	-6.4269	294	5	lasso	0.051	4.7e-08	-5.96217	2.49e-09
ENSG00000261766	GTExv8.EUR.Heart_Left_Ventricle	RP11-22P6.2	16	28862529	28862530	0.038	rs34835	7.57	rs40831	0.0207	-4.02	7.36578	182	2	lasso	0.03	0.00097	-7.65736	1.9e-14
ENSG00000261766	GTExv8.EUR.Heart_Atrial_Appendage	RP11-22P6.2	16	28862529	28862530	0.0348	rs34835	7.57	rs8049439	0.0334	-4.18	7.2951	181	1	top1	0.033	0.00064	-7.2951	2.98e-13
ENSG00000261766	GTExv8.EUR.Thyroid	RP11-22P6.2	16	28862529	28862530	0.0244	rs34835	7.57	rs11864107	0.0087	-4.12	7.18874	183	183	susie	0.016	0.0029	-7.21398	5.43e-13
ENSG00000261766	GTExv8.EUR.Breast_Mammary_Tissue	RP11-22P6.2	16	28862529	28862530	0.042	rs34835	7.57	rs1968752	0.012312	-3.94	5.8975	183	183	susie	0.021	0.0045	-7.16993	7.5e-13
ENSG00000261766	GTExv8.EUR.Artery_Tibial	RP11-22P6.2	16	28862529	28862530	0.0224	rs34835	7.57	rs11646653	0.0105	-4.04	6.1526	183	183	susie	0.024	0.0004	-7.0681	1.57e-12
ENSG00000261766	GTExv8.EUR.Brain_Cerebellum	RP11-22P6.2	16	28862529	28862530	0.1048	rs34835	7.57	rs11646653	0.104637	-5.18	6.1526	184	184	susie	0.12	6.7e-07	-7.0423	1.89e-12
ENSG00000261766	GTExv8.EUR.Skin_Sun_Exposed_Lower_leg	RP11-22P6.2	16	28862529	28862530	0.023	rs34835	7.57	rs4451951	0.018	-3.52	6.974	183	1	top1	0.018	0.0014	-6.974	3.08e-12
ENSG00000261766	GTExv8.EUR.Brain_Cerebellar_Hemisphere	RP11-22P6.2	16	28862529	28862530	0.1271	rs34835	7.57	rs149299	0.130471	-5.02	7.3796	173	35	enet	0.16	8.6e-08	-6.2482	4.15e-10
ENSG00000261766	GTExv8.EUR.Nerve_Tibial	RP11-22P6.2	16	28862529	28862530	0.0525	rs34835	7.57	rs2008514	0.019963	-4.04	6.824	182	182	susie	0.026	0.00046	-6.20248	5.56e-10
ENSG00000261766	GTExv8.EUR.Skin_Not_Sun_Exposed_Suprapubic	RP11-22P6.2	16	28862529	28862530	0.028	rs34835	7.57	rs7189927	0.0238	-3.82	6.002	182	1	top1	0.024	0.00077	-6.002	1.95e-09
ENSG00000261766	GTExv8.EUR.Colon_Transverse	RP11-22P6.2	16	28862529	28862530	0.0478	rs34835	7.57	rs1968752	0.028936	-3.85	5.8975	182	1	top1	0.029	0.002	-5.8975	3.69e-09
ENSG00000260442	GTExv8.EUR.Muscle_Skeletal	RP11-22P6.3	16	28879919	28879920	0.0838	rs34835	7.57	rs7187776	0.146663	-9.71	7.2049	183	183	susie	0.15	1.1e-22	-7.15959	8.09e-13
ENSG00000268592	GTExv8.EUR.Cells_Cultured_fibroblasts	RP11-244K5.8	6	149864026	149864027	0.0455	rs1125	6.35	rs9371201	0.020063	4.27	6.21475	479	479	susie	0.025	0.00094	6.0633	1.33e-09
ENSG00000268592	GTExv8.EUR.Artery_Coronary	RP11-244K5.8	6	149864026	149864027	0.0939	rs1125	6.35	rs3734295	0.0161	4	6.1897	480	480	susie	0.045	0.0029	5.95312	2.63e-09
ENSG00000268592	GTExv8.EUR.Adipose_Visceral_Omentum	RP11-244K5.8	6	149864026	149864027	0.0759	rs1125	6.35	rs1108889	0.073504	6.06	5.39947	479	479	susie	0.079	8.8e-09	5.94904	2.7e-09
ENSG00000268592	GTExv8.EUR.Stomach	RP11-244K5.8	6	149864026	149864027	0.0613	rs1125	6.35	rs4869750	0.007782	3.85	4.8053	480	480	susie	0.015	0.028	5.81372	6.11e-09
ENSG00000268592	GTExv8.EUR.Brain_Cerebellum	RP11-244K5.8	6	149864026	149864027	0.0895	rs1125	6.35	rs7742993	0.033346	4.37	4.3676	480	480	susie	0.054	0.0008	5.75795	8.51e-09
ENSG00000268592	GTExv8.EUR.Pituitary	RP11-244K5.8	6	149864026	149864027	0.1487	rs1125	6.35	rs9383940	0.0671	4.75	4.33093	476	476	susie	0.067	6.2e-05	5.47276	4.43e-08
ENSG00000261783	GTExv8.EUR.Brain_Hypothalamus	RP11-252K23.2	16	75381259	75381260	0.2402	rs10781976	-9	rs166013	0.0704	4.23	-7.094	341	341	susie	0.083	0.00016	-8.6883	3.68e-18
ENSG00000261783	GTExv8.EUR.Brain_Cerebellum	RP11-252K23.2	16	75381259	75381260	0.1797	rs10781976	-9	rs977987	0.107965	5.19	-7.3107	352	352	susie	0.11	1.7e-06	-8.6078	7.44e-18
ENSG00000261783	GTExv8.EUR.Brain_Hippocampus	RP11-252K23.2	16	75381259	75381260	0.201	rs10781976	-9	rs166013	0.0746	4.33	-7.094	351	351	susie	0.077	0.00033	-8.35734	6.41e-17
ENSG00000261783	GTExv8.EUR.Pituitary	RP11-252K23.2	16	75381259	75381260	0.4019	rs10781976	-9	rs999675	0.294616	8.67	-7.67119	351	15	enet	0.33	5e-21	-8.12068	4.64e-16
ENSG00000261783	GTExv8.EUR.Testis	RP11-252K23.2	16	75381259	75381260	0.2491	rs10781976	-9	rs999675	0.179	7.87	-7.67119	353	353	susie	0.19	3.8e-14	-7.70277	1.33e-14
ENSG00000261783	GTExv8.EUR.Brain_Substantia_nigra	RP11-252K23.2	16	75381259	75381260	0.364	rs10781976	-9	rs999675	0.109	5.08	-7.6712	352	1	top1	0.11	0.00047	-7.6712	1.7e-14
ENSG00000261783	GTExv8.EUR.Kidney_Cortex	RP11-252K23.2	16	75381259	75381260	0.412	rs10781976	-9	rs166013	0.16688	4.57	-7.094	351	13	enet	0.23	2.6e-05	-7.52339	5.34e-14
ENSG00000261783	GTExv8.EUR.Adrenal_Gland	RP11-252K23.2	16	75381259	75381260	0.3367	rs10781976	-9	rs166013	0.340105	8.4	-7.09397	353	353	susie	0.34	2.1e-19	-7.50709	6.05e-14
ENSG00000261783	GTExv8.EUR.Adipose_Subcutaneous	RP11-252K23.2	16	75381259	75381260	0.2913	rs10781976	-9	rs166013	0.243	11.62	-7.09397	355	355	susie	0.31	9.4e-41	-7.4969	6.53e-14
ENSG00000261783	GTExv8.EUR.Nerve_Tibial	RP11-252K23.2	16	75381259	75381260	0.3446	rs10781976	-9	rs6564261	0.267071	11.05	-7.77373	354	14	enet	0.32	4.8e-39	-7.45408	9.05e-14
ENSG00000261783	GTExv8.EUR.Lung	RP11-252K23.2	16	75381259	75381260	0.3442	rs10781976	-9	rs166013	0.335185	12.19	-7.094	354	21	enet	0.38	6.4e-47	-7.4338	1.06e-13
ENSG00000261783	GTExv8.EUR.Brain_Caudate_basal_ganglia	RP11-252K23.2	16	75381259	75381260	0.2339	rs10781976	-9	rs977987	0.077198	4.93	-7.3107	352	1	top1	0.077	0.00013	-7.31075	2.66e-13
ENSG00000261783	GTExv8.EUR.Breast_Mammary_Tissue	RP11-252K23.2	16	75381259	75381260	0.4008	rs10781976	-9	rs166013	0.342637	10.58	-7.09397	355	34	enet	0.39	1.1e-36	-7.30982	2.67e-13
ENSG00000261783	GTExv8.EUR.Artery_Aorta	RP11-252K23.2	16	75381259	75381260	0.4345	rs10781976	-9	rs166013	0.276	10.47	-7.094	354	29	enet	0.4	3.4e-38	-7.21991	5.2e-13
ENSG00000261783	GTExv8.EUR.Thyroid	RP11-252K23.2	16	75381259	75381260	0.3976	rs10781976	-9	rs166013	0.404	14.02	-7.09397	355	16	enet	0.42	5.2e-59	-7.21186	5.52e-13
ENSG00000261783	GTExv8.EUR.Ovary	RP11-252K23.2	16	75381259	75381260	0.3498	rs10781976	-9	rs166013	0.224404	6.17	-7.094	355	355	susie	0.23	2.2e-09	-7.1679	7.62e-13
ENSG00000261783	GTExv8.EUR.Spleen	RP11-252K23.2	16	75381259	75381260	0.5637	rs10781976	-9	rs166013	0.342408	7.87	-7.09397	353	35	enet	0.37	1.9e-19	-7.13198	9.89e-13
ENSG00000261783	GTExv8.EUR.Prostate	RP11-252K23.2	16	75381259	75381260	0.4197	rs10781976	-9	rs166013	0.420204	8.78	-7.094	353	353	susie	0.42	3.2e-23	-7.1195	1.08e-12
ENSG00000261783	GTExv8.EUR.Heart_Atrial_Appendage	RP11-252K23.2	16	75381259	75381260	0.2489	rs10781976	-9	rs166013	0.267	9.41	-7.094	353	1	top1	0.27	3.4e-23	-7.094	1.3e-12
ENSG00000261783	GTExv8.EUR.Uterus	RP11-252K23.2	16	75381259	75381260	0.474	rs10781976	-9	rs166013	0.174	4.98	-7.094	354	1	top1	0.17	4.8e-06	-7.094	1.3e-12
ENSG00000261783	GTExv8.EUR.Brain_Spinal_cord_cervical_c-1	RP11-252K23.2	16	75381259	75381260	0.194	rs10781976	-9	rs166013	0.137	4.52	-7.09397	351	1	top1	0.14	2.8e-05	-7.09397	1.3e-12
ENSG00000261783	GTExv8.EUR.Artery_Coronary	RP11-252K23.2	16	75381259	75381260	0.4612	rs10781976	-9	rs166013	0.405541	8.45	-7.094	354	1	top1	0.41	1.7e-21	-7.09397	1.3e-12
ENSG00000261783	GTExv8.EUR.Heart_Left_Ventricle	RP11-252K23.2	16	75381259	75381260	0.3386	rs10781976	-9	rs166013	0.176	8.26	-7.09397	353	1	top1	0.18	1.3e-15	-7.09397	1.3e-12
ENSG00000261783	GTExv8.EUR.Brain_Cerebellar_Hemisphere	RP11-252K23.2	16	75381259	75381260	0.2239	rs10781976	-9	rs166013	0.152936	5.45	-7.09397	344	1	top1	0.15	2.5e-07	-7.094	1.3e-12
ENSG00000261783	GTExv8.EUR.Esophagus_Muscularis	RP11-252K23.2	16	75381259	75381260	0.297	rs10781976	-9	rs2650408	0.252	10.38	-5.9301	355	355	susie	0.33	2.7e-35	-7.0759	1.49e-12
ENSG00000261783	GTExv8.EUR.Artery_Tibial	RP11-252K23.2	16	75381259	75381260	0.4148	rs10781976	-9	rs2650408	0.309	12.64	-5.9301	354	28	enet	0.39	4.4e-53	-7.01739	2.26e-12
ENSG00000261783	GTExv8.EUR.Brain_Putamen_basal_ganglia	RP11-252K23.2	16	75381259	75381260	0.1809	rs10781976	-9	rs2650408	0.082487	4.79	-5.93009	339	3	lasso	0.09	9.9e-05	-6.98588	2.83e-12
ENSG00000261783	GTExv8.EUR.Esophagus_Gastroesophageal_Junction	RP11-252K23.2	16	75381259	75381260	0.3654	rs10781976	-9	rs166013	0.253623	8.97	-7.09397	354	6	lasso	0.28	7.4e-22	-6.97295	3.1e-12
ENSG00000261783	GTExv8.EUR.Whole_Blood	RP11-252K23.2	16	75381259	75381260	0.1398	rs10781976	-9	rs9926453	0.122	9	-4.65584	355	12	enet	0.14	6.5e-21	-6.76808	1.31e-11
ENSG00000261783	GTExv8.EUR.Colon_Sigmoid	RP11-252K23.2	16	75381259	75381260	0.3457	rs10781976	-9	rs166013	0.321	9.35	-7.094	353	353	susie	0.35	1.1e-26	-6.76251	1.36e-11
ENSG00000261783	GTExv8.EUR.Skin_Not_Sun_Exposed_Suprapubic	RP11-252K23.2	16	75381259	75381260	0.3281	rs10781976	-9	rs166013	0.237	10.8	-7.09397	354	354	susie	0.32	1.3e-38	-6.69797	2.11e-11
ENSG00000261783	GTExv8.EUR.Skin_Sun_Exposed_Lower_leg	RP11-252K23.2	16	75381259	75381260	0.3129	rs10781976	-9	rs166013	0.181	10.8	-7.09397	355	355	susie	0.26	4.1e-35	-6.60272	4.04e-11
ENSG00000261783	GTExv8.EUR.Adipose_Visceral_Omentum	RP11-252K23.2	16	75381259	75381260	0.482	rs10781976	-9	rs166013	0.304571	12.26	-7.094	354	354	susie	0.42	3.9e-48	-6.59062	4.38e-11
ENSG00000261783	GTExv8.EUR.Muscle_Skeletal	RP11-252K23.2	16	75381259	75381260	0.1126	rs10781976	-9	rs166013	0.069647	7.46	-7.094	355	4	lasso	0.1	1.3e-15	-6.58245	4.63e-11
ENSG00000261783	GTExv8.EUR.Pancreas	RP11-252K23.2	16	75381259	75381260	0.4185	rs10781976	-9	rs166013	0.249143	8.58	-7.09397	353	353	susie	0.34	2.3e-23	-6.5781	4.77e-11
ENSG00000261783	GTExv8.EUR.Cells_Cultured_fibroblasts	RP11-252K23.2	16	75381259	75381260	0.4687	rs10781976	-9	rs2650408	0.440244	13.47	-5.93009	354	354	susie	0.5	2.1e-62	-6.53592	6.32e-11
ENSG00000261783	GTExv8.EUR.Colon_Transverse	RP11-252K23.2	16	75381259	75381260	0.4521	rs10781976	-9	rs9921330	0.274208	10.02	-4.5136	354	354	susie	0.39	1.8e-33	-6.29605	3.05e-10
ENSG00000261783	GTExv8.EUR.Small_Intestine_Terminal_Ileum	RP11-252K23.2	16	75381259	75381260	0.4023	rs10781976	-9	rs166013	0.31953	7.18	-7.094	350	36	enet	0.42	1.6e-18	-6.2543	3.99e-10
ENSG00000261783	GTExv8.EUR.Esophagus_Mucosa	RP11-252K23.2	16	75381259	75381260	0.5004	rs10781976	-9	rs8056345	0.457	13.75	-4.60197	353	353	susie	0.52	1.2e-66	-6.2518	4.06e-10
ENSG00000261783	GTExv8.EUR.Cells_EBV-transformed_lymphocytes	RP11-252K23.2	16	75381259	75381260	0.333	rs10781976	-9	rs166013	0.201325	5.34	-7.09397	349	14	enet	0.21	2e-07	-6.247	4.19e-10
ENSG00000261783	GTExv8.EUR.Stomach	RP11-252K23.2	16	75381259	75381260	0.4141	rs10781976	-9	rs9926453	0.290269	9.63	-4.6558	354	19	enet	0.35	3.8e-26	-6.24514	4.23e-10
ENSG00000261783	GTExv8.EUR.Vagina	RP11-252K23.2	16	75381259	75381260	0.5116	rs10781976	-9	rs2650408	0.25521	6.17	-5.9301	354	354	susie	0.31	2.7e-11	-5.7158	1.09e-08
ENSG00000261783	GTExv8.EUR.Liver	RP11-252K23.2	16	75381259	75381260	0.4033	rs10781976	-9	rs8056345	0.270871	7.29	-4.60197	354	7	lasso	0.29	6e-15	-5.6642	1.48e-08
ENSG00000229105	GTExv8.EUR.Testis	RP11-264C15.2	9	116504282	116504283	0.3984	rs7030607	10.844	rs4836749	0.334	-9.55	-5.58197	515	515	susie	0.35	7.7e-27	7.22044	5.18e-13
ENSG00000214654	GTExv8.EUR.Adipose_Subcutaneous	RP11-27I1.4	9	120793550	120793551	0.066	rs10985036	5.756	rs10985054	0.0202	3.97	5.62678	340	340	susie	0.025	0.00031	5.74213	9.35e-09
ENSG00000270917	GTExv8.EUR.Artery_Tibial	RP11-27I1.6	9	120812844	120812845	0.0531	rs10985036	5.76	rs16910125	0.0637	5.85	5.6315	355	1	top1	0.064	1.4e-08	5.6315	1.79e-08
ENSG00000270917	GTExv8.EUR.Artery_Coronary	RP11-27I1.6	9	120812844	120812845	0.1346	rs10985036	5.76	rs1475663	0.0158	3.87	0.56007	351	351	susie	0.047	0.0023	5.23754	1.63e-07
ENSG00000228512	GTExv8.EUR.Brain_Cerebellum	RP11-281A20.2	9	117783447	117783448	0.2526	rs10818097	-6.29	rs7046020	0.14432	-5.32	-4.9182	563	563	susie	0.15	1.8e-08	6.0814	1.19e-09
ENSG00000230131	GTExv8.EUR.Testis	RP11-282I1.1	10	123356449	123356450	0.226	rs2459345	8.63	rs1571422	0.107839	5.64	7.86047	651	2	lasso	0.12	1.9e-09	7.37451	1.65e-13
ENSG00000230131	GTExv8.EUR.Vagina	RP11-282I1.1	10	123356449	123356450	0.298	rs2459345	8.63	rs7098406	0.003647	3.52	6.5708	651	1	top1	0.0036	0.23	6.5708	5e-11
ENSG00000230131	GTExv8.EUR.Esophagus_Gastroesophageal_Junction	RP11-282I1.1	10	123356449	123356450	0.1231	rs2459345	8.63	rs7917062	0.000525	3.46	3.60484	652	652	susie	0.0036	0.16	5.67698	1.37e-08
ENSG00000259149	GTExv8.EUR.Testis	RP11-313C4.1	14	42268585	42268586	0.35	rs2166749	6.38	rs766582	0.374606	10.2	5.3272	407	1	top1	0.37	1.4e-29	5.3272	9.97e-08
ENSG00000174384	GTExv8.EUR.Brain_Frontal_Cortex_BA9	RP11-313P13.4	7	73093656	73093657	0.1427	rs2240466	7.74	rs1178979	-0.004857	-2.99	6.45829	96	6	lasso	-0.00023	0.33	-6.68657	2.28e-11
ENSG00000259555	GTExv8.EUR.Testis	RP11-335K5.2	15	78625894	78625895	0.2688	rs12906835	5.41	rs12899940	0.098546	-5.34	5.17668	425	425	susie	0.12	4.7e-09	-5.87801	4.15e-09
ENSG00000219433	GTExv8.EUR.Testis	RP11-350J20.4	6	149794762	149794763	0.0478	rs1125	6.35	rs9322193	0.0377	4.02	5.83993	460	1	top1	0.038	0.00076	5.83993	5.22e-09
ENSG00000231760	GTExv8.EUR.Minor_Salivary_Gland	RP11-350J20.5	6	149799149	149799150	0.4147	rs1125	6.35	rs1125	0.43748	7.2	6.3536	460	1	top1	0.44	6.9e-16	6.3536	2.1e-10
ENSG00000231760	GTExv8.EUR.Testis	RP11-350J20.5	6	149799149	149799150	0.0741	rs1125	6.35	rs7752089	0.0501	5	6.15551	463	463	susie	0.069	7e-06	6.11005	9.96e-10
ENSG00000231760	GTExv8.EUR.Brain_Nucleus_accumbens_basal_ganglia	RP11-350J20.5	6	149799149	149799150	0.2409	rs1125	6.35	rs12529698	0.266254	7.25	6.22541	464	464	susie	0.27	3.6e-14	6.1101	9.96e-10
ENSG00000231760	GTExv8.EUR.Brain_Hippocampus	RP11-350J20.5	6	149799149	149799150	0.2399	rs1125	6.35	rs9767555	0.134195	5.57	6.03958	461	461	susie	0.19	2.3e-08	6.08102	1.19e-09
ENSG00000231760	GTExv8.EUR.Spleen	RP11-350J20.5	6	149799149	149799150	0.1437	rs1125	6.35	rs9371201	0.111024	5.33	6.2148	465	465	susie	0.13	5e-07	6.07149	1.27e-09
ENSG00000231760	GTExv8.EUR.Pituitary	RP11-350J20.5	6	149799149	149799150	0.2954	rs1125	6.35	rs3763163	0.202	6.98	5.848	461	461	susie	0.21	9.9e-13	6.04359	1.51e-09
ENSG00000231760	GTExv8.EUR.Kidney_Cortex	RP11-350J20.5	6	149799149	149799150	0.606	rs1125	6.35	rs9322188	0.053582	4.8	5.69641	462	462	susie	0.27	6.7e-06	6.04058	1.54e-09
ENSG00000231760	GTExv8.EUR.Liver	RP11-350J20.5	6	149799149	149799150	0.1909	rs1125	6.35	rs6913486	0.215	6.58	6.2078	462	462	susie	0.22	2.2e-11	6.01019	1.85e-09
ENSG00000231760	GTExv8.EUR.Brain_Hypothalamus	RP11-350J20.5	6	149799149	149799150	0.2979	rs1125	6.35	rs3763163	0.187242	5.68	5.848	464	464	susie	0.19	8.1e-09	5.98187	2.21e-09
ENSG00000231760	GTExv8.EUR.Brain_Caudate_basal_ganglia	RP11-350J20.5	6	149799149	149799150	0.472	rs1125	6.35	rs9479810	0.307265	7.63	5.6501	459	36	enet	0.33	1e-16	5.97	2.37e-09
ENSG00000231760	GTExv8.EUR.Small_Intestine_Terminal_Ileum	RP11-350J20.5	6	149799149	149799150	0.398	rs1125	6.35	rs9478291	0.218712	6.3	5.93073	465	465	susie	0.26	7.6e-11	5.9626	2.48e-09
ENSG00000231760	GTExv8.EUR.Prostate	RP11-350J20.5	6	149799149	149799150	0.4107	rs1125	6.35	rs7752089	0.41165	8.86	6.1555	464	464	susie	0.42	3.6e-23	5.9425	2.81e-09
ENSG00000231760	GTExv8.EUR.Brain_Spinal_cord_cervical_c-1	RP11-350J20.5	6	149799149	149799150	0.306	rs1125	6.35	rs9322193	0.212	5.35	5.8399	455	455	susie	0.22	7.9e-08	5.90687	3.49e-09
ENSG00000231760	GTExv8.EUR.Brain_Amygdala	RP11-350J20.5	6	149799149	149799150	0.388	rs1125	6.35	rs35031906	0.201515	5.44	5.8253	459	459	susie	0.22	3.9e-08	5.86375	4.53e-09
ENSG00000231760	GTExv8.EUR.Brain_Substantia_nigra	RP11-350J20.5	6	149799149	149799150	0.297	rs1125	6.35	rs9479810	0.243	5.73	5.65005	465	465	susie	0.28	8.5e-09	5.8615	4.59e-09
ENSG00000231760	GTExv8.EUR.Pancreas	RP11-350J20.5	6	149799149	149799150	0.2278	rs1125	6.35	rs2275046	0.222058	8.24	5.764	465	465	susie	0.26	1.2e-17	5.841	5.19e-09
ENSG00000231760	GTExv8.EUR.Heart_Atrial_Appendage	RP11-350J20.5	6	149799149	149799150	0.4298	rs1125	6.35	rs35031906	0.567	13.42	5.8253	463	1	top1	0.57	2.6e-59	5.82529	5.7e-09
ENSG00000231760	GTExv8.EUR.Uterus	RP11-350J20.5	6	149799149	149799150	0.522	rs1125	6.35	rs35031906	0.428283	6.9	5.8253	456	1	top1	0.43	1.3e-14	5.82529	5.7e-09
ENSG00000231760	GTExv8.EUR.Heart_Left_Ventricle	RP11-350J20.5	6	149799149	149799150	0.2183	rs1125	6.35	rs35031906	0.293	9.97	5.82529	462	1	top1	0.29	1.8e-26	5.8253	5.7e-09
ENSG00000231760	GTExv8.EUR.Muscle_Skeletal	RP11-350J20.5	6	149799149	149799150	0.1424	rs1125	6.35	rs3763162	0.273	12.67	5.7369	465	2	lasso	0.27	1.1e-42	5.82	5.77e-09
ENSG00000231760	GTExv8.EUR.Artery_Coronary	RP11-350J20.5	6	149799149	149799150	0.4767	rs1125	6.35	rs9479810	0.551	10.09	5.6501	465	465	susie	0.57	5.3e-34	5.80097	6.59e-09
ENSG00000231760	GTExv8.EUR.Stomach	RP11-350J20.5	6	149799149	149799150	0.2909	rs1125	6.35	rs2275046	0.353111	9.66	5.764	465	1	top1	0.35	2e-26	5.76396	8.22e-09
ENSG00000231760	GTExv8.EUR.Brain_Anterior_cingulate_cortex_BA24	RP11-350J20.5	6	149799149	149799150	0.286	rs1125	6.35	rs2275046	0.1337	4.87	5.764	453	1	top1	0.13	7.7e-06	5.764	8.22e-09
ENSG00000231760	GTExv8.EUR.Skin_Not_Sun_Exposed_Suprapubic	RP11-350J20.5	6	149799149	149799150	0.3805	rs1125	6.35	rs9478848	0.564	15.72	5.79967	464	464	susie	0.57	3.4e-81	5.75875	8.47e-09
ENSG00000231760	GTExv8.EUR.Colon_Transverse	RP11-350J20.5	6	149799149	149799150	0.3237	rs1125	6.35	rs3763162	0.36813	10.75	5.7369	465	465	susie	0.38	2e-32	5.74263	9.32e-09
ENSG00000231760	GTExv8.EUR.Skin_Sun_Exposed_Lower_leg	RP11-350J20.5	6	149799149	149799150	0.4101	rs1125	6.35	rs3763162	0.555	16.97	5.73694	465	465	susie	0.57	8.6e-94	5.74171	9.37e-09
ENSG00000231760	GTExv8.EUR.Esophagus_Mucosa	RP11-350J20.5	6	149799149	149799150	0.4561	rs1125	6.35	rs3763162	0.584691	15.5	5.73694	465	1	top1	0.58	2.8e-80	5.73694	9.64e-09
ENSG00000231760	GTExv8.EUR.Brain_Putamen_basal_ganglia	RP11-350J20.5	6	149799149	149799150	0.27	rs1125	6.35	rs3763162	0.236709	6.28	5.7369	458	1	top1	0.24	1.1e-10	5.73694	9.64e-09
ENSG00000231760	GTExv8.EUR.Colon_Sigmoid	RP11-350J20.5	6	149799149	149799150	0.3257	rs1125	6.35	rs2151913	0.457374	11.23	5.7466	465	465	susie	0.47	1.8e-38	5.7334	9.84e-09
ENSG00000231760	GTExv8.EUR.Esophagus_Muscularis	RP11-350J20.5	6	149799149	149799150	0.3477	rs1125	6.35	rs9479810	0.418776	12.84	5.65005	465	465	susie	0.42	4e-48	5.7297	1.01e-08
ENSG00000231760	GTExv8.EUR.Artery_Tibial	RP11-350J20.5	6	149799149	149799150	0.425	rs1125	6.35	rs10872656	0.603	16.97	5.72444	465	465	susie	0.6	1.6e-97	5.72725	1.02e-08
ENSG00000231760	GTExv8.EUR.Ovary	RP11-350J20.5	6	149799149	149799150	0.5261	rs1125	6.35	rs10872656	0.49116	8.27	5.7244	465	1	top1	0.49	6.5e-22	5.7244	1.04e-08
ENSG00000231760	GTExv8.EUR.Artery_Aorta	RP11-350J20.5	6	149799149	149799150	0.4418	rs1125	6.35	rs9479810	0.539	13.52	5.6501	463	463	susie	0.55	1.2e-59	5.72	1.04e-08
ENSG00000231760	GTExv8.EUR.Vagina	RP11-350J20.5	6	149799149	149799150	0.5629	rs1125	6.35	rs10872656	0.416	7.17	5.72444	462	1	top1	0.42	1.1e-15	5.72444	1.04e-08
ENSG00000231760	GTExv8.EUR.Adrenal_Gland	RP11-350J20.5	6	149799149	149799150	0.3517	rs1125	6.35	rs9479810	0.378	8.9	5.6501	465	465	susie	0.39	7e-23	5.72415	1.04e-08
ENSG00000231760	GTExv8.EUR.Adipose_Visceral_Omentum	RP11-350J20.5	6	149799149	149799150	0.4829	rs1125	6.35	rs9479810	0.572237	15.14	5.65005	464	464	susie	0.58	1.4e-76	5.71978	1.07e-08
ENSG00000231760	GTExv8.EUR.Nerve_Tibial	RP11-350J20.5	6	149799149	149799150	0.3338	rs1125	6.35	rs9479810	0.501	14.95	5.65005	465	465	susie	0.51	5.7e-69	5.71352	1.11e-08
ENSG00000231760	GTExv8.EUR.Thyroid	RP11-350J20.5	6	149799149	149799150	0.2972	rs1125	6.35	rs9479810	0.475487	15.49	5.65005	465	465	susie	0.49	5.1e-73	5.71112	1.12e-08
ENSG00000231760	GTExv8.EUR.Adipose_Subcutaneous	RP11-350J20.5	6	149799149	149799150	0.4034	rs1125	6.35	rs9479810	0.575	16.67	5.65005	464	464	susie	0.58	1.7e-91	5.69938	1.2e-08
ENSG00000231760	GTExv8.EUR.Lung	RP11-350J20.5	6	149799149	149799150	0.3667	rs1125	6.35	rs9479810	0.465	14.25	5.6501	464	1	top1	0.46	4.3e-61	5.65005	1.6e-08
ENSG00000231760	GTExv8.EUR.Breast_Mammary_Tissue	RP11-350J20.5	6	149799149	149799150	0.512	rs1125	6.35	rs9479810	0.603	14.08	5.6501	465	1	top1	0.6	7.1e-68	5.65	1.6e-08
ENSG00000231760	GTExv8.EUR.Cells_Cultured_fibroblasts	RP11-350J20.5	6	149799149	149799150	0.3985	rs1125	6.35	rs9479810	0.573506	15.25	5.65005	464	1	top1	0.57	2e-76	5.65005	1.6e-08
ENSG00000216906	GTExv8.EUR.Artery_Aorta	RP11-350J20.9	6	149904242	149904243	0.1549	rs1125	6.35	rs2275046	0.147	7.65	5.764	509	509	susie	0.17	6.9e-15	6.05	1.41e-09
ENSG00000216906	GTExv8.EUR.Stomach	RP11-350J20.9	6	149904242	149904243	0.2103	rs1125	6.35	rs1108889	0.144131	7.24	5.3995	511	511	susie	0.17	2.9e-12	5.89621	3.72e-09
ENSG00000216906	GTExv8.EUR.Brain_Putamen_basal_ganglia	RP11-350J20.9	6	149904242	149904243	0.16	rs1125	6.35	rs9383940	-0.006065	3.13	4.3309	504	504	susie	0.018	0.051	5.85089	4.89e-09
ENSG00000216906	GTExv8.EUR.Artery_Tibial	RP11-350J20.9	6	149904242	149904243	0.1119	rs1125	6.35	rs1108889	0.145	8.46	5.39947	511	1	top1	0.15	4.2e-18	5.39947	6.68e-08
ENSG00000254485	GTExv8.EUR.Prostate	RP11-380O24.1	3	9355858	9355859	0.2114	rs17050395	6.6	rs3898760	0.117583	5.4	6.32661	548	548	susie	0.13	4.5e-07	6.4851	8.86e-11
ENSG00000254485	GTExv8.EUR.Pituitary	RP11-380O24.1	3	9355858	9355859	0.3076	rs17050395	6.6	rs2251166	0.148474	5.83	6.42934	549	1	top1	0.15	2.2e-09	6.42934	1.28e-10
ENSG00000254485	GTExv8.EUR.Heart_Atrial_Appendage	RP11-380O24.1	3	9355858	9355859	0.1494	rs17050395	6.6	rs2648580	0.0436	4.76	5.92645	548	1	top1	0.044	0.00011	5.92645	3.1e-09
ENSG00000254485	GTExv8.EUR.Brain_Nucleus_accumbens_basal_ganglia	RP11-380O24.1	3	9355858	9355859	0.1864	rs17050395	6.6	rs2648580	0.0768	4.76	5.92645	549	1	top1	0.077	9.4e-05	5.92645	3.1e-09
ENSG00000254485	GTExv8.EUR.Esophagus_Muscularis	RP11-380O24.1	3	9355858	9355859	0.2359	rs17050395	6.6	rs2596915	0.060577	6.34	5.93566	548	10	lasso	0.088	1.7e-09	5.82435	5.73e-09
ENSG00000266962	GTExv8.EUR.Brain_Hypothalamus	RP11-400F19.6	17	42554667	42554668	0.1149	rs3760384	-5.92	rs11657684	0.026164	-3.7	-3.92722	251	251	susie	0.034	0.012	5.24301	1.58e-07
ENSG00000204393	GTExv8.EUR.Testis	RP11-410N8.4	20	32564991	32564992	0.2476	rs6058750	-9.17	rs6058750	0.139076	-6.24	-9.17499	378	2	lasso	0.15	2.6e-11	9.14341	6.05e-20
ENSG00000244313	GTExv8.EUR.Brain_Caudate_basal_ganglia	RP11-425L10.1	11	46429149	46429150	0.0924	rs11822959	6.79	rs4319473	0.0849	-4.04	6.55662	237	1	top1	0.085	6.2e-05	-6.55662	5.5e-11
ENSG00000261089	GTExv8.EUR.Thyroid	RP11-435I10.3	16	28413702	28413703	0.1426	rs34835	7.57	rs11863346	0.0285	-5.48	1.09979	241	20	enet	0.083	7.3e-11	-6.02463	1.69e-09
ENSG00000261089	GTExv8.EUR.Artery_Tibial	RP11-435I10.3	16	28413702	28413703	0.0532	rs34835	7.57	rs7193402	0.0151	3.68	5.9132	241	1	top1	0.015	0.0041	5.91319	3.36e-09
ENSG00000271623	GTExv8.EUR.Testis	RP11-435I10.5	16	28364699	28364700	0.3414	rs34835	7.57	rs151181	0.383	-10.34	7.44838	253	1	top1	0.38	2.4e-30	-7.44838	9.45e-14
ENSG00000271623	GTExv8.EUR.Thyroid	RP11-435I10.5	16	28364699	28364700	0.1732	rs34835	7.57	rs3859172	0.237	-11.12	7.16487	253	253	susie	0.25	1.5e-31	-7.38145	1.57e-13
ENSG00000271623	GTExv8.EUR.Nerve_Tibial	RP11-435I10.5	16	28364699	28364700	0.2325	rs34835	7.57	rs28698667	0.272744	-11.37	6.95149	253	253	susie	0.28	1.3e-33	-7.03578	1.98e-12
ENSG00000237781	GTExv8.EUR.Artery_Tibial	RP11-54A4.2	1	150557723	150557724	0.073	rs6693567	-9.334	rs6693567	0.0118	-3.68	-9.33432	288	1	top1	0.012	0.01	9.33432	1.02e-20
ENSG00000237781	GTExv8.EUR.Skin_Sun_Exposed_Lower_leg	RP11-54A4.2	1	150557723	150557724	0.0628	rs6693567	-9.334	rs6693567	0.0191	-5.18	-9.33432	284	13	enet	0.026	0.00014	8.36302	6.11e-17
ENSG00000237781	GTExv8.EUR.Artery_Aorta	RP11-54A4.2	1	150557723	150557724	0.2291	rs6693567	-9.334	rs6693567	0.0811	-6.77	-9.33432	284	284	susie	0.13	3.7e-12	8.1618	3.3e-16
ENSG00000237781	GTExv8.EUR.Colon_Transverse	RP11-54A4.2	1	150557723	150557724	0.1072	rs6693567	-9.334	rs6693567	0.0443	-4.6	-9.33432	285	10	enet	0.053	4.2e-05	6.76319	1.35e-11
ENSG00000237781	GTExv8.EUR.Prostate	RP11-54A4.2	1	150557723	150557724	0.2669	rs6693567	-9.334	rs698915	0.075161	-4.79	-8.48757	283	26	enet	0.15	2.6e-08	6.52817	6.66e-11
ENSG00000237781	GTExv8.EUR.Spleen	RP11-54A4.2	1	150557723	150557724	0.3698	rs6693567	-9.334	rs6693567	0.133	-5.78	-9.33432	288	25	enet	0.18	1.3e-09	5.91373	3.34e-09
ENSG00000237781	GTExv8.EUR.Uterus	RP11-54A4.2	1	150557723	150557724	0.625	rs6693567	-9.334	rs9659073	0.067704	4.23	4.1079	281	16	enet	0.096	0.00069	5.8972	3.7e-09
ENSG00000237781	GTExv8.EUR.Minor_Salivary_Gland	RP11-54A4.2	1	150557723	150557724	0.421	rs6693567	-9.334	rs6655975	0.14416	-5.37	-1.40226	285	8	lasso	0.26	4.8e-09	5.8743	4.25e-09
ENSG00000237781	GTExv8.EUR.Ovary	RP11-54A4.2	1	150557723	150557724	0.2416	rs6693567	-9.334	rs9659073	0.031404	3.61	4.10794	284	28	enet	0.1	6.4e-05	5.47668	4.33e-08
ENSG00000237781	GTExv8.EUR.Esophagus_Muscularis	RP11-54A4.2	1	150557723	150557724	0.1396	rs6693567	-9.334	rs9659073	0.097108	6.95	4.10794	287	15	enet	0.12	4e-12	5.41106	6.27e-08
ENSG00000213433	GTExv8.EUR.Artery_Aorta	RP11-54C4.1	5	151766377	151766378	0.2295	rs1433041	5.38	rs2915872	0.221999	-8.85	4.9437	556	24	enet	0.24	3.6e-21	-5.39506	6.85e-08
ENSG00000213433	GTExv8.EUR.Esophagus_Gastroesophageal_Junction	RP11-54C4.1	5	151766377	151766378	0.4354	rs1433041	5.38	rs2915872	0.338885	-9.86	4.9437	551	551	susie	0.35	7.9e-28	-5.29997	1.16e-07
ENSG00000213433	GTExv8.EUR.Esophagus_Muscularis	RP11-54C4.1	5	151766377	151766378	0.2874	rs1433041	5.38	rs2915868	0.313	-11.09	5.19597	554	35	enet	0.34	5.5e-37	-5.29493	1.19e-07
ENSG00000213433	GTExv8.EUR.Nerve_Tibial	RP11-54C4.1	5	151766377	151766378	0.3562	rs1433041	5.38	rs1433041	0.325813	-12.52	5.38152	556	556	susie	0.4	4.2e-51	-5.29378	1.2e-07
ENSG00000213433	GTExv8.EUR.Brain_Spinal_cord_cervical_c-1	RP11-54C4.1	5	151766377	151766378	0.543	rs1433041	5.38	rs2915822	0.323854	-7.03	4.02604	555	40	enet	0.46	6.8e-17	-5.2842	1.26e-07
ENSG00000213433	GTExv8.EUR.Artery_Tibial	RP11-54C4.1	5	151766377	151766378	0.2356	rs1433041	5.38	rs6892117	0.175	-10.02	4.64339	557	8	lasso	0.22	4.1e-27	-5.2548	1.48e-07
ENSG00000237742	GTExv8.EUR.Brain_Putamen_basal_ganglia	RP11-624M8.1	6	125749189	125749190	0.501	rs1268066	7.13	rs1343116	0.343547	7.83	6.4714	332	20	enet	0.39	5.7e-18	6.8584	6.96e-12
ENSG00000237742	GTExv8.EUR.Heart_Atrial_Appendage	RP11-624M8.1	6	125749189	125749190	0.0697	rs1268066	7.13	rs1343116	0.0529	5.41	6.4714	327	327	susie	0.06	6.4e-06	6.81453	9.46e-12
ENSG00000237742	GTExv8.EUR.Kidney_Cortex	RP11-624M8.1	6	125749189	125749190	0.341	rs1268066	7.13	rs1343116	0.210747	4.58	6.47143	328	328	susie	0.25	1.6e-05	6.7859	1.15e-11
ENSG00000237742	GTExv8.EUR.Brain_Cerebellum	RP11-624M8.1	6	125749189	125749190	0.2799	rs1268066	7.13	rs1343116	0.17918	6.6	6.4714	332	14	enet	0.21	4e-11	6.77796	1.22e-11
ENSG00000237742	GTExv8.EUR.Liver	RP11-624M8.1	6	125749189	125749190	0.2338	rs1268066	7.13	rs9321054	0.108	5.76	6.6005	330	330	susie	0.14	1.9e-07	6.75498	1.43e-11
ENSG00000237742	GTExv8.EUR.Brain_Hippocampus	RP11-624M8.1	6	125749189	125749190	0.2036	rs1268066	7.13	rs9321054	0.112494	5.07	6.60047	331	331	susie	0.16	3.3e-07	6.70541	2.01e-11
ENSG00000237742	GTExv8.EUR.Brain_Caudate_basal_ganglia	RP11-624M8.1	6	125749189	125749190	0.447	rs1268066	7.13	rs7748729	0.27844	8.32	6.5767	332	19	enet	0.39	3.4e-20	6.6777	2.43e-11
ENSG00000237742	GTExv8.EUR.Artery_Coronary	RP11-624M8.1	6	125749189	125749190	0.1364	rs1268066	7.13	rs1739384	0.128	5.45	6.2446	327	327	susie	0.14	2e-07	6.65073	2.92e-11
ENSG00000237742	GTExv8.EUR.Brain_Spinal_cord_cervical_c-1	RP11-624M8.1	6	125749189	125749190	0.303	rs1268066	7.13	rs1343116	0.289	6.11	6.4714	328	328	susie	0.3	1.8e-10	6.62456	3.48e-11
ENSG00000237742	GTExv8.EUR.Pancreas	RP11-624M8.1	6	125749189	125749190	0.2696	rs1268066	7.13	rs3799712	0.287471	8.69	6.3975	328	328	susie	0.3	2.4e-20	6.6167	3.67e-11
ENSG00000237742	GTExv8.EUR.Ovary	RP11-624M8.1	6	125749189	125749190	0.172	rs1268066	7.13	rs3799712	0.15769	5.44	6.3975	327	10	enet	0.2	2.7e-08	6.5583	5.44e-11
ENSG00000237742	GTExv8.EUR.Brain_Cortex	RP11-624M8.1	6	125749189	125749190	0.2643	rs1268066	7.13	rs3734637	0.28	7.36	6.34366	332	332	susie	0.28	6.3e-15	6.5441	5.98e-11
ENSG00000237742	GTExv8.EUR.Brain_Frontal_Cortex_BA9	RP11-624M8.1	6	125749189	125749190	0.2714	rs1268066	7.13	rs1343116	0.201576	6.15	6.4714	330	330	susie	0.22	5.3e-10	6.5427	6.04e-11
ENSG00000237742	GTExv8.EUR.Brain_Cerebellar_Hemisphere	RP11-624M8.1	6	125749189	125749190	0.267	rs1268066	7.13	rs3799712	0.207184	6.22	6.3975	326	326	susie	0.23	1.2e-10	6.5288	6.63e-11
ENSG00000237742	GTExv8.EUR.Lung	RP11-624M8.1	6	125749189	125749190	0.0402	rs1268066	7.13	rs3799711	0.0158	4.18	6.5237	331	1	top1	0.016	0.0049	6.52369	6.86e-11
ENSG00000237742	GTExv8.EUR.Nerve_Tibial	RP11-624M8.1	6	125749189	125749190	0.1345	rs1268066	7.13	rs3799711	0.133	7.96	6.52369	328	1	top1	0.13	1.9e-15	6.52369	6.86e-11
ENSG00000237742	GTExv8.EUR.Brain_Anterior_cingulate_cortex_BA24	RP11-624M8.1	6	125749189	125749190	0.479	rs1268066	7.13	rs3799711	0.36403	7.33	6.5237	332	332	susie	0.38	1.2e-15	6.5	8.03e-11
ENSG00000237742	GTExv8.EUR.Pituitary	RP11-624M8.1	6	125749189	125749190	0.2393	rs1268066	7.13	rs1343116	0.257	7.76	6.47143	329	329	susie	0.27	9.2e-17	6.49827	8.13e-11
ENSG00000237742	GTExv8.EUR.Adipose_Visceral_Omentum	RP11-624M8.1	6	125749189	125749190	0.1553	rs1268066	7.13	rs7748729	0.150803	8.22	6.57674	328	328	susie	0.15	3.2e-16	6.48291	9e-11
ENSG00000237742	GTExv8.EUR.Brain_Nucleus_accumbens_basal_ganglia	RP11-624M8.1	6	125749189	125749190	0.4165	rs1268066	7.13	rs1343116	0.37469	8.52	6.47143	331	331	susie	0.38	1e-20	6.47991	9.18e-11
ENSG00000237742	GTExv8.EUR.Testis	RP11-624M8.1	6	125749189	125749190	0.1054	rs1268066	7.13	rs1343116	0.112	5.95	6.47143	329	1	top1	0.11	9.2e-09	6.47143	9.71e-11
ENSG00000237742	GTExv8.EUR.Heart_Left_Ventricle	RP11-624M8.1	6	125749189	125749190	0.1741	rs1268066	7.13	rs1343116	0.183	8	6.47143	329	1	top1	0.18	3.2e-16	6.4714	9.71e-11
ENSG00000237742	GTExv8.EUR.Artery_Tibial	RP11-624M8.1	6	125749189	125749190	0.3362	rs1268066	7.13	rs1343116	0.365	13.26	6.47143	328	1	top1	0.36	6.7e-49	6.47143	9.71e-11
ENSG00000237742	GTExv8.EUR.Adipose_Subcutaneous	RP11-624M8.1	6	125749189	125749190	0.1304	rs1268066	7.13	rs1343116	0.156	8.73	6.47143	331	1	top1	0.16	1.5e-19	6.47143	9.71e-11
ENSG00000237742	GTExv8.EUR.Artery_Aorta	RP11-624M8.1	6	125749189	125749190	0.1565	rs1268066	7.13	rs1343116	0.133	7.29	6.4714	327	327	susie	0.14	2.8e-12	6.46	1.06e-10
ENSG00000237742	GTExv8.EUR.Brain_Amygdala	RP11-624M8.1	6	125749189	125749190	0.36	rs1268066	7.13	rs9375411	0.257594	-6.1	-6.5617	332	332	susie	0.28	3e-10	6.44795	1.13e-10
ENSG00000237742	GTExv8.EUR.Brain_Substantia_nigra	RP11-624M8.1	6	125749189	125749190	0.522	rs1268066	7.13	rs7748729	0.392	7.01	6.57674	331	331	susie	0.45	9.1e-15	6.4299	1.28e-10
ENSG00000237742	GTExv8.EUR.Breast_Mammary_Tissue	RP11-624M8.1	6	125749189	125749190	0.1248	rs1268066	7.13	rs3734637	0.145	7.01	6.3437	326	1	top1	0.14	5.6e-13	6.3437	2.24e-10
ENSG00000237742	GTExv8.EUR.Muscle_Skeletal	RP11-624M8.1	6	125749189	125749190	0.1023	rs1268066	7.13	rs3734637	0.116	8.46	6.3437	330	1	top1	0.12	1.2e-17	6.34	2.24e-10
ENSG00000237742	GTExv8.EUR.Brain_Hypothalamus	RP11-624M8.1	6	125749189	125749190	0.332	rs1268066	7.13	rs1777220	0.183185	5.89	6.43616	331	15	enet	0.23	1.3e-10	6.15618	7.45e-10
ENSG00000237742	GTExv8.EUR.Thyroid	RP11-624M8.1	6	125749189	125749190	0.2512	rs1268066	7.13	rs1343116	0.291272	12.15	6.47143	331	331	susie	0.34	3.9e-46	5.9726	2.33e-09
ENSG00000240890	GTExv8.EUR.Skin_Sun_Exposed_Lower_leg	RP11-65E22.2	3	132386521	132386522	0.0998	rs1569280	-4.75	rs9873881	0.007885	-4.25	2.06063	469	16	enet	0.021	0.00065	-5.23087	1.69e-07
ENSG00000230894	GTExv8.EUR.Testis	RP11-67K19.3	9	116568448	116568449	0.3181	rs7030607	10.844	rs4836749	0.185	7.64	-5.58197	576	576	susie	0.19	3.7e-14	-5.76155	8.33e-09
ENSG00000246308	GTExv8.EUR.Stomach	RP11-685M7.3	11	10809296	10809297	0.1776	rs4909945	12.95	rs1496292	0.00352	-3.85	-2.09196	696	696	susie	0.044	0.00037	6.20592	5.44e-10
ENSG00000272966	GTExv8.EUR.Thyroid	RP11-686O6.1	2	202336738	202336739	0.0991	rs6705330	8.57	rs6753156	0.053	6.23	-3.86833	337	7	lasso	0.072	1.4e-09	-5.46178	4.71e-08
ENSG00000182109	GTExv8.EUR.Breast_Mammary_Tissue	RP11-69E11.4	1	39546186	39546187	0.0806	rs1727098	-5.689	rs11206378	0.0058	4.29	-5.22351	372	372	susie	0.02	0.0055	-5.4968	3.87e-08
ENSG00000182109	GTExv8.EUR.Brain_Hippocampus	RP11-69E11.4	1	39546186	39546187	0.248	rs1727098	-5.689	rs11206378	0.0964	4.7	-5.22351	373	16	enet	0.11	1.5e-05	-5.39421	6.88e-08
ENSG00000226409	GTExv8.EUR.Adipose_Visceral_Omentum	RP11-735G4.1	6	125445182	125445183	0.0702	rs1268066	7.13	rs17053272	-0.002505	-3.1	0.82414	422	422	susie	0.006	0.068	-6.18034	6.4e-10
ENSG00000272567	GTExv8.EUR.Skin_Sun_Exposed_Lower_leg	RP11-73K9.3	4	112273315	112273316	0.0351	rs4833336	-5.81	rs6533594	0.015	4.17	-4.82371	391	391	susie	0.015	0.003	-5.3935	6.91e-08
ENSG00000273450	GTExv8.EUR.Artery_Tibial	RP11-76P2.4	10	94315326	94315327	0.057	rs2274223	9.54	rs11187850	0.0493	5.11	9.46386	331	1	top1	0.049	5.9e-07	9.46386	2.97e-21
ENSG00000273450	GTExv8.EUR.Colon_Transverse	RP11-76P2.4	10	94315326	94315327	0.1236	rs2274223	9.54	rs3818432	0.089677	5.47	8.8112	329	1	top1	0.09	9.9e-08	8.8112	1.24e-18
ENSG00000273450	GTExv8.EUR.Cells_Cultured_fibroblasts	RP11-76P2.4	10	94315326	94315327	0.0405	rs2274223	9.54	rs10882424	0.0102	3.76	8.43781	329	1	top1	0.01	0.024	8.43781	3.23e-17
ENSG00000273450	GTExv8.EUR.Skin_Not_Sun_Exposed_Suprapubic	RP11-76P2.4	10	94315326	94315327	0.0617	rs2274223	9.54	rs17516758	0.0487	5.67	4.53255	331	14	enet	0.065	5e-08	8.11737	4.76e-16
ENSG00000273450	GTExv8.EUR.Nerve_Tibial	RP11-76P2.4	10	94315326	94315327	0.0788	rs2274223	9.54	rs12263737	0.037607	4.97	8.65838	329	329	susie	0.04	1.6e-05	7.68738	1.5e-14
ENSG00000273450	GTExv8.EUR.Skin_Sun_Exposed_Lower_leg	RP11-76P2.4	10	94315326	94315327	0.0581	rs2274223	9.54	rs11187901	0.047673	5.62	8.1546	327	8	enet	0.057	3e-08	7.51974	5.49e-14
ENSG00000273450	GTExv8.EUR.Spleen	RP11-76P2.4	10	94315326	94315327	0.1641	rs2274223	9.54	rs11187901	0.127013	5.47	8.15463	331	18	enet	0.18	1.4e-09	6.81691	9.3e-12
ENSG00000270091	GTExv8.EUR.Thyroid	RP11-78O7.2	17	19897286	19897287	0.1173	rs397969	-6.43	rs397969	0.042993	-5.93	-6.4269	300	7	lasso	0.054	1.4e-07	6.49277	8.43e-11
ENSG00000270091	GTExv8.EUR.Nerve_Tibial	RP11-78O7.2	17	19897286	19897287	0.0802	rs397969	-6.43	rs397969	0.045943	-5.51	-6.4269	304	304	susie	0.064	4.9e-08	6.4609	1.04e-10
ENSG00000270091	GTExv8.EUR.Lung	RP11-78O7.2	17	19897286	19897287	0.1005	rs397969	-6.43	rs397969	0.103	-6.89	-6.4269	304	1	top1	0.1	4.2e-12	6.4269	1.3e-10
ENSG00000270091	GTExv8.EUR.Brain_Frontal_Cortex_BA9	RP11-78O7.2	17	19897286	19897287	0.2182	rs397969	-6.43	rs397969	0.047773	-3.91	-6.4269	293	293	susie	0.063	0.00087	6.39436	1.61e-10
ENSG00000270091	GTExv8.EUR.Testis	RP11-78O7.2	17	19897286	19897287	0.0843	rs397969	-6.43	rs860335	0.0459	-3.8	-6.37785	301	1	top1	0.046	0.00022	6.37785	1.8e-10
ENSG00000270091	GTExv8.EUR.Heart_Left_Ventricle	RP11-78O7.2	17	19897286	19897287	0.065	rs397969	-6.43	rs860335	0.071	-5.22	-6.37785	294	1	top1	0.071	6e-07	6.37785	1.8e-10
ENSG00000270091	GTExv8.EUR.Spleen	RP11-78O7.2	17	19897286	19897287	0.1093	rs397969	-6.43	rs397969	0.0831	-4.28	-6.4269	295	295	susie	0.089	2.8e-05	6.37703	1.81e-10
ENSG00000270091	GTExv8.EUR.Brain_Cerebellum	RP11-78O7.2	17	19897286	19897287	0.2287	rs397969	-6.43	rs203462	0.185	-6.06	-6.35214	303	1	top1	0.18	4.6e-10	6.3521	2.12e-10
ENSG00000270091	GTExv8.EUR.Esophagus_Gastroesophageal_Junction	RP11-78O7.2	17	19897286	19897287	0.1052	rs397969	-6.43	rs860335	0.076583	-5.43	-6.3778	302	302	susie	0.083	6.8e-07	6.35117	2.14e-10
ENSG00000270091	GTExv8.EUR.Cells_Cultured_fibroblasts	RP11-78O7.2	17	19897286	19897287	0.0934	rs397969	-6.43	rs175922	0.074	-5.87	-6.3468	304	1	top1	0.074	1.7e-08	6.34682	2.2e-10
ENSG00000270091	GTExv8.EUR.Brain_Cerebellar_Hemisphere	RP11-78O7.2	17	19897286	19897287	0.1403	rs397969	-6.43	rs175922	0.128501	-4.95	-6.3468	298	1	top1	0.13	2.4e-06	6.34682	2.2e-10
ENSG00000270091	GTExv8.EUR.Esophagus_Muscularis	RP11-78O7.2	17	19897286	19897287	0.1175	rs397969	-6.43	rs175922	0.11277	-6.97	-6.34682	304	1	top1	0.11	8e-12	6.34682	2.2e-10
ENSG00000270091	GTExv8.EUR.Adipose_Subcutaneous	RP11-78O7.2	17	19897286	19897287	0.1219	rs397969	-6.43	rs175922	0.098738	-7.08	-6.34682	304	1	top1	0.099	1.2e-12	6.34682	2.2e-10
ENSG00000270091	GTExv8.EUR.Liver	RP11-78O7.2	17	19897286	19897287	0.1296	rs397969	-6.43	rs397969	0.099919	-4.77	-6.4269	304	304	susie	0.11	3.3e-06	6.3309	2.44e-10
ENSG00000270091	GTExv8.EUR.Breast_Mammary_Tissue	RP11-78O7.2	17	19897286	19897287	0.1239	rs397969	-6.43	rs203481	0.027646	-5.56	-6.38611	301	301	susie	0.054	1.3e-05	6.27921	3.4e-10
ENSG00000270091	GTExv8.EUR.Uterus	RP11-78O7.2	17	19897286	19897287	0.152	rs397969	-6.43	rs2108978	0.109838	-3.94	-6.2744	293	1	top1	0.11	0.00029	6.2744	3.51e-10
ENSG00000270091	GTExv8.EUR.Cells_EBV-transformed_lymphocytes	RP11-78O7.2	17	19897286	19897287	0.133	rs397969	-6.43	rs397969	0.047255	-4.16	-6.4269	292	292	susie	0.057	0.0062	6.21455	5.15e-10
ENSG00000270091	GTExv8.EUR.Colon_Transverse	RP11-78O7.2	17	19897286	19897287	0.1187	rs397969	-6.43	rs9916675	0.020518	-4.92	-5.29956	294	29	enet	0.038	0.00047	6.1597	7.29e-10
ENSG00000270091	GTExv8.EUR.Skin_Sun_Exposed_Lower_leg	RP11-78O7.2	17	19897286	19897287	0.0983	rs397969	-6.43	rs397969	0.044495	-6.6	-6.4269	304	7	lasso	0.081	4e-11	6.15326	7.59e-10
ENSG00000270091	GTExv8.EUR.Skin_Not_Sun_Exposed_Suprapubic	RP11-78O7.2	17	19897286	19897287	0.0805	rs397969	-6.43	rs397969	0.0731	-5.83	-6.4269	304	2	lasso	0.079	1.6e-09	6.06502	1.32e-09
ENSG00000270091	GTExv8.EUR.Brain_Cortex	RP11-78O7.2	17	19897286	19897287	0.275	rs397969	-6.43	rs397969	0.150676	-5.83	-6.4269	298	8	lasso	0.16	1e-08	6.00821	1.88e-09
ENSG00000270091	GTExv8.EUR.Pancreas	RP11-78O7.2	17	19897286	19897287	0.1105	rs397969	-6.43	rs397969	0.0248	-4.32	-6.4269	304	304	susie	0.028	0.0052	5.90512	3.52e-09
ENSG00000270091	GTExv8.EUR.Brain_Putamen_basal_ganglia	RP11-78O7.2	17	19897286	19897287	0.1439	rs397969	-6.43	rs9916675	0.115603	-4.86	-5.29956	297	2	lasso	0.14	1.7e-06	5.4725	4.44e-08
ENSG00000270091	GTExv8.EUR.Pituitary	RP11-78O7.2	17	19897286	19897287	0.1112	rs397969	-6.43	rs9916675	0.12	-5.56	-5.29956	300	1	top1	0.12	8.4e-08	5.29956	1.16e-07
ENSG00000270091	GTExv8.EUR.Esophagus_Mucosa	RP11-78O7.2	17	19897286	19897287	0.1107	rs397969	-6.43	rs9916675	0.106	-6.75	-5.29956	304	1	top1	0.11	8.6e-12	5.29956	1.16e-07
ENSG00000269951	GTExv8.EUR.Adipose_Visceral_Omentum	RP11-797A18.6	15	77068324	77068325	0.078	rs11632999	-4.67	rs33940778	0.019916	4.37	-3.9382	251	251	susie	0.021	0.0022	-5.2792	1.3e-07
ENSG00000254510	GTExv8.EUR.Brain_Nucleus_accumbens_basal_ganglia	RP11-867G23.10	11	66409157	66409158	0.1142	rs571374	7.04	rs7947391	-0.003721	3.36	-6.94451	286	286	susie	0.008	0.12	-6.74939	1.48e-11
ENSG00000245156	GTExv8.EUR.Brain_Hypothalamus	RP11-867G23.3	11	66272591	66272592	0.0995	rs571374	7.04	rs3816492	0.022176	-4	5.9221	326	326	susie	0.073	0.00037	-5.8749	4.23e-09
ENSG00000245156	GTExv8.EUR.Adrenal_Gland	RP11-867G23.3	11	66272591	66272592	0.0841	rs571374	7.04	rs472518	0.0109	3.35	-3.3955	326	326	susie	0.035	0.0053	-5.45841	4.8e-08
ENSG00000235996	GTExv8.EUR.Ovary	RP11-97N19.2	20	19213476	19213477	0.3158	rs6035353	-11.99	rs6075403	0.00869	3.8	-1.8802	621	14	lasso	0.11	2.9e-05	-6.56381	5.25e-11
ENSG00000225460	GTExv8.EUR.Brain_Putamen_basal_ganglia	RP13-93L13.1	9	89472236	89472237	0.4357	rs2031970	-4.71	rs2149879	0.00157	-3.7	-2.6847	472	472	susie	0.0091	0.12	5.2304	1.69e-07
ENSG00000196114	GTExv8.EUR.Lung	RP3-391O22.3	6	34576655	34576656	0.0455	rs9462014	-6.25	rs9462014	0.0155	3.89	-6.2477	341	1	top1	0.016	0.0053	-6.24769	4.17e-10
ENSG00000196114	GTExv8.EUR.Testis	RP3-391O22.3	6	34576655	34576656	0.1189	rs9462014	-6.25	rs16894959	0.0917	5.47	-6.22948	345	1	top1	0.092	2.1e-07	-6.22948	4.68e-10
ENSG00000233973	GTExv8.EUR.Testis	RP4-598G3.1	1	73306169	73306170	0.5401	rs11210235	-9.717	rs2340400	0.614	12.93	7.81662	289	289	susie	0.61	4.9e-58	7.65722	1.9e-14
ENSG00000225087	GTExv8.EUR.Artery_Tibial	RP4-660H19.1	1	72899139	72899140	0.0656	rs10789368	-9.394	rs7514475	0.0186	-4.38	-4.23029	276	25	enet	0.052	2.8e-07	7.00137	2.53e-12
ENSG00000228035	GTExv8.EUR.Artery_Aorta	RP4-663N10.1	1	115283033	115283034	0.1948	rs12134493	-14.091	rs6328	0.12	7.1	9.54721	550	550	susie	0.13	2.3e-11	9.90987	3.77e-23
ENSG00000232912	GTExv8.EUR.Heart_Left_Ventricle	RP5-1115A15.1	1	8424644	8424645	0.048	rs301801	6.489	rs12132135	-0.00138	-3.69	-5.35995	303	13	enet	0.0025	0.18	7.36014	1.84e-13
ENSG00000232912	GTExv8.EUR.Pituitary	RP5-1115A15.1	1	8424644	8424645	0.0813	rs301801	6.489	rs953043	0.028624	3.84	4.99348	303	303	susie	0.031	0.0054	7.10939	1.17e-12
ENSG00000232912	GTExv8.EUR.Breast_Mammary_Tissue	RP5-1115A15.1	1	8424644	8424645	0.0819	rs301801	6.489	rs301798	0.0326	4.56	6.37797	303	303	susie	0.038	0.00021	6.8301	8.49e-12
ENSG00000232912	GTExv8.EUR.Adipose_Subcutaneous	RP5-1115A15.1	1	8424644	8424645	0.1078	rs301801	6.489	rs301805	0.0932	-7.79	-5.64437	303	13	enet	0.12	5.2e-15	6.58671	4.5e-11
ENSG00000232912	GTExv8.EUR.Heart_Atrial_Appendage	RP5-1115A15.1	1	8424644	8424645	0.0881	rs301801	6.489	rs10779702	0.0296	4.52	6.13677	303	303	susie	0.033	0.00069	6.43605	1.23e-10
ENSG00000232912	GTExv8.EUR.Artery_Tibial	RP5-1115A15.1	1	8424644	8424645	0.0589	rs301801	6.489	rs301819	0.0492	-5.05	-5.95359	303	2	lasso	0.053	2.1e-07	6.10151	1.05e-09
ENSG00000232912	GTExv8.EUR.Small_Intestine_Terminal_Ileum	RP5-1115A15.1	1	8424644	8424645	0.1704	rs301801	6.489	rs301819	0.14639	-4.81	-5.9536	303	1	top1	0.15	1.7e-06	5.95359	2.62e-09
ENSG00000232912	GTExv8.EUR.Colon_Sigmoid	RP5-1115A15.1	1	8424644	8424645	0.0682	rs301801	6.489	rs301819	0.00821	-3.61	-5.95359	302	1	top1	0.0082	0.075	5.95359	2.62e-09
ENSG00000232912	GTExv8.EUR.Pancreas	RP5-1115A15.1	1	8424644	8424645	0.1195	rs301801	6.489	rs301819	0.112179	-5.58	-5.95359	303	1	top1	0.11	5.3e-08	5.95	2.62e-09
ENSG00000232912	GTExv8.EUR.Thyroid	RP5-1115A15.1	1	8424644	8424645	0.1004	rs301801	6.489	rs301805	0.115	-7.73	-5.64437	303	3	lasso	0.12	7.7e-15	5.83	5.63e-09
ENSG00000232912	GTExv8.EUR.Brain_Cerebellar_Hemisphere	RP5-1115A15.1	1	8424644	8424645	0.1278	rs301801	6.489	rs301806	0.070565	-4.47	-5.82659	302	1	top1	0.071	0.00045	5.82659	5.66e-09
ENSG00000232912	GTExv8.EUR.Skin_Sun_Exposed_Lower_leg	RP5-1115A15.1	1	8424644	8424645	0.0317	rs301801	6.489	rs301806	0.0419	-5.24	-5.82659	303	1	top1	0.042	1.9e-06	5.82659	5.66e-09
ENSG00000232912	GTExv8.EUR.Cells_EBV-transformed_lymphocytes	RP5-1115A15.1	1	8424644	8424645	0.168	rs301801	6.489	rs301806	0.161596	-4.69	-5.82659	302	1	top1	0.16	6.1e-06	5.82659	5.66e-09
ENSG00000232912	GTExv8.EUR.Adipose_Visceral_Omentum	RP5-1115A15.1	1	8424644	8424645	0.055	rs301801	6.489	rs301806	0.0605	-5.21	-5.82659	303	1	top1	0.06	4.8e-07	5.83	5.66e-09
ENSG00000232912	GTExv8.EUR.Nerve_Tibial	RP5-1115A15.1	1	8424644	8424645	0.0559	rs301801	6.489	rs301806	0.0576	-5.47	-5.82659	303	1	top1	0.058	2.2e-07	5.82659	5.66e-09
ENSG00000232912	GTExv8.EUR.Esophagus_Muscularis	RP5-1115A15.1	1	8424644	8424645	0.0504	rs301801	6.489	rs301806	0.057014	-5.03	-5.82659	302	1	top1	0.057	1.3e-06	5.82659	5.66e-09
ENSG00000232912	GTExv8.EUR.Lung	RP5-1115A15.1	1	8424644	8424645	0.0718	rs301801	6.489	rs301806	0.0852	-6.29	-5.82659	303	1	top1	0.085	3.1e-10	5.83	5.66e-09
ENSG00000232912	GTExv8.EUR.Artery_Aorta	RP5-1115A15.1	1	8424644	8424645	0.0475	rs301801	6.489	rs4908760	0.0123	-4.24	-5.75198	302	302	susie	0.024	0.0027	5.65984	1.52e-08
ENSG00000232912	GTExv8.EUR.Brain_Amygdala	RP5-1115A15.1	1	8424644	8424645	0.1293	rs301801	6.489	rs301805	0.120977	-3.99	-5.6444	302	1	top1	0.12	6.3e-05	5.6444	1.66e-08
ENSG00000232912	GTExv8.EUR.Skin_Not_Sun_Exposed_Suprapubic	RP5-1115A15.1	1	8424644	8424645	0.103	rs301801	6.489	rs301805	0.0777	-6.2	-5.64437	302	1	top1	0.078	2.5e-09	5.64437	1.66e-08
ENSG00000232912	GTExv8.EUR.Esophagus_Gastroesophageal_Junction	RP5-1115A15.1	1	8424644	8424645	0.0474	rs301801	6.489	rs4908507	0.0454	-4.19	-5.34226	303	303	susie	0.049	0.00012	5.64367	1.66e-08
ENSG00000232912	GTExv8.EUR.Whole_Blood	RP5-1115A15.1	1	8424644	8424645	0.0341	rs301801	6.489	rs301805	0.0273	-4.42	-5.64437	303	1	top1	0.027	5.2e-05	5.64437	1.66e-08
ENSG00000232912	GTExv8.EUR.Esophagus_Mucosa	RP5-1115A15.1	1	8424644	8424645	0.0461	rs301801	6.489	rs7556169	0.0337	-5.14	-4.83949	302	302	susie	0.048	4.1e-06	5.58799	2.3e-08
ENSG00000232912	GTExv8.EUR.Spleen	RP5-1115A15.1	1	8424644	8424645	0.1747	rs301801	6.489	rs7537982	0.104	-4.98	-5.52105	303	1	top1	0.1	6e-06	5.52105	3.37e-08
ENSG00000232912	GTExv8.EUR.Prostate	RP5-1115A15.1	1	8424644	8424645	0.1284	rs301801	6.489	rs6695867	0.014503	-4.59	-5.26607	303	303	susie	0.052	0.0012	5.35246	8.68e-08
ENSG00000243224	GTExv8.EUR.Skin_Sun_Exposed_Lower_leg	RP5-1157M23.2	3	52239260	52239261	0.0284	rs34017441	7.01	rs4475032	0.027689	-4.29	6.18136	322	2	lasso	0.028	8.5e-05	-6.14998	7.75e-10
ENSG00000243224	GTExv8.EUR.Brain_Cortex	RP5-1157M23.2	3	52239260	52239261	0.0995	rs34017441	7.01	rs1546737	0.02592	-4.18	4.79975	322	12	enet	0.054	0.00092	-5.51289	3.53e-08
ENSG00000215450	GTExv8.EUR.Prostate	RP5-890O15.3	20	47161699	47161700	0.1612	rs910187	8.18	rs6018311	-0.00534	-3.09	6.293	453	453	susie	-0.00064	0.35	-9.1856	4.09e-20
ENSG00000215450	GTExv8.EUR.Nerve_Tibial	RP5-890O15.3	20	47161699	47161700	0.0659	rs910187	8.18	rs6018311	0.008203	-4.41	6.293	453	2	enet	0.0088	0.028	-7.5289	5.12e-14
ENSG00000270941	GTExv8.EUR.Brain_Cerebellar_Hemisphere	RP5-966M1.5	3	52734734	52734735	0.1296	rs2019065	7.03	rs1010554	0.0181	4.05	-4.4162	390	390	susie	0.037	0.0088	-6.44382	1.17e-10
ENSG00000163125	GTExv8.EUR.Brain_Substantia_nigra	RPRD2	1	150363090	150363091	0.377	rs6693567	-9.334	rs7513205	0.05338	-3.63	6.1388	265	1	top1	0.053	0.012	-6.1388	8.31e-10
ENSG00000163125	GTExv8.EUR.Brain_Nucleus_accumbens_basal_ganglia	RPRD2	1	150363090	150363091	0.1772	rs6693567	-9.334	rs3737240	0.0269	-4.06	5.82449	265	265	susie	0.035	0.0065	-5.8589	4.66e-09
ENSG00000220848	GTExv8.EUR.Testis	RPS18P9	6	149594083	149594084	0.1539	rs1125	6.35	rs1999632	0.07	5.38	4.61191	425	425	susie	0.09	2.7e-07	6.09946	1.06e-09
ENSG00000220848	GTExv8.EUR.Muscle_Skeletal	RPS18P9	6	149594083	149594084	0.0289	rs1125	6.35	rs10872646	0.00865	3.85	6.074	427	427	susie	0.012	0.0041	6.09	1.16e-09
ENSG00000220848	GTExv8.EUR.Artery_Coronary	RPS18P9	6	149594083	149594084	0.1089	rs1125	6.35	rs9479810	0.00761	3.56	5.6501	427	427	susie	0.032	0.01	6.0319	1.62e-09
ENSG00000220848	GTExv8.EUR.Brain_Cerebellar_Hemisphere	RPS18P9	6	149594083	149594084	0.138	rs1125	6.35	rs1108889	0.013305	3.74	5.3995	424	424	susie	0.02	0.042	5.9991	1.98e-09
ENSG00000198208	GTExv8.EUR.Brain_Frontal_Cortex_BA9	RPS6KL1	14	74923395	74923396	0.198	rs2359239	5.73	rs2359239	0.115266	4.49	5.73484	377	1	top1	0.12	8.1e-06	5.7348	9.76e-09
ENSG00000067533	GTExv8.EUR.Esophagus_Mucosa	RRP15	1	218285286	218285287	0.4701	rs11581605	-6.165	rs10863387	0.363	12.29	-5.34879	477	6	lasso	0.37	1.2e-42	-5.72864	1.01e-08
ENSG00000067533	GTExv8.EUR.Artery_Tibial	RRP15	1	218285286	218285287	0.2693	rs11581605	-6.165	rs10495098	0.211	10.07	-5.70182	477	1	top1	0.21	1.9e-26	-5.70182	1.19e-08
ENSG00000067533	GTExv8.EUR.Heart_Left_Ventricle	RRP15	1	218285286	218285287	0.2945	rs11581605	-6.165	rs10495098	0.185	8.12	-5.70182	476	476	susie	0.19	1.6e-16	-5.68431	1.31e-08
ENSG00000067533	GTExv8.EUR.Nerve_Tibial	RRP15	1	218285286	218285287	0.3612	rs11581605	-6.165	rs10495098	0.218	10.16	-5.70182	477	6	enet	0.22	3.7e-26	-5.67925	1.35e-08
ENSG00000067533	GTExv8.EUR.Pituitary	RRP15	1	218285286	218285287	0.4256	rs11581605	-6.165	rs10863387	0.349146	9.05	-5.34879	477	8	enet	0.35	2.9e-22	-5.67032	1.43e-08
ENSG00000067533	GTExv8.EUR.Liver	RRP15	1	218285286	218285287	0.2493	rs11581605	-6.165	rs10863387	0.170814	5.74	-5.34879	477	477	susie	0.17	4.1e-09	-5.6073	2.06e-08
ENSG00000067533	GTExv8.EUR.Brain_Amygdala	RRP15	1	218285286	218285287	0.355	rs11581605	-6.165	rs10495098	0.277608	6.03	-5.7018	476	476	susie	0.28	3.1e-10	-5.6033	2.1e-08
ENSG00000067533	GTExv8.EUR.Breast_Mammary_Tissue	RRP15	1	218285286	218285287	0.2893	rs11581605	-6.165	rs10495098	0.22	8.73	-5.70182	477	477	susie	0.23	2.4e-20	-5.5846	2.34e-08
ENSG00000067533	GTExv8.EUR.Brain_Substantia_nigra	RRP15	1	218285286	218285287	0.457	rs11581605	-6.165	rs10863387	0.22781	5.03	-5.34879	476	476	susie	0.25	8.8e-08	-5.5475	2.9e-08
ENSG00000067533	GTExv8.EUR.Esophagus_Gastroesophageal_Junction	RRP15	1	218285286	218285287	0.3259	rs11581605	-6.165	rs3753592	0.203	7.67	-5.43309	477	477	susie	0.21	1.2e-15	-5.53933	3.04e-08
ENSG00000067533	GTExv8.EUR.Brain_Nucleus_accumbens_basal_ganglia	RRP15	1	218285286	218285287	0.5644	rs11581605	-6.165	rs3753592	0.305	7.61	-5.43309	477	12	lasso	0.32	6.8e-17	-5.51733	3.44e-08
ENSG00000067533	GTExv8.EUR.Testis	RRP15	1	218285286	218285287	0.8402	rs11581605	-6.165	rs10863387	0.686	13.66	-5.34879	477	6	enet	0.69	1e-71	-5.4756	4.36e-08
ENSG00000067533	GTExv8.EUR.Brain_Putamen_basal_ganglia	RRP15	1	218285286	218285287	0.5271	rs11581605	-6.165	rs10863387	0.351861	7.4	-5.34879	472	9	lasso	0.38	8.2e-18	-5.45715	4.84e-08
ENSG00000067533	GTExv8.EUR.Adipose_Visceral_Omentum	RRP15	1	218285286	218285287	0.3079	rs11581605	-6.165	rs10863387	0.234	9.94	-5.34879	472	4	lasso	0.24	3.2e-25	-5.44	5.43e-08
ENSG00000067533	GTExv8.EUR.Artery_Aorta	RRP15	1	218285286	218285287	0.3573	rs11581605	-6.165	rs3753592	0.221	8.8	-5.43309	477	3	lasso	0.22	4.6e-20	-5.42349	5.84e-08
ENSG00000067533	GTExv8.EUR.Brain_Frontal_Cortex_BA9	RRP15	1	218285286	218285287	0.3215	rs11581605	-6.165	rs10863387	0.282114	7.05	-5.34879	475	475	susie	0.3	1.1e-13	-5.3914	6.99e-08
ENSG00000067533	GTExv8.EUR.Colon_Sigmoid	RRP15	1	218285286	218285287	0.2002	rs11581605	-6.165	rs10863387	0.132	6.21	-5.34879	475	475	susie	0.13	4.5e-10	-5.3881	7.12e-08
ENSG00000067533	GTExv8.EUR.Brain_Cortex	RRP15	1	218285286	218285287	0.4427	rs11581605	-6.165	rs10863387	0.232	6.84	-5.34879	477	9	lasso	0.29	1.6e-15	-5.36649	8.03e-08
ENSG00000067533	GTExv8.EUR.Spleen	RRP15	1	218285286	218285287	0.4353	rs11581605	-6.165	rs10863387	0.254	7.03	-5.34879	476	1	top1	0.25	3.7e-13	-5.34879	8.85e-08
ENSG00000067533	GTExv8.EUR.Muscle_Skeletal	RRP15	1	218285286	218285287	0.3761	rs11581605	-6.165	rs10863387	0.295	13.2	-5.34879	476	1	top1	0.3	1.2e-46	-5.34879	8.85e-08
ENSG00000067533	GTExv8.EUR.Lung	RRP15	1	218285286	218285287	0.3147	rs11581605	-6.165	rs10863387	0.202	9.53	-5.34879	477	1	top1	0.2	2.8e-23	-5.35	8.85e-08
ENSG00000067533	GTExv8.EUR.Skin_Not_Sun_Exposed_Suprapubic	RRP15	1	218285286	218285287	0.2529	rs11581605	-6.165	rs10863387	0.216	9.74	-5.34879	477	1	top1	0.22	1.1e-24	-5.34879	8.85e-08
ENSG00000067533	GTExv8.EUR.Brain_Hypothalamus	RRP15	1	218285286	218285287	0.5117	rs11581605	-6.165	rs10863387	0.411	8.08	-5.3488	477	1	top1	0.41	1.2e-19	-5.34879	8.85e-08
ENSG00000067533	GTExv8.EUR.Cells_Cultured_fibroblasts	RRP15	1	218285286	218285287	0.5282	rs11581605	-6.165	rs10863387	0.369	12.2	-5.34879	477	1	top1	0.37	3.3e-42	-5.34879	8.85e-08
ENSG00000067533	GTExv8.EUR.Esophagus_Muscularis	RRP15	1	218285286	218285287	0.3251	rs11581605	-6.165	rs10863387	0.25934	10.08	-5.34879	477	1	top1	0.26	5.2e-27	-5.34879	8.85e-08
ENSG00000067533	GTExv8.EUR.Heart_Atrial_Appendage	RRP15	1	218285286	218285287	0.2391	rs11581605	-6.165	rs3753592	0.131	6.85	-5.43309	476	5	lasso	0.15	3.2e-13	-5.26327	1.42e-07
ENSG00000067533	GTExv8.EUR.Vagina	RRP15	1	218285286	218285287	0.4508	rs11581605	-6.165	rs3753592	0.21706	5.29	-5.43309	473	4	lasso	0.22	4.2e-08	-5.25349	1.49e-07
ENSG00000067533	GTExv8.EUR.Thyroid	RRP15	1	218285286	218285287	0.2454	rs11581605	-6.165	rs10863387	0.2	9.87	-5.34879	477	5	lasso	0.21	3.7e-26	-5.25	1.5e-07
ENSG00000067533	GTExv8.EUR.Brain_Hippocampus	RRP15	1	218285286	218285287	0.502	rs11581605	-6.165	rs10863387	0.286	7	-5.34879	477	4	lasso	0.31	6.2e-14	-5.24242	1.58e-07
ENSG00000224452	GTExv8.EUR.Adipose_Subcutaneous	RSL24D1P6	20	32170789	32170790	0.0703	rs6058750	-9.17	rs293554	0.0151	3.82	-7.3198	316	1	top1	0.015	0.004	-7.31981	2.48e-13
ENSG00000224452	GTExv8.EUR.Small_Intestine_Terminal_Ileum	RSL24D1P6	20	32170789	32170790	0.104	rs6058750	-9.17	rs242608	-0.0028	-3.42	3.9687	313	313	susie	0.00074	0.3	-6.5317	6.5e-11
ENSG00000224452	GTExv8.EUR.Nerve_Tibial	RSL24D1P6	20	32170789	32170790	0.0397	rs6058750	-9.17	rs2295035	0.031096	4.5	-6.1333	313	313	susie	0.039	1.7e-05	-6.312	2.76e-10
ENSG00000224452	GTExv8.EUR.Heart_Left_Ventricle	RSL24D1P6	20	32170789	32170790	0.0429	rs6058750	-9.17	rs2281362	0.00758	3.66	-6.0097	313	1	top1	0.0076	0.063	-6.0097	1.86e-09
ENSG00000224452	GTExv8.EUR.Brain_Spinal_cord_cervical_c-1	RSL24D1P6	20	32170789	32170790	0.101	rs6058750	-9.17	rs4911088	0.038911	3.94	-5.6978	313	313	susie	0.057	0.0059	-5.9435	2.79e-09
ENSG00000224452	GTExv8.EUR.Adipose_Visceral_Omentum	RSL24D1P6	20	32170789	32170790	0.0801	rs6058750	-9.17	rs293567	0.015225	4.36	-2.96	313	24	enet	0.032	0.00023	-5.51699	3.45e-08
ENSG00000160678	GTExv8.EUR.Colon_Transverse	S100A1	1	153627925	153627926	0.1555	rs12030242	3.854	rs3818632	0.015	4.45	3.13343	407	17	enet	0.051	5.8e-05	5.46698	4.58e-08
ENSG00000188322	GTExv8.EUR.Skin_Not_Sun_Exposed_Suprapubic	SBK1	16	28292518	28292519	0.0702	rs34835	7.57	rs40831	0.066	-6.06	7.36578	289	289	susie	0.066	3.6e-08	-7.33189	2.27e-13
ENSG00000188322	GTExv8.EUR.Colon_Transverse	SBK1	16	28292518	28292519	0.0817	rs34835	7.57	rs28698667	0.023337	-4.51	6.9515	289	289	susie	0.045	0.00014	-7.22926	4.86e-13
ENSG00000188322	GTExv8.EUR.Artery_Tibial	SBK1	16	28292518	28292519	0.0341	rs34835	7.57	rs26528	0.0195	-4.61	7.1655	290	290	susie	0.024	0.00038	-7.10701	1.19e-12
ENSG00000188322	GTExv8.EUR.Esophagus_Mucosa	SBK1	16	28292518	28292519	0.0648	rs34835	7.57	rs26528	0.00491	-4.3	7.16551	289	289	susie	0.027	0.0005	-6.86919	6.46e-12
ENSG00000188322	GTExv8.EUR.Stomach	SBK1	16	28292518	28292519	0.1005	rs34835	7.57	rs28698667	0.01223	-4.07	6.9515	289	289	susie	0.034	0.0017	-6.86081	6.85e-12
ENSG00000188322	GTExv8.EUR.Artery_Aorta	SBK1	16	28292518	28292519	0.0732	rs34835	7.57	rs34835	0.0442	-4.57	7.572	289	21	enet	0.047	4.2e-05	-6.8399	7.93e-12
ENSG00000188322	GTExv8.EUR.Esophagus_Muscularis	SBK1	16	28292518	28292519	0.0612	rs34835	7.57	rs34835	0.0297	-5.14	7.572	289	289	susie	0.041	3.6e-05	-6.7394	1.59e-11
ENSG00000188322	GTExv8.EUR.Thyroid	SBK1	16	28292518	28292519	0.0588	rs34835	7.57	rs4788073	0.0147	-4.18	6.36811	289	1	top1	0.015	0.0044	-6.36811	1.91e-10
ENSG00000188322	GTExv8.EUR.Pancreas	SBK1	16	28292518	28292519	0.0925	rs34835	7.57	rs3785354	0.070353	-4.87	5.86689	289	289	susie	0.08	4.4e-06	-6.20035	5.63e-10
ENSG00000100003	GTExv8.EUR.Brain_Cerebellum	SEC14L2	22	30396856	30396857	0.1214	rs41159	-6.21	rs5763928	0.015201	4.05	-5.3904	443	443	susie	0.039	0.0038	-5.4061	6.44e-08
ENSG00000148396	GTExv8.EUR.Liver	SEC16A	9	136477688	136477689	0.2102	rs3812591	5.5	rs3812594	0.08215	-5.31	5.44991	374	374	susie	0.088	3.3e-05	-5.386	7.2e-08
ENSG00000148396	GTExv8.EUR.Testis	SEC16A	9	136477688	136477689	0.146	rs3812591	5.5	rs3812594	0.0451	5.06	5.44991	374	5	lasso	0.068	7.4e-06	5.23117	1.68e-07
ENSG00000010319	GTExv8.EUR.Brain_Cerebellum	SEMA3G	3	52445084	52445085	0.0873	rs2019065	7.03	rs7638808	0.049739	-3.71	6.51722	363	5	lasso	0.054	0.00081	-5.25797	1.46e-07
ENSG00000196189	GTExv8.EUR.Artery_Coronary	SEMA4A	1	156147365	156147366	0.2327	rs1925950	-13.06	rs3738581	0.025938	4.4	-2.5608	354	16	enet	0.075	0.00014	-5.63603	1.74e-08
ENSG00000082684	GTExv8.EUR.Muscle_Skeletal	SEMA5B	3	123028604	123028605	0.0827	rs6781240	-3.72	rs9851131	-0.001267	3.8	2.30385	485	46	enet	0.028	2.7e-05	5.4667	4.58e-08
ENSG00000168137	GTExv8.EUR.Cells_Cultured_fibroblasts	SETD5	3	9397614	9397615	0.0903	rs17050395	6.6	rs3732975	0.030683	-4.92	5.05919	535	535	susie	0.046	7.8e-06	-6.37	1.91e-10
ENSG00000206573	GTExv8.EUR.Colon_Transverse	SETD5-AS1	3	9398578	9398579	0.1315	rs17050395	6.6	rs7642020	0.0546	-4.59	5.48118	537	1	top1	0.055	3.1e-05	-5.48118	4.22e-08
ENSG00000099995	GTExv8.EUR.Thyroid	SF3A1	22	30353071	30353072	0.0647	rs5752973	-6.22	rs13053375	0.0398	-4.88	-5.30891	431	1	top1	0.04	6.1e-06	5.30891	1.1e-07
ENSG00000099995	GTExv8.EUR.Heart_Left_Ventricle	SF3A1	22	30353071	30353072	0.0686	rs5752973	-6.22	rs5753101	0.063532	4.96	-5.256	431	1	top1	0.064	2.3e-06	-5.256	1.47e-07
ENSG00000183431	GTExv8.EUR.Whole_Blood	SF3A3	1	37990920	37990921	0.5892	rs28739509	-7.901	rs4634868	0.249	12.2	4.58242	468	21	enet	0.47	7.7e-79	6.90741	4.94e-12
ENSG00000183431	GTExv8.EUR.Brain_Caudate_basal_ganglia	SF3A3	1	37990920	37990921	0.1657	rs28739509	-7.901	rs11485595	0.02928	-3.59	-6.43379	470	1	top1	0.029	0.014	6.43379	1.24e-10
ENSG00000183431	GTExv8.EUR.Artery_Coronary	SF3A3	1	37990920	37990921	0.3318	rs28739509	-7.901	rs7366048	0.200903	6.13	5.2401	471	6	lasso	0.2	2.9e-10	5.77466	7.71e-09
ENSG00000183431	GTExv8.EUR.Skin_Sun_Exposed_Lower_leg	SF3A3	1	37990920	37990921	0.3792	rs28739509	-7.901	rs7366048	0.423	14.72	5.24011	471	471	susie	0.43	2.6e-64	5.74407	9.24e-09
ENSG00000183431	GTExv8.EUR.Breast_Mammary_Tissue	SF3A3	1	37990920	37990921	0.3247	rs28739509	-7.901	rs28493395	0.212	8.58	5.48055	470	470	susie	0.22	3.4e-19	5.6334	1.77e-08
ENSG00000183431	GTExv8.EUR.Adipose_Visceral_Omentum	SF3A3	1	37990920	37990921	0.3078	rs28739509	-7.901	rs7366048	0.303	11.12	5.24011	471	471	susie	0.31	4.9e-34	5.6	2.2e-08
ENSG00000183431	GTExv8.EUR.Pancreas	SF3A3	1	37990920	37990921	0.2336	rs28739509	-7.901	rs28435150	0.178934	7.07	5.389	466	466	susie	0.18	2.7e-12	5.56	2.77e-08
ENSG00000183431	GTExv8.EUR.Artery_Aorta	SF3A3	1	37990920	37990921	0.3234	rs28739509	-7.901	rs7366048	0.278	9.65	5.24011	468	5	lasso	0.28	7.8e-26	5.52789	3.24e-08
ENSG00000183431	GTExv8.EUR.Uterus	SF3A3	1	37990920	37990921	0.266	rs28739509	-7.901	rs28493395	0.164561	5.11	5.4806	463	463	susie	0.21	3.9e-07	5.4849	4.14e-08
ENSG00000183431	GTExv8.EUR.Testis	SF3A3	1	37990920	37990921	0.095	rs28739509	-7.901	rs28493395	0.00408	4.16	5.48055	470	1	top1	0.0041	0.15	5.48055	4.24e-08
ENSG00000183431	GTExv8.EUR.Spleen	SF3A3	1	37990920	37990921	0.4805	rs28739509	-7.901	rs4072980	0.253	7.21	5.30923	465	465	susie	0.26	1.1e-13	5.45217	4.98e-08
ENSG00000183431	GTExv8.EUR.Skin_Not_Sun_Exposed_Suprapubic	SF3A3	1	37990920	37990921	0.5065	rs28739509	-7.901	rs7366048	0.448	13.91	5.24011	468	53	enet	0.45	8.1e-58	5.39215	6.96e-08
ENSG00000183431	GTExv8.EUR.Colon_Transverse	SF3A3	1	37990920	37990921	0.1112	rs28739509	-7.901	rs7366048	0.0893	5.43	5.24011	471	471	susie	0.091	7.7e-08	5.37204	7.78e-08
ENSG00000183431	GTExv8.EUR.Esophagus_Mucosa	SF3A3	1	37990920	37990921	0.2441	rs28739509	-7.901	rs4072980	0.245	10.47	5.30923	467	467	susie	0.26	1.3e-28	5.36284	8.19e-08
ENSG00000183431	GTExv8.EUR.Stomach	SF3A3	1	37990920	37990921	0.2362	rs28739509	-7.901	rs7366048	0.202	7.91	5.24011	468	468	susie	0.21	2.7e-15	5.35615	8.5e-08
ENSG00000183431	GTExv8.EUR.Liver	SF3A3	1	37990920	37990921	0.1437	rs28739509	-7.901	rs4072980	0.104386	5.04	5.30923	464	464	susie	0.11	5e-06	5.3359	9.51e-08
ENSG00000183431	GTExv8.EUR.Esophagus_Gastroesophageal_Junction	SF3A3	1	37990920	37990921	0.2869	rs28739509	-7.901	rs4072980	0.135	7.09	5.30923	465	465	susie	0.16	7e-12	5.32762	9.95e-08
ENSG00000183431	GTExv8.EUR.Artery_Tibial	SF3A3	1	37990920	37990921	0.3073	rs28739509	-7.901	rs4072980	0.269	11.61	5.30923	468	468	susie	0.28	2e-36	5.32576	1.01e-07
ENSG00000183431	GTExv8.EUR.Cells_EBV-transformed_lymphocytes	SF3A3	1	37990920	37990921	0.224	rs28739509	-7.901	rs4072980	0.136431	4.69	5.30923	463	1	top1	0.14	3.4e-05	5.30923	1.1e-07
ENSG00000183431	GTExv8.EUR.Adrenal_Gland	SF3A3	1	37990920	37990921	0.3022	rs28739509	-7.901	rs4072980	0.31	7.79	5.3092	462	1	top1	0.31	2.2e-17	5.3092	1.1e-07
ENSG00000183431	GTExv8.EUR.Adipose_Subcutaneous	SF3A3	1	37990920	37990921	0.3716	rs28739509	-7.901	rs4072980	0.382	13.55	5.30923	468	1	top1	0.38	4.7e-52	5.30923	1.1e-07
ENSG00000183431	GTExv8.EUR.Prostate	SF3A3	1	37990920	37990921	0.3114	rs28739509	-7.901	rs4072980	0.252039	6.82	5.30923	469	1	top1	0.25	3.6e-13	5.30923	1.1e-07
ENSG00000183431	GTExv8.EUR.Cells_Cultured_fibroblasts	SF3A3	1	37990920	37990921	0.1491	rs28739509	-7.901	rs7366048	0.123	7.41	5.24011	471	471	susie	0.13	1e-13	5.3063	1.12e-07
ENSG00000183431	GTExv8.EUR.Thyroid	SF3A3	1	37990920	37990921	0.2587	rs28739509	-7.901	rs7366048	0.317	12.43	5.24011	470	1	top1	0.32	6.6e-42	5.24	1.6e-07
ENSG00000183431	GTExv8.EUR.Heart_Atrial_Appendage	SF3A3	1	37990920	37990921	0.242	rs28739509	-7.901	rs7366048	0.238	8.81	5.24011	470	1	top1	0.24	1.5e-20	5.24011	1.6e-07
ENSG00000183431	GTExv8.EUR.Esophagus_Muscularis	SF3A3	1	37990920	37990921	0.2395	rs28739509	-7.901	rs7366048	0.224795	9.48	5.24011	471	1	top1	0.22	3.4e-23	5.24011	1.6e-07
ENSG00000183431	GTExv8.EUR.Heart_Left_Ventricle	SF3A3	1	37990920	37990921	0.3669	rs28739509	-7.901	rs7366048	0.296	10.01	5.24011	470	1	top1	0.3	8.5e-27	5.24011	1.6e-07
ENSG00000087365	GTExv8.EUR.Skin_Not_Sun_Exposed_Suprapubic	SF3B2	11	66050728	66050729	0.1465	rs571374	7.04	rs1893316	0.0735	-6.6	-5.12148	358	9	enet	0.093	6.6e-11	6.53499	6.36e-11
ENSG00000087365	GTExv8.EUR.Pancreas	SF3B2	11	66050728	66050729	0.3609	rs571374	7.04	rs1203998	0.238	-7.74	-5.48845	358	18	enet	0.26	1.9e-17	6.2777	3.44e-10
ENSG00000087365	GTExv8.EUR.Colon_Sigmoid	SF3B2	11	66050728	66050729	0.3237	rs571374	7.04	rs503156	0.207414	-7.56	-5.66828	358	358	susie	0.21	2.9e-15	6.1843	6.24e-10
ENSG00000087365	GTExv8.EUR.Muscle_Skeletal	SF3B2	11	66050728	66050729	0.2062	rs571374	7.04	rs547404	0.15	-9.73	-5.65933	358	23	enet	0.15	4.9e-23	5.9861	2.15e-09
ENSG00000087365	GTExv8.EUR.Thyroid	SF3B2	11	66050728	66050729	0.2622	rs571374	7.04	rs547404	0.245	-11.01	-5.65933	358	358	susie	0.25	1.9e-31	5.84733	5e-09
ENSG00000087365	GTExv8.EUR.Lung	SF3B2	11	66050728	66050729	0.397	rs571374	7.04	rs547404	0.293169	-11.61	-5.65933	358	8	lasso	0.3	1.7e-35	5.8268	5.65e-09
ENSG00000087365	GTExv8.EUR.Esophagus_Gastroesophageal_Junction	SF3B2	11	66050728	66050729	0.3577	rs571374	7.04	rs1203998	0.19469	-7.71	-5.48845	358	358	susie	0.2	4.1e-15	5.82099	5.85e-09
ENSG00000087365	GTExv8.EUR.Brain_Cerebellar_Hemisphere	SF3B2	11	66050728	66050729	0.482	rs571374	7.04	rs535752	0.309059	-7.18	-5.71944	354	354	susie	0.32	4e-15	5.75529	8.65e-09
ENSG00000087365	GTExv8.EUR.Brain_Caudate_basal_ganglia	SF3B2	11	66050728	66050729	0.2252	rs571374	7.04	rs535752	0.18	-5.66	-5.71944	355	1	top1	0.18	4.1e-09	5.71944	1.07e-08
ENSG00000087365	GTExv8.EUR.Esophagus_Mucosa	SF3B2	11	66050728	66050729	0.174	rs571374	7.04	rs535752	0.105	-6.7	-5.71944	358	1	top1	0.1	1.1e-11	5.71944	1.07e-08
ENSG00000087365	GTExv8.EUR.Heart_Atrial_Appendage	SF3B2	11	66050728	66050729	0.2849	rs571374	7.04	rs547404	0.202	-8.37	-5.65933	358	358	susie	0.21	7.6e-18	5.71711	1.08e-08
ENSG00000087365	GTExv8.EUR.Colon_Transverse	SF3B2	11	66050728	66050729	0.2261	rs571374	7.04	rs574153	0.117	-6.37	-5.68585	358	1	top1	0.12	1e-09	5.68585	1.3e-08
ENSG00000087365	GTExv8.EUR.Brain_Nucleus_accumbens_basal_ganglia	SF3B2	11	66050728	66050729	0.2083	rs571374	7.04	rs574153	0.144263	-5.33	-5.68585	356	1	top1	0.14	8e-08	5.68585	1.3e-08
ENSG00000087365	GTExv8.EUR.Brain_Cortex	SF3B2	11	66050728	66050729	0.3274	rs571374	7.04	rs574153	0.205168	-6.35	-5.68585	356	356	susie	0.21	4.4e-11	5.6712	1.42e-08
ENSG00000087365	GTExv8.EUR.Artery_Aorta	SF3B2	11	66050728	66050729	0.3024	rs571374	7.04	rs503156	0.233	-8.94	-5.66828	358	1	top1	0.23	8.1e-21	5.66828	1.44e-08
ENSG00000087365	GTExv8.EUR.Heart_Left_Ventricle	SF3B2	11	66050728	66050729	0.2532	rs571374	7.04	rs503156	0.175525	-7.64	-5.66828	358	1	top1	0.18	1.5e-15	5.66828	1.44e-08
ENSG00000087365	GTExv8.EUR.Uterus	SF3B2	11	66050728	66050729	0.309	rs571374	7.04	rs1203998	0.097154	-4.46	-5.48845	358	358	susie	0.099	0.00057	5.66241	1.49e-08
ENSG00000087365	GTExv8.EUR.Skin_Sun_Exposed_Lower_leg	SF3B2	11	66050728	66050729	0.067	rs571374	7.04	rs574153	0.0332	-5.32	-5.68585	358	358	susie	0.039	4.5e-06	5.65166	1.59e-08
ENSG00000087365	GTExv8.EUR.Brain_Putamen_basal_ganglia	SF3B2	11	66050728	66050729	0.2501	rs571374	7.04	rs574153	0.15735	-5.66	-5.68585	355	355	susie	0.18	2.3e-08	5.6408	1.69e-08
ENSG00000087365	GTExv8.EUR.Esophagus_Muscularis	SF3B2	11	66050728	66050729	0.2816	rs571374	7.04	rs503156	0.254	-10.04	-5.66828	358	9	lasso	0.26	1.4e-26	5.63591	1.74e-08
ENSG00000087365	GTExv8.EUR.Whole_Blood	SF3B2	11	66050728	66050729	0.3472	rs571374	7.04	rs1203998	0.254116	-12.07	-5.48845	358	358	susie	0.26	8.8e-38	5.58094	2.39e-08
ENSG00000087365	GTExv8.EUR.Adrenal_Gland	SF3B2	11	66050728	66050729	0.268	rs571374	7.04	rs12803276	0.148	-5.87	-5.21653	358	358	susie	0.16	7.2e-09	5.57795	2.43e-08
ENSG00000087365	GTExv8.EUR.Brain_Hippocampus	SF3B2	11	66050728	66050729	0.5254	rs571374	7.04	rs1203998	0.19517	-5.73	-5.48845	355	355	susie	0.2	4.2e-09	5.57249	2.51e-08
ENSG00000087365	GTExv8.EUR.Adipose_Visceral_Omentum	SF3B2	11	66050728	66050729	0.1711	rs571374	7.04	rs12803276	0.093273	-6.79	-5.21653	358	358	susie	0.098	1.3e-10	5.52721	3.25e-08
ENSG00000087365	GTExv8.EUR.Stomach	SF3B2	11	66050728	66050729	0.2504	rs571374	7.04	rs1203998	0.13935	-6.34	-5.48845	358	1	top1	0.14	3.1e-10	5.48845	4.05e-08
ENSG00000087365	GTExv8.EUR.Prostate	SF3B2	11	66050728	66050729	0.3765	rs571374	7.04	rs1203998	0.300175	-7.55	-5.4885	358	1	top1	0.3	8.7e-16	5.48845	4.05e-08
ENSG00000087365	GTExv8.EUR.Brain_Frontal_Cortex_BA9	SF3B2	11	66050728	66050729	0.179	rs571374	7.04	rs1203998	0.17801	-5.46	-5.48845	355	1	top1	0.18	2.2e-08	5.4885	4.05e-08
ENSG00000087365	GTExv8.EUR.Small_Intestine_Terminal_Ileum	SF3B2	11	66050728	66050729	0.2009	rs571374	7.04	rs1203998	0.129055	-4.66	-5.4885	357	1	top1	0.13	7.2e-06	5.4885	4.05e-08
ENSG00000087365	GTExv8.EUR.Liver	SF3B2	11	66050728	66050729	0.319	rs571374	7.04	rs1203998	0.19022	-6.18	-5.4885	358	1	top1	0.19	7e-10	5.4885	4.05e-08
ENSG00000087365	GTExv8.EUR.Artery_Tibial	SF3B2	11	66050728	66050729	0.1087	rs571374	7.04	rs1203998	0.097876	-7	-5.48845	358	2	lasso	0.098	1.5e-12	5.48844	4.06e-08
ENSG00000087365	GTExv8.EUR.Brain_Cerebellum	SF3B2	11	66050728	66050729	0.6705	rs571374	7.04	rs1203998	0.447536	-9.35	-5.49	356	7	lasso	0.46	6.4e-27	5.48466	4.14e-08
ENSG00000163935	GTExv8.EUR.Thyroid	SFMBT1	3	53046067	53046068	0.0888	rs2019065	7.03	rs2564947	0.0244	5.88	4.80834	361	16	enet	0.058	4.6e-08	5.77747	7.58e-09
ENSG00000163935	GTExv8.EUR.Small_Intestine_Terminal_Ileum	SFMBT1	3	53046067	53046068	0.2002	rs2019065	7.03	rs2564947	0.010258	3.05	4.80834	361	361	susie	0.049	0.0048	5.74194	9.36e-09
ENSG00000163935	GTExv8.EUR.Whole_Blood	SFMBT1	3	53046067	53046068	0.0596	rs2019065	7.03	rs2255107	0.0521	6.47	5.02504	361	361	susie	0.057	6.2e-09	5.37384	7.71e-08
ENSG00000163935	GTExv8.EUR.Pituitary	SFMBT1	3	53046067	53046068	0.056	rs2019065	7.03	rs6445538	0.031336	4.24	5.16169	361	6	enet	0.039	0.0019	5.27407	1.33e-07
ENSG00000163935	GTExv8.EUR.Ovary	SFMBT1	3	53046067	53046068	0.3123	rs2019065	7.03	rs2564921	0.217986	-5.9	-4.2522	362	362	susie	0.24	9.1e-10	5.2638	1.41e-07
ENSG00000163935	GTExv8.EUR.Esophagus_Gastroesophageal_Junction	SFMBT1	3	53046067	53046068	0.154	rs2019065	7.03	rs2276825	0.093285	5.68	5.13019	362	5	lasso	0.1	4.3e-08	5.23865	1.62e-07
ENSG00000181523	GTExv8.EUR.Brain_Cerebellum	SGSH	17	80220914	80220915	0.3751	rs12937242	-8.1	rs4889822	0.00375	4.65	1.2354	485	15	lasso	0.15	2.8e-08	6.1844	6.23e-10
ENSG00000178188	GTExv8.EUR.Whole_Blood	SH2B1	16	28846599	28846600	0.0227	rs34835	7.57	rs8062405	0.0142	-3.97	7.44803	182	1	top1	0.014	0.0028	-7.44803	9.47e-14
ENSG00000178188	GTExv8.EUR.Adipose_Subcutaneous	SH2B1	16	28846599	28846600	0.0825	rs34835	7.57	rs8062405	0.138	-8.28	7.44803	184	1	top1	0.14	2.2e-17	-7.448	9.47e-14
ENSG00000178188	GTExv8.EUR.Brain_Cerebellum	SH2B1	16	28846599	28846600	0.1242	rs34835	7.57	rs8062405	0.113065	-4.84	7.448	184	1	top1	0.11	1.4e-06	-7.448	9.47e-14
ENSG00000178188	GTExv8.EUR.Colon_Sigmoid	SH2B1	16	28846599	28846600	0.0603	rs34835	7.57	rs40837	0.0466	-4.13	7.1648	184	184	susie	0.051	0.00011	-7.34973	1.99e-13
ENSG00000178188	GTExv8.EUR.Adrenal_Gland	SH2B1	16	28846599	28846600	0.1257	rs34835	7.57	rs12928404	0.053017	-4.43	7.27713	183	183	susie	0.062	0.00026	-7.3225	2.43e-13
ENSG00000178188	GTExv8.EUR.Breast_Mammary_Tissue	SH2B1	16	28846599	28846600	0.05	rs34835	7.57	rs8049439	0.087454	-5.46	7.29509	183	1	top1	0.087	2.7e-08	-7.29509	2.98e-13
ENSG00000178188	GTExv8.EUR.Minor_Salivary_Gland	SH2B1	16	28846599	28846600	0.0935	rs34835	7.57	rs12443881	0.024784	-3.33	7.2096	182	182	susie	0.05	0.0093	-7.29269	3.04e-13
ENSG00000178188	GTExv8.EUR.Pancreas	SH2B1	16	28846599	28846600	0.062	rs34835	7.57	rs28472312	0.048635	4.27	-4.46313	181	181	susie	0.051	0.00024	-7.25991	3.87e-13
ENSG00000178188	GTExv8.EUR.Esophagus_Muscularis	SH2B1	16	28846599	28846600	0.077	rs34835	7.57	rs12443881	0.111	-6.64	7.2096	184	7	lasso	0.11	9.1e-12	-7.2077	5.69e-13
ENSG00000178188	GTExv8.EUR.Heart_Left_Ventricle	SH2B1	16	28846599	28846600	0.0819	rs34835	7.57	rs12444171	0.0543	-5.31	7.18734	182	182	susie	0.057	7.4e-06	-7.1979	6.11e-13
ENSG00000178188	GTExv8.EUR.Esophagus_Mucosa	SH2B1	16	28846599	28846600	0.0459	rs34835	7.57	rs12928404	0.00344	-3.83	7.27713	182	182	susie	0.0091	0.029	-7.19132	6.42e-13
ENSG00000178188	GTExv8.EUR.Artery_Aorta	SH2B1	16	28846599	28846600	0.0419	rs34835	7.57	rs6565259	0.0204	-4.04	6.6272	183	183	susie	0.032	0.00066	-7.17941	7e-13
ENSG00000178188	GTExv8.EUR.Heart_Atrial_Appendage	SH2B1	16	28846599	28846600	0.059	rs34835	7.57	rs4451951	0.0438	-4.41	6.974	181	181	susie	0.045	8.6e-05	-7.1434	9.1e-13
ENSG00000178188	GTExv8.EUR.Stomach	SH2B1	16	28846599	28846600	0.0562	rs34835	7.57	rs8062405	0.066406	-4.55	7.448	181	181	susie	0.071	7.6e-06	-7.13918	9.39e-13
ENSG00000178188	GTExv8.EUR.Pituitary	SH2B1	16	28846599	28846600	0.0885	rs34835	7.57	rs11646653	0.076054	-5.12	6.15258	183	183	susie	0.099	1.3e-06	-7.02029	2.21e-12
ENSG00000178188	GTExv8.EUR.Cells_Cultured_fibroblasts	SH2B1	16	28846599	28846600	0.0544	rs34835	7.57	rs2008514	0.028394	-4.22	6.824	182	182	susie	0.031	0.00021	-6.85203	7.28e-12
ENSG00000178188	GTExv8.EUR.Brain_Cerebellar_Hemisphere	SH2B1	16	28846599	28846600	0.0954	rs34835	7.57	rs2008514	0.121448	-4.52	6.824	173	1	top1	0.12	4.6e-06	-6.824	8.85e-12
ENSG00000178188	GTExv8.EUR.Nerve_Tibial	SH2B1	16	28846599	28846600	0.117	rs34835	7.57	rs6565259	0.085342	-6.75	6.62717	182	20	enet	0.096	1.8e-11	-6.70078	2.07e-11
ENSG00000178188	GTExv8.EUR.Artery_Tibial	SH2B1	16	28846599	28846600	0.0299	rs34835	7.57	rs6565259	0.0181	-3.57	6.6272	183	1	top1	0.018	0.0019	-6.62717	3.42e-11
ENSG00000178188	GTExv8.EUR.Lung	SH2B1	16	28846599	28846600	0.0506	rs34835	7.57	rs26528	0.036786	-4.89	7.1655	182	11	enet	0.042	8.5e-06	-6.447	1.14e-10
ENSG00000178188	GTExv8.EUR.Spleen	SH2B1	16	28846599	28846600	0.1956	rs34835	7.57	rs151228	0.144288	-5.25	5.60111	181	1	top1	0.14	9.4e-08	-5.60111	2.13e-08
ENSG00000178188	GTExv8.EUR.Adipose_Visceral_Omentum	SH2B1	16	28846599	28846600	0.0722	rs34835	7.57	rs11074907	0.093116	-6.53	5.0685	184	184	susie	0.094	3.6e-10	-5.59715	2.18e-08
ENSG00000087266	GTExv8.EUR.Esophagus_Gastroesophageal_Junction	SH3BP2	4	2793022	2793023	0.096	rs10026792	6.23	rs2515960	0.015768	-3.73	3.85993	394	394	susie	0.042	0.00039	-5.47099	4.48e-08
ENSG00000234965	GTExv8.EUR.Heart_Atrial_Appendage	SHISA8	22	41914666	41914667	0.0731	rs5758511	5.28	rs5758511	0.072604	-5.3	5.2769	334	1	top1	0.073	7e-07	-5.2769	1.31e-07
ENSG00000234965	GTExv8.EUR.Heart_Left_Ventricle	SHISA8	22	41914666	41914667	0.1158	rs5758511	5.28	rs5758511	0.05995	-4.66	5.2769	331	1	top1	0.06	4.5e-06	-5.2769	1.31e-07
ENSG00000124067	GTExv8.EUR.Skin_Not_Sun_Exposed_Suprapubic	SLC12A4	16	67969600	67969601	0.0918	rs2863981	-6.31	rs7200986	0.0143	-4.76	5.04173	249	3	lasso	0.023	0.001	-5.28954	1.23e-07
ENSG00000146477	GTExv8.EUR.Brain_Caudate_basal_ganglia	SLC22A3	6	160348267	160348268	0.216	rs3123634	5.18	rs641990	0.090107	-6.22	-5.0357	543	543	susie	0.17	7e-09	5.3533	8.64e-08
ENSG00000146477	GTExv8.EUR.Brain_Putamen_basal_ganglia	SLC22A3	6	160348267	160348268	0.28	rs3123634	5.18	rs2292334	0.176528	6.08	4.4739	536	25	enet	0.2	2.7e-09	5.33692	9.45e-08
ENSG00000146477	GTExv8.EUR.Brain_Frontal_Cortex_BA9	SLC22A3	6	160348267	160348268	0.2505	rs3123634	5.18	rs641990	0.171935	-6.02	-5.0357	542	11	lasso	0.23	1.4e-10	5.2772	1.31e-07
ENSG00000185052	GTExv8.EUR.Artery_Tibial	SLC24A3	20	19212645	19212646	0.2357	rs6035353	-11.99	rs3790227	0.128	-7.93	-11.1593	620	42	enet	0.13	1.4e-16	10.3035	6.79e-25
ENSG00000181045	GTExv8.EUR.Brain_Cerebellum	SLC26A11	17	80219698	80219699	0.2177	rs12937242	-8.1	rs4889784	0.0592	-4.51	-1.39047	485	7	lasso	0.081	4.2e-05	5.8998	3.64e-09
ENSG00000147606	GTExv8.EUR.Esophagus_Muscularis	SLC26A7	8	91209493	91209494	0.1439	rs6471268	-5.45	rs6471268	0.059638	-6.56	-5.45125	281	17	enet	0.086	2.6e-09	5.37812	7.53e-08
ENSG00000147606	GTExv8.EUR.Esophagus_Gastroesophageal_Junction	SLC26A7	8	91209493	91209494	0.0806	rs6471268	-5.45	rs4419777	0.024921	-4.3	-5.23169	279	279	susie	0.038	0.00068	5.24404	1.57e-07
ENSG00000174669	GTExv8.EUR.Spleen	SLC29A2	11	66372213	66372214	0.1421	rs571374	7.04	rs7947391	0.002616	3.61	-6.94451	295	1	top1	0.0026	0.23	-6.94451	3.8e-12
ENSG00000151229	GTExv8.EUR.Pancreas	SLC2A13	12	40106088	40106089	0.1609	rs2723261	6.53	rs10784359	0.12655	-5.87	-5.96151	511	511	susie	0.15	3.6e-10	5.23249	1.67e-07
ENSG00000176273	GTExv8.EUR.Brain_Cerebellum	SLC35G1	10	93893972	93893973	0.2524	rs2274223	9.54	rs1925246	-0.00536	3.77	2.91763	470	470	susie	0.018	0.037	5.38843	7.11e-08
ENSG00000198743	GTExv8.EUR.Artery_Aorta	SLC5A3	21	34094862	34094863	0.0922	rs9305545	7.56	rs9305545	0.027556	4.82	7.55982	401	8	enet	0.028	0.0013	7.3042	2.79e-13
ENSG00000117834	GTExv8.EUR.Uterus	SLC5A9	1	48222684	48222685	0.345	rs7550860	-5.2	rs3767618	0.091945	4.35	4.1872	479	36	enet	0.093	0.0008	5.2813	1.28e-07
ENSG00000103064	GTExv8.EUR.Lung	SLC7A6	16	68264515	68264516	0.147	rs2863981	-6.31	rs10852440	0.084907	-6.95	-5.8643	292	5	lasso	0.097	1.6e-11	5.6373	1.73e-08
ENSG00000103064	GTExv8.EUR.Spleen	SLC7A6	16	68264515	68264516	0.1577	rs2863981	-6.31	rs7200986	0.075819	4.85	5.04173	293	293	susie	0.098	1.1e-05	5.5713	2.53e-08
ENSG00000103064	GTExv8.EUR.Cells_Cultured_fibroblasts	SLC7A6	16	68264515	68264516	0.0409	rs2863981	-6.31	rs9935025	0.021639	-4.02	-6.11319	290	290	susie	0.027	0.00053	5.53087	3.19e-08
ENSG00000103064	GTExv8.EUR.Nerve_Tibial	SLC7A6	16	68264515	68264516	0.0947	rs2863981	-6.31	rs9933029	0.044512	-5.57	-5.45339	294	294	susie	0.049	1.6e-06	5.4829	4.18e-08
ENSG00000103064	GTExv8.EUR.Small_Intestine_Terminal_Ileum	SLC7A6	16	68264515	68264516	0.1175	rs2863981	-6.31	rs9788810	0.07315	-4.36	-5.5544	291	291	susie	0.082	0.00034	5.4411	5.3e-08
ENSG00000103064	GTExv8.EUR.Thyroid	SLC7A6	16	68264515	68264516	0.248	rs2863981	-6.31	rs4783552	0.295	11.97	-5.4225	297	1	top1	0.29	1.6e-38	-5.4225	5.88e-08
ENSG00000164037	GTExv8.EUR.Adrenal_Gland	SLC9B1	4	103019738	103019739	0.0684	rs223324	6.04	rs223484	0.050374	3.59	5.88576	322	1	top1	0.05	0.00097	5.88576	3.96e-09
ENSG00000164037	GTExv8.EUR.Pancreas	SLC9B1	4	103019738	103019739	0.0691	rs223324	6.04	rs223457	0.029058	4.37	5.83306	319	15	enet	0.054	0.00015	5.51181	3.55e-08
ENSG00000173930	GTExv8.EUR.Esophagus_Gastroesophageal_Junction	SLCO4C1	5	102296548	102296549	0.063	rs258151	6.76	rs1039623	0.00416	-3.46	3.62844	335	335	susie	0.0045	0.14	-5.44452	5.19e-08
ENSG00000149346	GTExv8.EUR.Brain_Caudate_basal_ganglia	SLX4IP	20	10435302	10435303	0.2026	rs7828	6.3	rs7828	0.044521	4.65	6.2998	578	578	susie	0.047	0.0024	6.34463	2.23e-10
ENSG00000149346	GTExv8.EUR.Adipose_Subcutaneous	SLX4IP	20	10435302	10435303	0.1198	rs7828	6.3	rs1232607	0.023	4.73	5.6812	578	1	top1	0.023	0.00051	5.68118	1.34e-08
ENSG00000149346	GTExv8.EUR.Artery_Tibial	SLX4IP	20	10435302	10435303	0.1013	rs7828	6.3	rs1232607	0.00721	4.18	5.68118	577	6	lasso	0.02	0.001	5.44571	5.16e-08
ENSG00000149346	GTExv8.EUR.Testis	SLX4IP	20	10435302	10435303	0.1612	rs7828	6.3	rs651877	0.033558	4.9	3.90282	576	576	susie	0.049	0.00014	5.4136	6.18e-08
ENSG00000149346	GTExv8.EUR.Skin_Not_Sun_Exposed_Suprapubic	SLX4IP	20	10435302	10435303	0.2651	rs7828	6.3	rs7828	0.044651	5.14	6.2998	578	29	enet	0.064	5.9e-08	5.3458	9e-08
ENSG00000070366	GTExv8.EUR.Brain_Frontal_Cortex_BA9	SMG6	17	2303702	2303703	0.33	rs9894634	-6.49	rs3744274	0.040087	-3.9	-5.94862	404	1	top1	0.04	0.0068	5.94862	2.7e-09
ENSG00000168273	GTExv8.EUR.Heart_Left_Ventricle	SMIM4	3	52534012	52534013	0.0634	rs2019065	7.03	rs7638808	0.009367	-4.03	6.51722	369	369	susie	0.015	0.015	-6.00599	1.9e-09
ENSG00000124562	GTExv8.EUR.Artery_Coronary	SNRPC	6	34757405	34757406	0.1125	rs9462014	-6.25	rs12215331	0.0331	3.55	3.8447	353	353	susie	0.059	0.00069	5.40483	6.49e-08
ENSG00000124562	GTExv8.EUR.Brain_Anterior_cingulate_cortex_BA24	SNRPC	6	34757405	34757406	0.135	rs9462014	-6.25	rs188190	0.11349	-4.49	-4.7441	350	4	lasso	0.13	1.4e-05	5.2529	1.5e-07
ENSG00000204335	GTExv8.EUR.Artery_Tibial	SP5	2	170715350	170715351	0.3314	rs10171221	6.17	rs10171221	0.138	-8.71	6.17004	466	25	enet	0.19	1.2e-23	-6.37818	1.79e-10
ENSG00000170469	GTExv8.EUR.Testis	SPATA24	5	139404087	139404088	0.2634	rs13167127	6.03	rs1545036	0.053693	4.94	5.64254	273	10	lasso	0.065	1.2e-05	5.52789	3.24e-08
ENSG00000114902	GTExv8.EUR.Brain_Frontal_Cortex_BA9	SPCS1	3	52704954	52704955	0.1843	rs2019065	7.03	rs2239551	0.002594	4.03	6.46788	382	382	susie	0.038	0.0082	6.69	2.28e-11
ENSG00000114902	GTExv8.EUR.Muscle_Skeletal	SPCS1	3	52704954	52704955	0.0659	rs2019065	7.03	rs12635140	0.043886	5.32	6.7363	382	22	enet	0.054	6.4e-09	6.0076	1.88e-09
ENSG00000169682	GTExv8.EUR.Artery_Aorta	SPNS1	16	28975088	28975089	0.1345	rs34835	7.57	rs7500321	0.0676	5.88	4.955	184	23	enet	0.12	8.7e-11	5.70764	1.15e-08
ENSG00000196220	GTExv8.EUR.Colon_Sigmoid	SRGAP3	3	9330595	9330596	0.17	rs17050395	6.6	rs3898760	0.090271	5.91	6.32661	564	564	susie	0.1	6.6e-08	6.68931	2.24e-11
ENSG00000196220	GTExv8.EUR.Artery_Coronary	SRGAP3	3	9330595	9330596	0.4095	rs17050395	6.6	rs3898760	0.19169	6.6	6.32661	564	564	susie	0.23	1.3e-11	6.4958	8.26e-11
ENSG00000196220	GTExv8.EUR.Colon_Transverse	SRGAP3	3	9330595	9330596	0.2263	rs17050395	6.6	rs3732975	0.0907	6.02	5.05919	563	563	susie	0.11	3.2e-09	6.43732	1.22e-10
ENSG00000196220	GTExv8.EUR.Esophagus_Gastroesophageal_Junction	SRGAP3	3	9330595	9330596	0.5076	rs17050395	6.6	rs2596937	0.365337	10.13	6.39206	563	50	enet	0.41	2.6e-33	6.36065	2.01e-10
ENSG00000196220	GTExv8.EUR.Breast_Mammary_Tissue	SRGAP3	3	9330595	9330596	0.1478	rs17050395	6.6	rs3732975	0.026431	4.76	5.0592	563	563	susie	0.029	0.0011	6.30817	2.82e-10
ENSG00000196220	GTExv8.EUR.Adipose_Subcutaneous	SRGAP3	3	9330595	9330596	0.2622	rs17050395	6.6	rs3732975	0.0855	7.36	5.05919	563	34	enet	0.15	2.1e-19	6.11853	9.44e-10
ENSG00000196220	GTExv8.EUR.Esophagus_Muscularis	SRGAP3	3	9330595	9330596	0.4489	rs17050395	6.6	rs3898760	0.23645	10.01	6.32661	563	54	enet	0.31	1.9e-33	5.98259	2.2e-09
ENSG00000196220	GTExv8.EUR.Artery_Aorta	SRGAP3	3	9330595	9330596	0.3596	rs17050395	6.6	rs3732975	0.213	8.85	5.05919	563	31	enet	0.32	3.9e-29	5.93153	3e-09
ENSG00000196220	GTExv8.EUR.Nerve_Tibial	SRGAP3	3	9330595	9330596	0.317	rs17050395	6.6	rs17050395	0.078653	7.64	6.59738	563	48	enet	0.17	1.6e-19	5.89119	3.83e-09
ENSG00000196220	GTExv8.EUR.Cells_Cultured_fibroblasts	SRGAP3	3	9330595	9330596	0.3831	rs17050395	6.6	rs3732975	0.260662	10.33	5.05919	564	26	enet	0.27	4.8e-30	5.86	4.58e-09
ENSG00000196220	GTExv8.EUR.Artery_Tibial	SRGAP3	3	9330595	9330596	0.3514	rs17050395	6.6	rs3732975	0.22	10.49	5.05919	564	564	susie	0.35	1.6e-46	5.75035	8.91e-09
ENSG00000196220	GTExv8.EUR.Adipose_Visceral_Omentum	SRGAP3	3	9330595	9330596	0.2496	rs17050395	6.6	rs3732975	0.11	7.54	5.05919	564	564	susie	0.18	2.8e-19	5.47342	4.41e-08
ENSG00000196220	GTExv8.EUR.Heart_Atrial_Appendage	SRGAP3	3	9330595	9330596	0.6202	rs17050395	6.6	rs2596937	0.256	9.27	6.39206	563	563	susie	0.39	2.8e-36	5.35676	8.47e-08
ENSG00000196220	GTExv8.EUR.Lung	SRGAP3	3	9330595	9330596	0.1342	rs17050395	6.6	rs17050395	0.00851	4.91	6.59738	564	25	enet	0.034	6e-05	5.31347	1.08e-07
ENSG00000196220	GTExv8.EUR.Brain_Putamen_basal_ganglia	SRGAP3	3	9330595	9330596	0.2591	rs17050395	6.6	rs2648580	0.00896	3.69	5.9264	563	563	susie	0.081	0.00021	5.31	1.1e-07
ENSG00000126091	GTExv8.EUR.Artery_Tibial	ST3GAL3	1	43705823	43705824	0.1229	rs783302	6.609	rs3791101	0.0295	5.21	-3.94841	422	422	susie	0.049	7.2e-07	-6.48142	9.09e-11
ENSG00000126091	GTExv8.EUR.Cells_Cultured_fibroblasts	ST3GAL3	1	43705823	43705824	0.1805	rs783302	6.609	rs3791041	0.0713	5.47	5.21187	421	14	enet	0.071	3.1e-08	6.00953	1.86e-09
ENSG00000126091	GTExv8.EUR.Nerve_Tibial	ST3GAL3	1	43705823	43705824	0.1472	rs783302	6.609	rs3791101	0.0495	6.07	-3.94841	423	21	enet	0.086	2.2e-10	-5.52617	3.27e-08
ENSG00000126091	GTExv8.EUR.Esophagus_Gastroesophageal_Junction	ST3GAL3	1	43705823	43705824	0.154	rs783302	6.609	rs12760274	0.00524	3.5	-3.74686	423	10	lasso	0.05	0.0001	-5.41421	6.16e-08
ENSG00000126091	GTExv8.EUR.Heart_Left_Ventricle	ST3GAL3	1	43705823	43705824	0.1732	rs783302	6.609	rs3791040	0.058	-4.84	-5.33041	422	1	top1	0.058	6.3e-06	5.33041	9.8e-08
ENSG00000166888	GTExv8.EUR.Esophagus_Mucosa	STAT6	12	57132138	57132139	0.1209	rs11172113	23.89	rs324015	0.055985	4.92	-9.43662	334	26	enet	0.067	6.4e-08	-6.1994	5.67e-10
ENSG00000175600	GTExv8.EUR.Artery_Tibial	SUGCT	7	40134976	40134977	0.0673	rs12234460	-10.53	rs12234460	0.0469	-5.27	-10.5	243	1	top1	0.047	1.1e-06	10.5329	6.09e-26
ENSG00000175600	GTExv8.EUR.Artery_Aorta	SUGCT	7	40134976	40134977	0.2576	rs12234460	-10.53	rs17171693	0.217974	-8.5	-9.7567	243	1	top1	0.22	2e-19	9.7567	1.73e-22
ENSG00000196502	GTExv8.EUR.Vagina	SULT1A1	16	28623624	28623625	0.1119	rs34835	7.57	rs40837	0.07376	-3.8	7.1648	176	1	top1	0.074	0.0016	-7.1648	7.79e-13
ENSG00000196502	GTExv8.EUR.Brain_Hippocampus	SULT1A1	16	28623624	28623625	0.2356	rs34835	7.57	rs3785354	0.0474	-4.62	5.8669	174	174	susie	0.094	8e-05	-6.94962	3.66e-12
ENSG00000196502	GTExv8.EUR.Cells_Cultured_fibroblasts	SULT1A1	16	28623624	28623625	0.096	rs34835	7.57	rs12325113	0.081796	-6.57	7.37206	182	182	susie	0.093	2.6e-10	-6.92671	4.31e-12
ENSG00000196502	GTExv8.EUR.Colon_Sigmoid	SULT1A1	16	28623624	28623625	0.1472	rs34835	7.57	rs151228	0.0674	-5.58	5.6011	184	184	susie	0.083	1e-06	-6.91512	4.67e-12
ENSG00000196502	GTExv8.EUR.Testis	SULT1A1	16	28623624	28623625	0.1455	rs34835	7.57	rs151228	0.108	-6.46	5.60111	183	183	susie	0.11	9e-09	-6.50358	7.84e-11
ENSG00000196502	GTExv8.EUR.Brain_Amygdala	SULT1A1	16	28623624	28623625	0.1854	rs34835	7.57	rs7186573	0.203142	-5.24	6.3673	182	1	top1	0.2	1.6e-07	-6.3673	1.92e-10
ENSG00000196502	GTExv8.EUR.Spleen	SULT1A1	16	28623624	28623625	0.183	rs34835	7.57	rs7186573	0.110992	-5.06	6.36728	182	1	top1	0.11	3.1e-06	-6.36728	1.92e-10
ENSG00000196502	GTExv8.EUR.Small_Intestine_Terminal_Ileum	SULT1A1	16	28623624	28623625	0.1834	rs34835	7.57	rs4788076	0.0884	-4.37	6.0187	183	1	top1	0.088	0.0002	-6.0187	1.76e-09
ENSG00000196502	GTExv8.EUR.Prostate	SULT1A1	16	28623624	28623625	0.3439	rs34835	7.57	rs151228	0.102973	-5.46	5.6011	183	10	enet	0.11	3.7e-06	-5.9939	2.05e-09
ENSG00000196502	GTExv8.EUR.Brain_Anterior_cingulate_cortex_BA24	SULT1A1	16	28623624	28623625	0.1979	rs34835	7.57	rs7186573	0.224392	-5.8	6.36728	183	8	lasso	0.23	1.8e-09	-5.8798	4.11e-09
ENSG00000196502	GTExv8.EUR.Brain_Cortex	SULT1A1	16	28623624	28623625	0.2264	rs34835	7.57	rs11074907	0.1129	-5.68	5.06851	184	44	enet	0.19	2.6e-10	-5.8371	5.31e-09
ENSG00000196502	GTExv8.EUR.Brain_Cerebellum	SULT1A1	16	28623624	28623625	0.2026	rs34835	7.57	rs3785354	0.084519	-4.83	5.8669	184	184	susie	0.091	1.6e-05	-5.6076	2.05e-08
ENSG00000196502	GTExv8.EUR.Brain_Hypothalamus	SULT1A1	16	28623624	28623625	0.2861	rs34835	7.57	rs1074631	0.136	-6.19	5.9952	183	183	susie	0.21	1.5e-09	-5.6015	2.12e-08
ENSG00000196502	GTExv8.EUR.Esophagus_Gastroesophageal_Junction	SULT1A1	16	28623624	28623625	0.1591	rs34835	7.57	rs151228	0.125475	-6.14	5.60111	183	1	top1	0.13	9e-10	-5.60111	2.13e-08
ENSG00000196502	GTExv8.EUR.Stomach	SULT1A1	16	28623624	28623625	0.1549	rs34835	7.57	rs480400	0.162958	-6.63	5.5581	181	1	top1	0.16	7.9e-12	-5.55812	2.73e-08
ENSG00000196502	GTExv8.EUR.Breast_Mammary_Tissue	SULT1A1	16	28623624	28623625	0.0567	rs34835	7.57	rs480400	0.063471	-4.86	5.55812	183	1	top1	0.063	2.2e-06	-5.55812	2.73e-08
ENSG00000196502	GTExv8.EUR.Esophagus_Mucosa	SULT1A1	16	28623624	28623625	0.2042	rs34835	7.57	rs7193402	0.134	-8.33	5.91319	182	25	enet	0.15	5.6e-16	-5.41819	6.02e-08
ENSG00000196502	GTExv8.EUR.Thyroid	SULT1A1	16	28623624	28623625	0.422	rs34835	7.57	rs151228	0.211	-10.47	5.60111	183	183	susie	0.34	4.3e-45	-5.27067	1.36e-07
ENSG00000197165	GTExv8.EUR.Breast_Mammary_Tissue	SULT1A2	16	28597108	28597109	0.1917	rs34835	7.57	rs34835	0.299549	10.03	7.57197	187	1	top1	0.3	2.5e-27	7.57197	3.68e-14
ENSG00000197165	GTExv8.EUR.Artery_Aorta	SULT1A2	16	28597108	28597109	0.1835	rs34835	7.57	rs149299	0.268	9.71	7.3796	187	1	top1	0.27	3.4e-24	7.3796	1.59e-13
ENSG00000197165	GTExv8.EUR.Adipose_Subcutaneous	SULT1A2	16	28597108	28597109	0.2988	rs34835	7.57	rs3859172	0.305	12.5	7.16487	188	188	susie	0.32	9.1e-42	7.1755	7.21e-13
ENSG00000197165	GTExv8.EUR.Artery_Tibial	SULT1A2	16	28597108	28597109	0.2247	rs34835	7.57	rs3859172	0.347	12.91	7.1649	187	1	top1	0.35	5e-46	7.16487	7.79e-13
ENSG00000197165	GTExv8.EUR.Stomach	SULT1A2	16	28597108	28597109	0.2205	rs34835	7.57	rs3859172	0.263418	8.73	7.1649	185	1	top1	0.26	4.3e-19	7.16487	7.79e-13
ENSG00000197165	GTExv8.EUR.Esophagus_Mucosa	SULT1A2	16	28597108	28597109	0.2137	rs34835	7.57	rs3859172	0.298	11.16	7.16487	186	1	top1	0.3	1.4e-33	7.16487	7.79e-13
ENSG00000197165	GTExv8.EUR.Cells_Cultured_fibroblasts	SULT1A2	16	28597108	28597109	0.0884	rs34835	7.57	rs28698667	0.074709	6.53	6.95149	186	186	susie	0.09	4.5e-10	7.07915	1.45e-12
ENSG00000197165	GTExv8.EUR.Colon_Transverse	SULT1A2	16	28597108	28597109	0.0447	rs34835	7.57	rs3859172	0.018293	4.45	7.1649	186	186	susie	0.045	0.00014	6.97591	3.04e-12
ENSG00000197165	GTExv8.EUR.Vagina	SULT1A2	16	28597108	28597109	0.3231	rs34835	7.57	rs28698667	0.30898	6.95	6.9515	180	23	enet	0.35	1e-12	6.9541	3.55e-12
ENSG00000197165	GTExv8.EUR.Artery_Coronary	SULT1A2	16	28597108	28597109	0.2301	rs34835	7.57	rs28698667	0.290115	7.24	6.9515	186	1	top1	0.29	9e-15	6.95149	3.61e-12
ENSG00000197165	GTExv8.EUR.Adrenal_Gland	SULT1A2	16	28597108	28597109	0.4233	rs34835	7.57	rs3859172	0.49901	10.09	7.16487	187	187	susie	0.51	5.5e-32	6.91834	4.57e-12
ENSG00000197165	GTExv8.EUR.Whole_Blood	SULT1A2	16	28597108	28597109	0.3913	rs34835	7.57	rs3859172	0.585	18.04	7.16487	186	29	enet	0.6	8.3e-112	6.63898	3.16e-11
ENSG00000197165	GTExv8.EUR.Nerve_Tibial	SULT1A2	16	28597108	28597109	0.3087	rs34835	7.57	rs4788076	0.353117	12.65	6.01867	187	13	lasso	0.36	4.7e-44	6.58187	4.65e-11
ENSG00000197165	GTExv8.EUR.Uterus	SULT1A2	16	28597108	28597109	0.352	rs34835	7.57	rs3785354	0.176	5.69	5.8669	188	188	susie	0.27	5.6e-09	6.4854	8.85e-11
ENSG00000197165	GTExv8.EUR.Testis	SULT1A2	16	28597108	28597109	0.4915	rs34835	7.57	rs7186573	0.278	9.66	6.36728	187	19	enet	0.34	1.7e-26	6.44744	1.14e-10
ENSG00000197165	GTExv8.EUR.Colon_Sigmoid	SULT1A2	16	28597108	28597109	0.1923	rs34835	7.57	rs3859172	0.163	7.08	7.1649	188	188	susie	0.18	3.5e-13	6.42323	1.33e-10
ENSG00000197165	GTExv8.EUR.Brain_Amygdala	SULT1A2	16	28597108	28597109	0.3667	rs34835	7.57	rs7186573	0.365432	6.62	6.3673	186	1	top1	0.37	2e-13	6.3673	1.92e-10
ENSG00000197165	GTExv8.EUR.Skin_Not_Sun_Exposed_Suprapubic	SULT1A2	16	28597108	28597109	0.1059	rs34835	7.57	rs7186573	0.146	8	6.36728	186	1	top1	0.15	1.4e-16	6.36728	1.92e-10
ENSG00000197165	GTExv8.EUR.Muscle_Skeletal	SULT1A2	16	28597108	28597109	0.2229	rs34835	7.57	rs4788073	0.31946	13.96	6.3681	187	20	enet	0.34	4.1e-54	6.36512	1.95e-10
ENSG00000197165	GTExv8.EUR.Esophagus_Muscularis	SULT1A2	16	28597108	28597109	0.1888	rs34835	7.57	rs28698667	0.239	10.07	6.9515	188	188	susie	0.25	2.4e-26	6.3285	2.48e-10
ENSG00000197165	GTExv8.EUR.Skin_Sun_Exposed_Lower_leg	SULT1A2	16	28597108	28597109	0.1336	rs34835	7.57	rs3859172	0.143	8.93	7.16487	187	21	enet	0.15	2.8e-19	6.29385	3.1e-10
ENSG00000197165	GTExv8.EUR.Pancreas	SULT1A2	16	28597108	28597109	0.2082	rs34835	7.57	rs2411453	0.159064	6.87	6.21194	185	1	top1	0.16	6.5e-11	6.21194	5.23e-10
ENSG00000197165	GTExv8.EUR.Brain_Substantia_nigra	SULT1A2	16	28597108	28597109	0.336	rs34835	7.57	rs181209	0.11835	4.77	5.3398	187	187	susie	0.16	2.1e-05	6.0374	1.57e-09
ENSG00000197165	GTExv8.EUR.Pituitary	SULT1A2	16	28597108	28597109	0.2067	rs34835	7.57	rs3859172	0.211006	7.04	7.16487	187	187	susie	0.21	2.7e-13	6.01211	1.83e-09
ENSG00000197165	GTExv8.EUR.Lung	SULT1A2	16	28597108	28597109	0.1768	rs34835	7.57	rs151181	0.067414	7.11	7.4484	186	21	enet	0.16	5.9e-18	5.9951	2.03e-09
ENSG00000197165	GTExv8.EUR.Brain_Spinal_cord_cervical_c-1	SULT1A2	16	28597108	28597109	0.331	rs34835	7.57	rs7186573	0.20917	5.89	6.36728	187	187	susie	0.26	4.9e-09	5.98393	2.18e-09
ENSG00000197165	GTExv8.EUR.Brain_Anterior_cingulate_cortex_BA24	SULT1A2	16	28597108	28597109	0.4251	rs34835	7.57	rs7186573	0.382456	7.32	6.36728	187	13	lasso	0.41	5.4e-17	5.9659	2.43e-09
ENSG00000197165	GTExv8.EUR.Esophagus_Gastroesophageal_Junction	SULT1A2	16	28597108	28597109	0.3056	rs34835	7.57	rs40831	0.201899	7.66	7.36578	187	15	enet	0.22	1e-16	5.95608	2.58e-09
ENSG00000197165	GTExv8.EUR.Brain_Caudate_basal_ganglia	SULT1A2	16	28597108	28597109	0.3047	rs34835	7.57	rs4788073	0.20005	7.38	6.3681	188	188	susie	0.26	4.3e-13	5.94321	2.8e-09
ENSG00000197165	GTExv8.EUR.Heart_Left_Ventricle	SULT1A2	16	28597108	28597109	0.2755	rs34835	7.57	rs7186573	0.356	11.21	6.36728	186	186	susie	0.37	2.1e-34	5.84581	5.04e-09
ENSG00000197165	GTExv8.EUR.Adipose_Visceral_Omentum	SULT1A2	16	28597108	28597109	0.266	rs34835	7.57	rs3859172	0.283483	10.99	7.1649	188	23	enet	0.33	1.8e-36	5.81183	6.18e-09
ENSG00000197165	GTExv8.EUR.Heart_Atrial_Appendage	SULT1A2	16	28597108	28597109	0.318	rs34835	7.57	rs7186573	0.349	10.56	6.3673	185	185	susie	0.36	5.1e-32	5.6901	1.27e-08
ENSG00000197165	GTExv8.EUR.Prostate	SULT1A2	16	28597108	28597109	0.373	rs34835	7.57	rs7186573	0.275094	7.92	6.3673	187	187	susie	0.33	1.3e-17	5.6799	1.35e-08
ENSG00000197165	GTExv8.EUR.Brain_Cortex	SULT1A2	16	28597108	28597109	0.3603	rs34835	7.57	rs7186573	0.270065	7.63	6.36728	188	47	enet	0.35	3.5e-19	5.5274	3.25e-08
ENSG00000197165	GTExv8.EUR.Brain_Putamen_basal_ganglia	SULT1A2	16	28597108	28597109	0.3587	rs34835	7.57	rs11074907	0.332725	7.46	5.06851	188	188	susie	0.35	7.2e-16	5.45719	4.84e-08
ENSG00000197165	GTExv8.EUR.Kidney_Cortex	SULT1A2	16	28597108	28597109	0.272	rs34835	7.57	rs181206	0.10283	3.89	5.4141	186	1	top1	0.1	0.0053	5.41409	6.16e-08
ENSG00000197321	GTExv8.EUR.Artery_Aorta	SVIL	10	29736780	29736781	0.2332	rs10740811	-5.05	rs10740811	0.185626	7.88	-5.0523	644	4	lasso	0.22	2.5e-19	-5.94205	2.81e-09
ENSG00000197321	GTExv8.EUR.Artery_Tibial	SVIL	10	29736780	29736781	0.3344	rs10740811	-5.05	rs914279	0.18	9.56	-4.95282	644	644	susie	0.21	2.2e-26	-5.77057	7.9e-09
ENSG00000166863	GTExv8.EUR.Skin_Sun_Exposed_Lower_leg	TAC3	12	57028882	57028883	0.0711	rs11172113	23.89	rs4759276	0.000694	3.27	22.5991	328	328	susie	0.012	0.0067	9.4816	2.5e-21
ENSG00000166863	GTExv8.EUR.Whole_Blood	TAC3	12	57028882	57028883	0.0359	rs11172113	23.89	rs324015	0.00214	4.07	-9.43662	327	6	lasso	0.019	0.00057	-8.036	9.28e-16
ENSG00000138162	GTExv8.EUR.Colon_Sigmoid	TACC2	10	121989193	121989194	0.1587	rs12571363	6.77	rs7091348	0.017538	3.73	-5.7299	614	7	lasso	0.036	0.0012	-5.8906	3.85e-09
ENSG00000143374	GTExv8.EUR.Muscle_Skeletal	TARS2	1	150487363	150487364	0.117	rs6693567	-9.334	rs1260407	0.159	9.89	-6.21999	280	280	susie	0.16	3.5e-24	-7.07863	1.46e-12
ENSG00000143374	GTExv8.EUR.Brain_Cerebellar_Hemisphere	TARS2	1	150487363	150487364	0.1617	rs6693567	-9.334	rs7512552	0.066557	-4.12	7.0698	280	1	top1	0.067	0.00065	-7.0698	1.55e-12
ENSG00000143374	GTExv8.EUR.Heart_Left_Ventricle	TARS2	1	150487363	150487364	0.162	rs6693567	-9.334	rs834225	0.0858	5.82	-6.31599	277	277	susie	0.091	1.7e-08	-7.0702	1.55e-12
ENSG00000143374	GTExv8.EUR.Brain_Cerebellum	TARS2	1	150487363	150487364	0.1295	rs6693567	-9.334	rs7513205	0.0467	-4.13	6.1388	280	280	susie	0.057	0.00058	-7.03439	2e-12
ENSG00000143374	GTExv8.EUR.Brain_Frontal_Cortex_BA9	TARS2	1	150487363	150487364	0.5724	rs6693567	-9.334	rs2147324	0.176656	-5.48	6.9958	280	1	top1	0.18	2.5e-08	-6.9958	2.64e-12
ENSG00000143374	GTExv8.EUR.Nerve_Tibial	TARS2	1	150487363	150487364	0.0462	rs6693567	-9.334	rs13294	0.0286	-4.44	6.00927	280	280	susie	0.029	0.0002	-6.34424	2.24e-10
ENSG00000143374	GTExv8.EUR.Adipose_Visceral_Omentum	TARS2	1	150487363	150487364	0.1308	rs6693567	-9.334	rs3737240	0.0608	-6.3	5.82449	278	278	susie	0.086	2e-09	-6.25	4.11e-10
ENSG00000143374	GTExv8.EUR.Cells_Cultured_fibroblasts	TARS2	1	150487363	150487364	0.0695	rs6693567	-9.334	rs486275	0.0486	-4.82	6.2209	279	1	top1	0.049	4.7e-06	-6.2209	4.94e-10
ENSG00000143374	GTExv8.EUR.Adipose_Subcutaneous	TARS2	1	150487363	150487364	0.0988	rs6693567	-9.334	rs1498308	0.0788	-6.82	5.55121	280	280	susie	0.087	2.6e-11	-6.17258	6.72e-10
ENSG00000143374	GTExv8.EUR.Brain_Amygdala	TARS2	1	150487363	150487364	0.1883	rs6693567	-9.334	rs7512552	0.04073	-3.84	7.0698	280	280	susie	0.041	0.015	-6.1636	7.11e-10
ENSG00000143374	GTExv8.EUR.Thyroid	TARS2	1	150487363	150487364	0.1041	rs6693567	-9.334	rs486275	0.06	-5.68	6.2209	280	280	susie	0.06	2.7e-08	-6.15	7.56e-10
ENSG00000143374	GTExv8.EUR.Breast_Mammary_Tissue	TARS2	1	150487363	150487364	0.1396	rs6693567	-9.334	rs3737240	0.118	-6.61	5.82449	280	280	susie	0.12	2.9e-11	-6.1234	9.16e-10
ENSG00000143374	GTExv8.EUR.Brain_Anterior_cingulate_cortex_BA24	TARS2	1	150487363	150487364	0.1464	rs6693567	-9.334	rs2147324	0.0022	-3.47	6.9958	280	280	susie	0.037	0.014	-5.76698	8.07e-09
ENSG00000143374	GTExv8.EUR.Colon_Sigmoid	TARS2	1	150487363	150487364	0.0793	rs6693567	-9.334	rs7513205	-0.00364	-3.47	6.1388	280	280	susie	0.0064	0.1	-5.66158	1.5e-08
ENSG00000143374	GTExv8.EUR.Artery_Aorta	TARS2	1	150487363	150487364	0.0648	rs6693567	-9.334	rs1625468	0.0119	-3.76	6.39683	276	276	susie	0.02	0.0056	-5.51859	3.42e-08
ENSG00000143374	GTExv8.EUR.Skin_Sun_Exposed_Lower_leg	TARS2	1	150487363	150487364	0.128	rs6693567	-9.334	rs1625468	0.0774	-6.54	6.39683	276	276	susie	0.084	1.7e-11	-5.4247	5.81e-08
ENSG00000099992	GTExv8.EUR.Colon_Sigmoid	TBC1D10A	22	30327045	30327046	0.1384	rs5752973	-6.22	rs877549	0.052892	-4.31	-5.2746	429	37	enet	0.074	3.8e-06	6.43366	1.25e-10
ENSG00000099992	GTExv8.EUR.Skin_Sun_Exposed_Lower_leg	TBC1D10A	22	30327045	30327046	0.0723	rs5752973	-6.22	rs877549	0.06627	-6.52	-5.2746	430	4	lasso	0.072	4.4e-10	5.95956	2.53e-09
ENSG00000099992	GTExv8.EUR.Testis	TBC1D10A	22	30327045	30327046	0.1383	rs5752973	-6.22	rs13053375	0.121	-6	-5.30891	430	430	susie	0.12	1.7e-09	5.33084	9.78e-08
ENSG00000108239	GTExv8.EUR.Brain_Spinal_cord_cervical_c-1	TBC1D12	10	94402503	94402504	0.1722	rs2274223	9.54	rs7078478	0.011002	3.35	-7.3503	330	330	susie	0.07	0.0025	-9.25186	2.21e-20
ENSG00000108239	GTExv8.EUR.Thyroid	TBC1D12	10	94402503	94402504	0.1234	rs2274223	9.54	rs12780491	0.0603	-6.45	6.7988	332	332	susie	0.069	2.9e-09	-8.03436	9.41e-16
ENSG00000104946	GTExv8.EUR.Skin_Sun_Exposed_Lower_leg	TBC1D17	19	49878075	49878076	0.0555	rs2290774	5.23	rs921470	0.00345	-3.89	-4.38096	344	344	susie	0.01	0.013	5.70977	1.13e-08
ENSG00000145979	GTExv8.EUR.Artery_Tibial	TBC1D7	6	13328582	13328583	0.3402	rs9349379	18.67	rs499818	0.025	6.2	0.41829	504	504	susie	0.11	6.3e-14	-8.9071	5.24e-19
ENSG00000197226	GTExv8.EUR.Brain_Amygdala	TBC1D9B	5	179907858	179907859	0.5468	rs4700839	-6.25	rs248247	0.203956	5.4	2.9392	432	26	enet	0.26	1.7e-09	5.43085	5.61e-08
ENSG00000197226	GTExv8.EUR.Brain_Hypothalamus	TBC1D9B	5	179907858	179907859	0.461	rs4700839	-6.25	rs1019443	0.02206	-4.28	-1.99692	437	34	enet	0.17	3.9e-08	5.3723	7.78e-08
ENSG00000140262	GTExv8.EUR.Heart_Atrial_Appendage	TCF12	15	56918622	56918623	0.0354	rs715338	6.3	rs8037901	0.017233	-4.05	6.242	348	348	susie	0.021	0.0052	-5.9872	2.13e-09
ENSG00000140262	GTExv8.EUR.Minor_Salivary_Gland	TCF12	15	56918622	56918623	0.149	rs715338	6.3	rs11855648	0.032149	4.48	-4.9202	346	346	susie	0.095	0.00049	-5.7948	6.84e-09
ENSG00000140262	GTExv8.EUR.Whole_Blood	TCF12	15	56918622	56918623	0.0398	rs715338	6.3	rs1652748	-0.000771	-3.78	3.41093	348	348	susie	0.0082	0.018	-5.6748	1.39e-08
ENSG00000140262	GTExv8.EUR.Testis	TCF12	15	56918622	56918623	0.0859	rs715338	6.3	rs12904602	0.050121	-4.42	5.49305	345	345	susie	0.053	8e-05	-5.65616	1.55e-08
ENSG00000100296	GTExv8.EUR.Vagina	THOC5	22	29554253	29554254	0.547	rs17462966	-6.89	rs2302141	0.43027	-7.5	-6.7362	402	402	susie	0.44	1.4e-16	6.81189	9.63e-12
ENSG00000100296	GTExv8.EUR.Stomach	THOC5	22	29554253	29554254	0.4784	rs17462966	-6.89	rs2302141	0.290106	-9.02	-6.7362	402	27	enet	0.35	3e-26	6.74379	1.54e-11
ENSG00000100296	GTExv8.EUR.Muscle_Skeletal	THOC5	22	29554253	29554254	0.3966	rs17462966	-6.89	rs2302141	0.436	-16.05	-6.7362	403	403	susie	0.45	7.1e-79	6.69208	2.2e-11
ENSG00000100296	GTExv8.EUR.Pituitary	THOC5	22	29554253	29554254	0.2119	rs17462966	-6.89	rs456285	0.142068	-6	-6.23925	404	404	susie	0.15	2.9e-09	6.6566	2.8e-11
ENSG00000100296	GTExv8.EUR.Artery_Tibial	THOC5	22	29554253	29554254	0.7471	rs17462966	-6.89	rs2302141	0.67	-17.86	-6.7362	403	403	susie	0.71	6.2e-131	6.6494	2.94e-11
ENSG00000100296	GTExv8.EUR.Uterus	THOC5	22	29554253	29554254	0.757	rs17462966	-6.89	rs2302141	0.580759	-8.31	-6.7362	403	403	susie	0.65	5.5e-26	6.6482	2.97e-11
ENSG00000100296	GTExv8.EUR.Artery_Aorta	THOC5	22	29554253	29554254	0.7764	rs17462966	-6.89	rs2302141	0.689767	-15.04	-6.73615	402	402	susie	0.73	1.5e-95	6.64498	3.03e-11
ENSG00000100296	GTExv8.EUR.Brain_Cortex	THOC5	22	29554253	29554254	0.132	rs17462966	-6.89	rs5763297	0.08019	-4.78	-6.6346	404	1	top1	0.08	6.1e-05	6.63456	3.25e-11
ENSG00000100296	GTExv8.EUR.Pancreas	THOC5	22	29554253	29554254	0.097	rs17462966	-6.89	rs2188120	0.039893	-4.48	-6.159	402	402	susie	0.049	0.00032	6.63408	3.27e-11
ENSG00000100296	GTExv8.EUR.Esophagus_Muscularis	THOC5	22	29554253	29554254	0.7669	rs17462966	-6.89	rs2302141	0.604699	-15.25	-6.73615	404	404	susie	0.64	3.9e-88	6.62764	3.41e-11
ENSG00000100296	GTExv8.EUR.Esophagus_Gastroesophageal_Junction	THOC5	22	29554253	29554254	0.7422	rs17462966	-6.89	rs2302141	0.54564	-12.69	-6.73615	402	30	enet	0.62	1.7e-59	6.60394	4e-11
ENSG00000100296	GTExv8.EUR.Cells_Cultured_fibroblasts	THOC5	22	29554253	29554254	0.4331	rs17462966	-6.89	rs2302141	0.371	-12.26	-6.7362	402	6	lasso	0.39	1.7e-44	6.5996	4.12e-11
ENSG00000100296	GTExv8.EUR.Nerve_Tibial	THOC5	22	29554253	29554254	0.6103	rs17462966	-6.89	rs2302141	0.565145	-15.74	-6.7362	403	403	susie	0.64	5.2e-100	6.50628	7.7e-11
ENSG00000100296	GTExv8.EUR.Artery_Coronary	THOC5	22	29554253	29554254	0.7178	rs17462966	-6.89	rs2302141	0.43419	-9.33	-6.73615	406	22	enet	0.52	2.3e-29	6.4909	8.53e-11
ENSG00000100296	GTExv8.EUR.Lung	THOC5	22	29554253	29554254	0.4483	rs17462966	-6.89	rs2302141	0.416461	-13.53	-6.73615	403	403	susie	0.46	1.4e-60	6.46578	1.01e-10
ENSG00000100296	GTExv8.EUR.Small_Intestine_Terminal_Ileum	THOC5	22	29554253	29554254	0.551	rs17462966	-6.89	rs2302141	0.460232	-8.06	-6.7362	405	405	susie	0.47	3.4e-21	6.4467	1.14e-10
ENSG00000100296	GTExv8.EUR.Adipose_Visceral_Omentum	THOC5	22	29554253	29554254	0.5454	rs17462966	-6.89	rs2302141	0.449901	-13.58	-6.73615	402	28	enet	0.53	3.8e-67	6.44389	1.16e-10
ENSG00000100296	GTExv8.EUR.Prostate	THOC5	22	29554253	29554254	0.6161	rs17462966	-6.89	rs2302141	0.505696	-9.75	-6.73615	405	20	enet	0.56	1.6e-33	6.417	1.39e-10
ENSG00000100296	GTExv8.EUR.Ovary	THOC5	22	29554253	29554254	0.5759	rs17462966	-6.89	rs2302141	0.417941	-7.97	-6.7362	403	403	susie	0.49	5.4e-22	6.4151	1.41e-10
ENSG00000100296	GTExv8.EUR.Colon_Sigmoid	THOC5	22	29554253	29554254	0.6999	rs17462966	-6.89	rs2302141	0.583189	-12.43	-6.7362	402	22	enet	0.59	1e-53	6.37613	1.82e-10
ENSG00000100296	GTExv8.EUR.Breast_Mammary_Tissue	THOC5	22	29554253	29554254	0.5088	rs17462966	-6.89	rs2302141	0.44	-12.08	-6.73615	404	404	susie	0.52	3.7e-54	6.3618	1.99e-10
ENSG00000100296	GTExv8.EUR.Adipose_Subcutaneous	THOC5	22	29554253	29554254	0.5893	rs17462966	-6.89	rs2302141	0.509	-15.74	-6.7362	403	403	susie	0.6	2.2e-96	6.30589	2.87e-10
ENSG00000100296	GTExv8.EUR.Testis	THOC5	22	29554253	29554254	0.2771	rs17462966	-6.89	rs5763297	0.253	-8.75	-6.63456	405	16	enet	0.26	8.2e-20	6.29003	3.17e-10
ENSG00000100296	GTExv8.EUR.Heart_Atrial_Appendage	THOC5	22	29554253	29554254	0.5983	rs17462966	-6.89	rs2302141	0.45891	-12.26	-6.7362	402	402	susie	0.52	8.1e-52	6.2495	4.12e-10
ENSG00000100296	GTExv8.EUR.Whole_Blood	THOC5	22	29554253	29554254	0.1332	rs17462966	-6.89	rs456285	0.134	-8.99	-6.23925	403	1	top1	0.13	2.6e-19	6.23925	4.4e-10
ENSG00000100296	GTExv8.EUR.Skin_Sun_Exposed_Lower_leg	THOC5	22	29554253	29554254	0.3463	rs17462966	-6.89	rs2302141	0.243287	-11.37	-6.7362	403	403	susie	0.3	5.2e-41	6.21198	5.23e-10
ENSG00000100296	GTExv8.EUR.Colon_Transverse	THOC5	22	29554253	29554254	0.5037	rs17462966	-6.89	rs2302141	0.437333	-11.38	-6.7362	404	24	enet	0.49	8.9e-45	6.20927	5.32e-10
ENSG00000100296	GTExv8.EUR.Adrenal_Gland	THOC5	22	29554253	29554254	0.2918	rs17462966	-6.89	rs462444	0.089122	-5.12	-6.6922	404	404	susie	0.13	1.4e-07	6.1592	7.31e-10
ENSG00000100296	GTExv8.EUR.Spleen	THOC5	22	29554253	29554254	0.4449	rs17462966	-6.89	rs2302141	0.281554	-7.87	-6.7362	403	403	susie	0.4	1.6e-21	6.01018	1.85e-09
ENSG00000100296	GTExv8.EUR.Heart_Left_Ventricle	THOC5	22	29554253	29554254	0.4184	rs17462966	-6.89	rs2302141	0.266987	-9.69	-6.7362	403	403	susie	0.36	4e-34	6.004	1.93e-09
ENSG00000100296	GTExv8.EUR.Esophagus_Mucosa	THOC5	22	29554253	29554254	0.2731	rs17462966	-6.89	rs2302141	0.229935	-10.16	-6.73615	402	402	susie	0.3	1.7e-33	5.7502	8.91e-09
ENSG00000100296	GTExv8.EUR.Thyroid	THOC5	22	29554253	29554254	0.5056	rs17462966	-6.89	rs2302141	0.404	-14.2	-6.73615	403	13	enet	0.55	7.8e-85	5.58516	2.33e-08
ENSG00000100296	GTExv8.EUR.Skin_Not_Sun_Exposed_Suprapubic	THOC5	22	29554253	29554254	0.3087	rs17462966	-6.89	rs4823044	0.173931	9.75	2.62398	403	403	susie	0.31	6e-36	5.43771	5.4e-08
ENSG00000134077	GTExv8.EUR.Brain_Caudate_basal_ganglia	THUMPD3	3	9363303	9363304	0.3608	rs17050395	6.6	rs2728934	0.208221	-6.58	6.3567	549	1	top1	0.21	1.9e-10	-6.3567	2.06e-10
ENSG00000134077	GTExv8.EUR.Brain_Nucleus_accumbens_basal_ganglia	THUMPD3	3	9363303	9363304	0.3785	rs17050395	6.6	rs17050395	0.138031	-5.87	6.59738	549	549	susie	0.16	1.9e-08	-6.00205	1.95e-09
ENSG00000134077	GTExv8.EUR.Brain_Hypothalamus	THUMPD3	3	9363303	9363304	0.3689	rs17050395	6.6	rs3898760	0.204	-5.99	6.3266	548	29	enet	0.24	8.5e-11	-5.5163	3.46e-08
ENSG00000134077	GTExv8.EUR.Pancreas	THUMPD3	3	9363303	9363304	0.3239	rs17050395	6.6	rs3732975	0.108131	-6.3	5.05919	548	548	susie	0.2	1.5e-13	-5.30785	1.11e-07
ENSG00000134077	GTExv8.EUR.Spleen	THUMPD3	3	9363303	9363304	0.3867	rs17050395	6.6	rs2596915	0.09885	-5.9	5.93566	546	546	susie	0.25	4e-13	-5.29121	1.22e-07
ENSG00000134077	GTExv8.EUR.Thyroid	THUMPD3	3	9363303	9363304	0.3546	rs17050395	6.6	rs2596915	0.16	-9.44	5.93566	549	44	enet	0.27	2.2e-35	-5.26582	1.4e-07
ENSG00000066056	GTExv8.EUR.Colon_Sigmoid	TIE1	1	43300992	43300993	0.1341	rs11210922	5.949	rs2819330	0.0403	4.81	5.91833	461	19	enet	0.053	8.9e-05	5.74359	9.27e-09
ENSG00000119139	GTExv8.EUR.Adipose_Subcutaneous	TJP2	9	69121263	69121264	0.0672	rs11145043	-7.375	rs953588	0.000821	-3.95	-7.04898	544	544	susie	0.0057	0.053	6.99869	2.58e-12
ENSG00000119139	GTExv8.EUR.Esophagus_Gastroesophageal_Junction	TJP2	9	69121263	69121264	0.132	rs11145043	-7.38	rs1045632	0.140974	-6.33	6.9801	545	1	top1	0.14	7.4e-11	-6.9801	2.95e-12
ENSG00000119139	GTExv8.EUR.Esophagus_Muscularis	TJP2	9	69121263	69121264	0.264	rs11145043	-7.38	rs1045632	0.213776	-9.32	6.98008	544	1	top1	0.21	5.2e-22	-6.98008	2.95e-12
ENSG00000119139	GTExv8.EUR.Spleen	TJP2	9	69121263	69121264	0.1626	rs11145043	-7.375	rs7870295	0.016518	4.3	5.47737	536	536	susie	0.03	0.012	6.4529	1.1e-10
ENSG00000119139	GTExv8.EUR.Esophagus_Mucosa	TJP2	9	69121263	69121264	0.0987	rs11145043	-7.38	rs11790543	0.0741	-5.88	-6.01713	542	1	top1	0.074	1.2e-08	6.01713	1.78e-09
ENSG00000119139	GTExv8.EUR.Lung	TJP2	9	69121263	69121264	0.0884	rs11145043	-7.38	rs2993819	0.024516	-5.04	-5.04931	542	542	susie	0.046	3.3e-06	5.67096	1.42e-08
ENSG00000119139	GTExv8.EUR.Muscle_Skeletal	TJP2	9	69121263	69121264	0.3723	rs11145043	-7.38	rs7864775	0.370617	14.86	-5.05939	544	23	enet	0.38	1.7e-63	-5.6131	1.99e-08
ENSG00000119139	GTExv8.EUR.Whole_Blood	TJP2	9	69121263	69121264	0.3055	rs11145043	-7.38	rs1416738	0.324	-13.46	-6.16509	543	14	lasso	0.36	5.9e-57	5.5919	2.25e-08
ENSG00000101337	GTExv8.EUR.Colon_Sigmoid	TM9SF4	20	32109505	32109506	0.0761	rs6058750	-9.17	rs4911543	-5.9e-05	-4.36	-5.7908	301	301	susie	0.035	0.0013	6.73731	1.61e-11
ENSG00000101337	GTExv8.EUR.Esophagus_Muscularis	TM9SF4	20	32109505	32109506	0.0761	rs6058750	-9.17	rs2424879	0.064244	5.92	6.65722	303	9	enet	0.065	2.2e-07	6.65387	2.85e-11
ENSG00000101337	GTExv8.EUR.Esophagus_Gastroesophageal_Junction	TM9SF4	20	32109505	32109506	0.0486	rs6058750	-9.17	rs6141723	0.0192	-4.04	-5.75413	303	303	susie	0.032	0.0016	6.3175	2.66e-10
ENSG00000101337	GTExv8.EUR.Skin_Sun_Exposed_Lower_leg	TM9SF4	20	32109505	32109506	0.0674	rs6058750	-9.17	rs1737896	0.058668	-6	6.74353	301	301	susie	0.065	3.8e-09	-6.29052	3.16e-10
ENSG00000101337	GTExv8.EUR.Cells_Cultured_fibroblasts	TM9SF4	20	32109505	32109506	0.0695	rs6058750	-9.17	rs2295035	0.058176	5.95	-6.13327	301	19	enet	0.077	7.9e-09	-6.197	5.76e-10
ENSG00000101337	GTExv8.EUR.Esophagus_Mucosa	TM9SF4	20	32109505	32109506	0.0773	rs6058750	-9.17	rs4911198	0.037504	-5.23	5.80107	303	22	enet	0.039	3.4e-05	-5.56816	2.57e-08
ENSG00000213533	GTExv8.EUR.Artery_Aorta	TMEM110	3	52897595	52897596	0.2154	rs2019065	7.03	rs4687657	0.162	8.36	5.15338	378	18	enet	0.21	7.6e-19	5.47308	4.42e-08
ENSG00000135956	GTExv8.EUR.Brain_Caudate_basal_ganglia	TMEM127	2	96265993	96265994	0.1455	rs1168976	5.72	rs2301707	0.048	4.14	5.71486	155	2	lasso	0.067	0.00035	6.17787	6.5e-10
ENSG00000135956	GTExv8.EUR.Lung	TMEM127	2	96265993	96265994	0.095	rs1168976	5.72	rs2301707	0.117813	7.41	5.71486	155	1	top1	0.12	1e-13	5.71486	1.1e-08
ENSG00000135956	GTExv8.EUR.Nerve_Tibial	TMEM127	2	96265993	96265994	0.0554	rs1168976	5.72	rs2301707	0.0572	5.22	5.71486	155	1	top1	0.057	2.4e-07	5.71486	1.1e-08
ENSG00000135956	GTExv8.EUR.Pancreas	TMEM127	2	96265993	96265994	0.0464	rs1168976	5.72	rs2301707	0.0637	4.35	5.71486	155	1	top1	0.064	4.1e-05	5.71486	1.1e-08
ENSG00000135956	GTExv8.EUR.Skin_Not_Sun_Exposed_Suprapubic	TMEM127	2	96265993	96265994	0.1103	rs1168976	5.72	rs2301707	0.0567	5.48	5.71486	155	1	top1	0.057	3.5e-07	5.71486	1.1e-08
ENSG00000135956	GTExv8.EUR.Heart_Atrial_Appendage	TMEM127	2	96265993	96265994	0.0459	rs1168976	5.72	rs2301707	0.044579	4.15	5.71486	155	1	top1	0.045	9.2e-05	5.71486	1.1e-08
ENSG00000135956	GTExv8.EUR.Whole_Blood	TMEM127	2	96265993	96265994	0.057	rs1168976	5.72	rs2301707	0.0536	5.75	5.71486	155	1	top1	0.054	1.9e-08	5.71486	1.1e-08
ENSG00000135956	GTExv8.EUR.Cells_Cultured_fibroblasts	TMEM127	2	96265993	96265994	0.0923	rs1168976	5.72	rs2692894	0.0915	6.8	5.54285	155	155	susie	0.1	4e-11	5.57357	2.5e-08
ENSG00000135956	GTExv8.EUR.Adipose_Subcutaneous	TMEM127	2	96265993	96265994	0.0416	rs1168976	5.72	rs4907299	0.026295	4.55	5.45718	155	155	susie	0.032	4.4e-05	5.42844	5.68e-08
ENSG00000135956	GTExv8.EUR.Artery_Tibial	TMEM127	2	96265993	96265994	0.045	rs1168976	5.72	rs810057	0.0346	5.16	5.3563	155	155	susie	0.041	5e-06	5.38587	7.21e-08
ENSG00000135956	GTExv8.EUR.Testis	TMEM127	2	96265993	96265994	0.1053	rs1168976	5.72	rs3821051	0.118	5.88	5.37612	155	1	top1	0.12	3.5e-09	5.37612	7.61e-08
ENSG00000135956	GTExv8.EUR.Thyroid	TMEM127	2	96265993	96265994	0.0266	rs1168976	5.72	rs810057	0.0403	4.63	5.3563	155	1	top1	0.04	5.3e-06	5.3563	8.49e-08
ENSG00000075568	GTExv8.EUR.Breast_Mammary_Tissue	TMEM131	2	97995890	97995891	0.0677	rs17489259	-6.15	rs17489259	0.038725	4.29	-6.1508	251	1	top1	0.039	0.00019	-6.1508	7.71e-10
ENSG00000075568	GTExv8.EUR.Cells_Cultured_fibroblasts	TMEM131	2	97995890	97995891	0.2241	rs17489259	-6.15	rs6760008	0.166	8.36	-4.81568	251	20	enet	0.2	1e-21	-5.67939	1.35e-08
ENSG00000134851	GTExv8.EUR.Adrenal_Gland	TMEM165	4	55395956	55395957	0.1152	rs11732723	5.33	rs10866425	0.048449	-4.5	-4.71873	394	20	enet	0.081	3.6e-05	5.42103	5.93e-08
ENSG00000166822	GTExv8.EUR.Breast_Mammary_Tissue	TMEM170A	16	75465496	75465497	0.0899	rs10781976	-9	rs729109	-0.001201	4.13	-6.30578	349	349	susie	0.014	0.019	-9.09526	9.44e-20
ENSG00000166822	GTExv8.EUR.Adipose_Subcutaneous	TMEM170A	16	75465496	75465497	0.0503	rs10781976	-9	rs4888380	-0.000673	3.82	-8.75152	349	349	susie	0.0052	0.063	-8.9152	4.87e-19
ENSG00000166822	GTExv8.EUR.Esophagus_Gastroesophageal_Junction	TMEM170A	16	75465496	75465497	0.0693	rs10781976	-9	rs8046109	0.020181	4.5	-8.52817	348	348	susie	0.05	0.00011	-8.89634	5.77e-19
ENSG00000166822	GTExv8.EUR.Cells_Cultured_fibroblasts	TMEM170A	16	75465496	75465497	0.1185	rs10781976	-9	rs4638613	0.088449	6.61	-8.85625	348	1	top1	0.088	6.8e-10	-8.85625	8.28e-19
ENSG00000166822	GTExv8.EUR.Esophagus_Muscularis	TMEM170A	16	75465496	75465497	0.093	rs10781976	-9	rs4888378	0.0903	6.11	-8.8212	349	1	top1	0.09	1.1e-09	-8.8212	1.13e-18
ENSG00000166822	GTExv8.EUR.Adrenal_Gland	TMEM170A	16	75465496	75465497	0.2028	rs10781976	-9	rs766521	0.105986	-5.37	-8.8553	348	348	susie	0.13	2.3e-07	8.62914	6.18e-18
ENSG00000166822	GTExv8.EUR.Nerve_Tibial	TMEM170A	16	75465496	75465497	0.1052	rs10781976	-9	rs977987	0.085744	6.45	-7.31075	348	1	top1	0.086	2.5e-10	-7.31075	2.66e-13
ENSG00000166822	GTExv8.EUR.Adipose_Visceral_Omentum	TMEM170A	16	75465496	75465497	0.0709	rs10781976	-9	rs729109	0.001321	3.52	-6.3058	348	348	susie	0.017	0.0057	-7.27148	3.56e-13
ENSG00000166822	GTExv8.EUR.Skin_Sun_Exposed_Lower_leg	TMEM170A	16	75465496	75465497	0.2154	rs10781976	-9	rs6564261	0.195	-10.46	-7.77373	349	23	enet	0.24	1.5e-31	6.74921	1.49e-11
ENSG00000166822	GTExv8.EUR.Thyroid	TMEM170A	16	75465496	75465497	0.1148	rs10781976	-9	rs729109	0.0667	5.95	-6.30578	349	1	top1	0.067	5.3e-09	-6.30578	2.87e-10
ENSG00000166822	GTExv8.EUR.Skin_Not_Sun_Exposed_Suprapubic	TMEM170A	16	75465496	75465497	0.1951	rs10781976	-9	rs6564261	0.141	-7.88	-7.77373	348	6	lasso	0.16	9.9e-19	5.92383	3.15e-09
ENSG00000166881	GTExv8.EUR.Muscle_Skeletal	TMEM194A	12	57088062	57088063	0.2876	rs11172113	23.89	rs34393899	0.0128	5.06	3.06983	330	11	lasso	0.054	8.1e-09	16.0236	8.75e-58
ENSG00000166881	GTExv8.EUR.Breast_Mammary_Tissue	TMEM194A	12	57088062	57088063	0.4097	rs11172113	23.89	rs34393899	0.0706	5.77	3.0698	329	13	enet	0.1	1.4e-09	11.1069	1.16e-28
ENSG00000166881	GTExv8.EUR.Pancreas	TMEM194A	12	57088062	57088063	0.2602	rs11172113	23.89	rs34393899	0.012629	4.46	3.06983	334	61	enet	0.073	1.2e-05	10.4383	1.66e-25
ENSG00000166881	GTExv8.EUR.Artery_Tibial	TMEM194A	12	57088062	57088063	0.4871	rs11172113	23.89	rs34393899	0.09	6.94	3.06983	329	60	enet	0.13	4.8e-16	9.94	2.77e-23
ENSG00000166881	GTExv8.EUR.Skin_Sun_Exposed_Lower_leg	TMEM194A	12	57088062	57088063	0.4331	rs11172113	23.89	rs34393899	0.060835	6.39	3.06983	330	63	enet	0.12	1.3e-16	9.9285	3.13e-23
ENSG00000166881	GTExv8.EUR.Brain_Cerebellar_Hemisphere	TMEM194A	12	57088062	57088063	0.2696	rs11172113	23.89	rs34393899	-0.004745	3.37	3.06983	331	331	susie	0.017	0.059	9.12395	7.24e-20
ENSG00000166881	GTExv8.EUR.Nerve_Tibial	TMEM194A	12	57088062	57088063	0.5047	rs11172113	23.89	rs34393899	0.029	5.07	3.06983	330	60	enet	0.081	7.3e-10	9.1041	8.7e-20
ENSG00000166881	GTExv8.EUR.Brain_Cerebellum	TMEM194A	12	57088062	57088063	0.193	rs11172113	23.89	rs4254104	0.020176	4.21	8.46074	334	38	enet	0.056	0.00062	8.11847	4.72e-16
ENSG00000166881	GTExv8.EUR.Artery_Coronary	TMEM194A	12	57088062	57088063	0.1418	rs11172113	23.89	rs34393899	0.0317	4.44	3.06983	332	12	enet	0.066	0.00034	7.4839	7.21e-14
ENSG00000166881	GTExv8.EUR.Skin_Not_Sun_Exposed_Suprapubic	TMEM194A	12	57088062	57088063	0.4102	rs11172113	23.89	rs34393899	0.078014	6.32	3.06983	332	72	enet	0.1	5.9e-12	6.85546	7.11e-12
ENSG00000166881	GTExv8.EUR.Adipose_Subcutaneous	TMEM194A	12	57088062	57088063	0.3158	rs11172113	23.89	rs34393899	0.113	7.41	3.06983	332	332	susie	0.12	4e-15	5.4679	4.55e-08
ENSG00000166881	GTExv8.EUR.Lung	TMEM194A	12	57088062	57088063	0.3745	rs11172113	23.89	rs34393899	0.065584	5.67	3.0698	334	334	susie	0.076	2.6e-09	5.42142	5.91e-08
ENSG00000134825	GTExv8.EUR.Brain_Frontal_Cortex_BA9	TMEM258	11	61792635	61792636	0.2656	rs741887	5.75	rs174555	0.00327	3.55	4.73114	404	404	susie	0.072	0.00041	5.3724	7.77e-08
ENSG00000171729	GTExv8.EUR.Whole_Blood	TMEM51	1	15152531	15152532	0.1348	rs12025158	-7.209	rs4661590	0.00959	4.57	-4.47323	556	28	enet	0.027	5.1e-05	-6.28466	3.29e-10
ENSG00000142046	GTExv8.EUR.Heart_Atrial_Appendage	TMEM91	19	41350910	41350911	0.3418	rs1800469	5.69	rs12602	0.0235	4.58	4.3934	376	54	enet	0.18	1.4e-15	5.283	1.27e-07
ENSG00000213593	GTExv8.EUR.Brain_Frontal_Cortex_BA9	TMX2	11	57712599	57712600	0.1695	rs3886951	-6.15	rs12804093	0.01843	3.5	-4.42496	386	10	lasso	0.048	0.0034	-5.397	6.78e-08
ENSG00000168884	GTExv8.EUR.Thyroid	TNIP2	4	2756375	2756376	0.1492	rs10026792	6.23	rs13121085	0.109	-7.44	4.04817	383	383	susie	0.12	7.1e-15	-5.24852	1.53e-07
ENSG00000163467	GTExv8.EUR.Skin_Not_Sun_Exposed_Suprapubic	TSACC	1	156337313	156337314	0.1449	rs1925950	-13.06	rs12404207	-0.00173	3.95	1.00159	407	407	susie	0.017	0.0042	5.49696	3.86e-08
ENSG00000135951	GTExv8.EUR.Brain_Putamen_basal_ganglia	TSGA10	2	99154953	99154954	0.2502	rs1922624	-5.96	rs1922624	0.184029	-6.72	-5.962	298	24	enet	0.25	4.3e-11	5.5505	2.85e-08
ENSG00000106025	GTExv8.EUR.Pancreas	TSPAN12	7	120858401	120858402	0.0888	rs3823859	5.78	rs6466762	0.063244	-4.5	5.62659	332	1	top1	0.063	4.4e-05	-5.62659	1.84e-08
ENSG00000106025	GTExv8.EUR.Esophagus_Muscularis	TSPAN12	7	120858401	120858402	0.1924	rs3823859	5.78	rs6466761	0.197379	9.32	5.62551	333	1	top1	0.2	2.8e-20	5.62551	1.85e-08
ENSG00000106025	GTExv8.EUR.Thyroid	TSPAN12	7	120858401	120858402	0.1653	rs3823859	5.78	rs2721343	0.121	8.51	5.3851	333	21	enet	0.14	3.8e-18	5.40843	6.36e-08
ENSG00000106025	GTExv8.EUR.Artery_Coronary	TSPAN12	7	120858401	120858402	0.179	rs3823859	5.78	rs7810542	0.097222	5.28	4.8108	332	332	susie	0.12	9.7e-07	5.37737	7.56e-08
ENSG00000106025	GTExv8.EUR.Artery_Tibial	TSPAN12	7	120858401	120858402	0.3914	rs3823859	5.78	rs6466762	0.38	14.29	5.63	333	21	enet	0.45	1.4e-63	5.35497	8.56e-08
ENSG00000106025	GTExv8.EUR.Artery_Aorta	TSPAN12	7	120858401	120858402	0.1257	rs3823859	5.78	rs2721343	0.090471	6.3	5.3851	332	332	susie	0.1	2.5e-09	5.34282	9.15e-08
ENSG00000134198	GTExv8.EUR.Artery_Aorta	TSPAN2	1	115089499	115089500	0.1554	rs12134493	-14.091	rs2078371	0.0636	5	-13.9892	485	5	lasso	0.072	4.8e-07	-14.6292	1.83e-48
ENSG00000235217	GTExv8.EUR.Brain_Spinal_cord_cervical_c-1	TSPY26P	20	32190526	32190527	0.113	rs6058750	-9.17	rs4911543	0.026712	-3.59	-5.7908	313	313	susie	0.044	0.014	6.57161	4.98e-11
ENSG00000235217	GTExv8.EUR.Muscle_Skeletal	TSPY26P	20	32190526	32190527	0.0258	rs6058750	-9.17	rs159428	0.018991	4.32	6.54765	313	313	susie	0.02	0.00033	6.50998	7.52e-11
ENSG00000235217	GTExv8.EUR.Skin_Sun_Exposed_Lower_leg	TSPY26P	20	32190526	32190527	0.0747	rs6058750	-9.17	rs1407013	0.076913	6.45	6.34438	313	1	lasso	0.081	4.1e-11	6.34438	2.23e-10
ENSG00000235217	GTExv8.EUR.Esophagus_Mucosa	TSPY26P	20	32190526	32190527	0.0677	rs6058750	-9.17	rs11907716	0.013274	4.33	6.30671	315	3	lasso	0.056	6.6e-07	6.31262	2.74e-10
ENSG00000235217	GTExv8.EUR.Thyroid	TSPY26P	20	32190526	32190527	0.169	rs6058750	-9.17	rs11907716	0.142743	8.34	6.30671	315	1	top1	0.14	5.1e-18	6.30671	2.85e-10
ENSG00000235217	GTExv8.EUR.Heart_Left_Ventricle	TSPY26P	20	32190526	32190527	0.0661	rs6058750	-9.17	rs1407013	0.0342	3.99	6.3444	313	4	lasso	0.036	0.00034	6.2483	4.15e-10
ENSG00000235217	GTExv8.EUR.Skin_Not_Sun_Exposed_Suprapubic	TSPY26P	20	32190526	32190527	0.0762	rs6058750	-9.17	rs1407013	0.058329	5.48	6.34438	313	313	susie	0.059	2e-07	6.1188	9.43e-10
ENSG00000235217	GTExv8.EUR.Adipose_Subcutaneous	TSPY26P	20	32190526	32190527	0.0875	rs6058750	-9.17	rs4243971	0.0279	4.86	6.2925	316	316	susie	0.038	1.1e-05	5.96565	2.44e-09
ENSG00000235217	GTExv8.EUR.Heart_Atrial_Appendage	TSPY26P	20	32190526	32190527	0.1281	rs6058750	-9.17	rs6142618	0.046031	5.17	5.80384	313	313	susie	0.048	5.3e-05	5.53105	3.18e-08
ENSG00000235217	GTExv8.EUR.Colon_Transverse	TSPY26P	20	32190526	32190527	0.1791	rs6058750	-9.17	rs242599	0.004337	3.49	4.18921	316	316	susie	0.026	0.0034	5.45759	4.83e-08
ENSG00000235217	GTExv8.EUR.Artery_Aorta	TSPY26P	20	32190526	32190527	0.116	rs6058750	-9.17	rs11907716	0.007221	4.56	6.3067	313	313	susie	0.024	0.003	5.30525	1.13e-07
ENSG00000032389	GTExv8.EUR.Whole_Blood	TSSC1	2	3377881	3377882	0.106	rs4854165	7.05	rs2462956	0.0618	-6.01	-5.71781	604	1	top1	0.062	1.6e-09	5.71781	1.08e-08
ENSG00000032389	GTExv8.EUR.Lung	TSSC1	2	3377881	3377882	0.0808	rs4854165	7.05	rs10206606	0.001057	4.25	6.18162	603	26	enet	0.016	0.0046	5.3685	7.94e-08
ENSG00000224885	GTExv8.EUR.Thyroid	TSSC1-IT1	2	3301464	3301465	0.0538	rs4854165	7.05	rs11127402	0.0534	5.31	7.00374	593	1	top1	0.053	1.7e-07	7.00374	2.49e-12
ENSG00000178093	GTExv8.EUR.Brain_Putamen_basal_ganglia	TSSK6	19	19515684	19515685	0.1538	rs2301785	-5.92	rs2301785	0.027318	-3.64	-5.92497	352	352	susie	0.032	0.016	6.5092	7.56e-11
ENSG00000011295	GTExv8.EUR.Stomach	TTC19	17	15999379	15999380	0.1816	rs3785631	5.21	rs758853	0.191333	-7.36	4.91368	275	17	enet	0.21	4.6e-15	-5.49708	3.86e-08
ENSG00000187862	GTExv8.EUR.Vagina	TTC24	1	156579726	156579727	0.238	rs1925950	-13.06	rs1109751	0.0192	-3.96	-11.0301	435	435	susie	0.063	0.0033	8.35887	6.33e-17
ENSG00000037042	GTExv8.EUR.Brain_Substantia_nigra	TUBG2	17	42659304	42659305	0.1297	rs3760384	-5.92	rs3760384	0.129376	4.28	-5.9187	258	1	top1	0.13	0.00014	-5.9187	3.24e-09
ENSG00000037042	GTExv8.EUR.Brain_Frontal_Cortex_BA9	TUBG2	17	42659304	42659305	0.225	rs3760384	-5.92	rs3760384	0.233293	6.52	-5.91872	255	1	lasso	0.24	5.8e-11	-5.91872	3.24e-09
ENSG00000037042	GTExv8.EUR.Skin_Sun_Exposed_Lower_leg	TUBG2	17	42659304	42659305	0.0966	rs3760384	-5.92	rs2292750	0.046833	6.67	-5.80048	257	15	enet	0.072	4.2e-10	-5.89883	3.66e-09
ENSG00000037042	GTExv8.EUR.Brain_Putamen_basal_ganglia	TUBG2	17	42659304	42659305	0.3371	rs3760384	-5.92	rs1024091	0.26461	6.74	-5.60912	256	256	susie	0.29	5.9e-13	-5.8244	5.73e-09
ENSG00000037042	GTExv8.EUR.Heart_Left_Ventricle	TUBG2	17	42659304	42659305	0.0805	rs3760384	-5.92	rs2292749	0.0603	-5.57	4.76818	257	257	susie	0.089	2.1e-08	-5.80464	6.45e-09
ENSG00000037042	GTExv8.EUR.Brain_Hippocampus	TUBG2	17	42659304	42659305	0.2807	rs3760384	-5.92	rs7217821	0.185	6.45	-5.77372	253	253	susie	0.24	1.4e-10	-5.80389	6.48e-09
ENSG00000037042	GTExv8.EUR.Esophagus_Mucosa	TUBG2	17	42659304	42659305	0.2005	rs3760384	-5.92	rs2292749	0.15	-8.22	4.76818	256	20	enet	0.16	8e-18	-5.79364	6.89e-09
ENSG00000037042	GTExv8.EUR.Brain_Nucleus_accumbens_basal_ganglia	TUBG2	17	42659304	42659305	0.2707	rs3760384	-5.92	rs1024091	0.286872	7.5	-5.60912	256	256	susie	0.29	1.9e-15	-5.78372	7.31e-09
ENSG00000037042	GTExv8.EUR.Colon_Sigmoid	TUBG2	17	42659304	42659305	0.2306	rs3760384	-5.92	rs615942	0.193	7.39	-5.7947	257	257	susie	0.19	3.3e-14	-5.77689	7.61e-09
ENSG00000037042	GTExv8.EUR.Esophagus_Gastroesophageal_Junction	TUBG2	17	42659304	42659305	0.168	rs3760384	-5.92	rs615942	0.111659	6.61	-5.7947	257	257	susie	0.13	6e-10	-5.7759	7.65e-09
ENSG00000037042	GTExv8.EUR.Brain_Cortex	TUBG2	17	42659304	42659305	0.2279	rs3760384	-5.92	rs7217821	0.233328	6.69	-5.77372	258	1	top1	0.23	2.6e-12	-5.77372	7.75e-09
ENSG00000037042	GTExv8.EUR.Brain_Amygdala	TUBG2	17	42659304	42659305	0.1914	rs3760384	-5.92	rs2292751	0.167158	4.76	-5.76792	252	1	top1	0.17	2.3e-06	-5.7679	8.03e-09
ENSG00000037042	GTExv8.EUR.Artery_Coronary	TUBG2	17	42659304	42659305	0.0951	rs3760384	-5.92	rs2676531	0.08605	4.9	-5.6505	257	257	susie	0.1	1.1e-05	-5.73176	9.94e-09
ENSG00000037042	GTExv8.EUR.Cells_Cultured_fibroblasts	TUBG2	17	42659304	42659305	0.1213	rs3760384	-5.92	rs4028634	0.112	7.16	-5.3268	256	38	enet	0.12	3.7e-13	-5.68926	1.28e-08
ENSG00000037042	GTExv8.EUR.Brain_Hypothalamus	TUBG2	17	42659304	42659305	0.1855	rs3760384	-5.92	rs7217821	0.171788	5.56	-5.77372	257	5	lasso	0.18	2.8e-08	-5.68615	1.3e-08
ENSG00000037042	GTExv8.EUR.Heart_Atrial_Appendage	TUBG2	17	42659304	42659305	0.1085	rs3760384	-5.92	rs12602084	0.158464	7.38	-5.17824	257	16	enet	0.16	4.2e-14	-5.66506	1.47e-08
ENSG00000037042	GTExv8.EUR.Artery_Aorta	TUBG2	17	42659304	42659305	0.1924	rs3760384	-5.92	rs615942	0.166	7.86	-5.79467	256	256	susie	0.18	7.6e-16	-5.64711	1.63e-08
ENSG00000037042	GTExv8.EUR.Brain_Cerebellum	TUBG2	17	42659304	42659305	0.1865	rs3760384	-5.92	rs1024091	0.128	5.22	-5.60912	258	258	susie	0.13	1.4e-07	-5.6406	1.69e-08
ENSG00000037042	GTExv8.EUR.Brain_Caudate_basal_ganglia	TUBG2	17	42659304	42659305	0.3194	rs3760384	-5.92	rs4028634	0.265	7.07	-5.3268	258	258	susie	0.28	4.4e-14	-5.63882	1.71e-08
ENSG00000037042	GTExv8.EUR.Adrenal_Gland	TUBG2	17	42659304	42659305	0.1151	rs3760384	-5.92	rs4028634	0.043256	4.49	-5.3268	256	256	susie	0.058	0.00042	-5.6268	1.84e-08
ENSG00000037042	GTExv8.EUR.Artery_Tibial	TUBG2	17	42659304	42659305	0.1527	rs3760384	-5.92	rs12603358	0.239	10.75	-4.97681	259	21	enet	0.25	2.3e-31	-5.51734	3.44e-08
ENSG00000037042	GTExv8.EUR.Brain_Spinal_cord_cervical_c-1	TUBG2	17	42659304	42659305	0.2024	rs3760384	-5.92	rs4028634	0.111868	5.15	-5.32678	258	12	enet	0.17	2.6e-06	-5.48703	4.09e-08
ENSG00000037042	GTExv8.EUR.Breast_Mammary_Tissue	TUBG2	17	42659304	42659305	0.2092	rs3760384	-5.92	rs12603358	0.163827	7.71	-4.97681	258	21	enet	0.18	1.2e-15	-5.40367	6.53e-08
ENSG00000178952	GTExv8.EUR.Brain_Hippocampus	TUFM	16	28846407	28846408	0.1677	rs34835	7.57	rs12446550	0.134	5.28	7.0514	176	176	susie	0.14	1.1e-06	7.42452	1.13e-13
ENSG00000178952	GTExv8.EUR.Prostate	TUFM	16	28846407	28846408	0.2139	rs34835	7.57	rs8049439	0.08526	5.5	7.2951	183	183	susie	0.13	3.5e-07	7.3533	1.93e-13
ENSG00000178952	GTExv8.EUR.Brain_Spinal_cord_cervical_c-1	TUFM	16	28846407	28846408	0.197	rs34835	7.57	rs11864107	0.06268	4.38	7.18874	182	182	susie	0.096	0.00043	7.34706	2.03e-13
ENSG00000178952	GTExv8.EUR.Whole_Blood	TUFM	16	28846407	28846408	0.3766	rs34835	7.57	rs8049439	0.574	18.02	7.29509	182	35	enet	0.58	6.3e-107	7.34351	2.08e-13
ENSG00000178952	GTExv8.EUR.Brain_Amygdala	TUFM	16	28846407	28846408	0.2107	rs34835	7.57	rs12928404	0.193068	5.95	7.2771	181	181	susie	0.23	1.5e-08	7.3383	2.16e-13
ENSG00000178952	GTExv8.EUR.Testis	TUFM	16	28846407	28846408	0.1215	rs34835	7.57	rs2411453	0.0639	5.69	6.21194	183	183	susie	0.073	3.6e-06	7.32835	2.33e-13
ENSG00000178952	GTExv8.EUR.Breast_Mammary_Tissue	TUFM	16	28846407	28846408	0.0944	rs34835	7.57	rs8049439	0.121628	6.56	7.29509	183	1	top1	0.12	4.6e-11	7.29509	2.98e-13
ENSG00000178952	GTExv8.EUR.Minor_Salivary_Gland	TUFM	16	28846407	28846408	0.1213	rs34835	7.57	rs8049439	0.11162	3.87	7.2951	182	1	top1	0.11	0.00017	7.29509	2.98e-13
ENSG00000178952	GTExv8.EUR.Artery_Tibial	TUFM	16	28846407	28846408	0.2346	rs34835	7.57	rs8049439	0.344	12.88	7.2951	183	1	top1	0.34	1.6e-45	7.29509	2.98e-13
ENSG00000178952	GTExv8.EUR.Colon_Sigmoid	TUFM	16	28846407	28846408	0.2713	rs34835	7.57	rs8049439	0.299	9.06	7.2951	184	1	top1	0.3	2.1e-22	7.29509	2.98e-13
ENSG00000178952	GTExv8.EUR.Vagina	TUFM	16	28846407	28846408	0.1193	rs34835	7.57	rs8049439	0.03675	3.74	7.2951	175	1	top1	0.037	0.02	7.2951	2.98e-13
ENSG00000178952	GTExv8.EUR.Ovary	TUFM	16	28846407	28846408	0.2776	rs34835	7.57	rs8049439	0.176843	6.29	7.2951	182	182	susie	0.2	2e-08	7.2813	3.31e-13
ENSG00000178952	GTExv8.EUR.Cells_EBV-transformed_lymphocytes	TUFM	16	28846407	28846408	0.125	rs34835	7.57	rs12928404	0.147495	4.31	7.27713	181	1	top1	0.15	1.6e-05	7.277	3.41e-13
ENSG00000178952	GTExv8.EUR.Brain_Cortex	TUFM	16	28846407	28846408	0.0889	rs34835	7.57	rs12928404	0.071999	4.92	7.27713	184	184	susie	0.087	2.9e-05	7.2646	3.74e-13
ENSG00000178952	GTExv8.EUR.Esophagus_Gastroesophageal_Junction	TUFM	16	28846407	28846408	0.2825	rs34835	7.57	rs8049439	0.18915	7.59	7.29509	183	183	susie	0.21	1.1e-15	7.25594	3.99e-13
ENSG00000178952	GTExv8.EUR.Brain_Nucleus_accumbens_basal_ganglia	TUFM	16	28846407	28846408	0.1893	rs34835	7.57	rs2411453	0.186126	6.4	6.21194	184	184	susie	0.19	3.4e-10	7.25603	3.99e-13
ENSG00000178952	GTExv8.EUR.Brain_Putamen_basal_ganglia	TUFM	16	28846407	28846408	0.1371	rs34835	7.57	rs8062405	0.176342	5.71	7.44803	184	184	susie	0.18	2.4e-08	7.23051	4.81e-13
ENSG00000178952	GTExv8.EUR.Brain_Hypothalamus	TUFM	16	28846407	28846408	0.2495	rs34835	7.57	rs11864107	0.126	4.99	7.1887	183	1	top1	0.13	3.3e-06	7.1887	6.54e-13
ENSG00000178952	GTExv8.EUR.Brain_Caudate_basal_ganglia	TUFM	16	28846407	28846408	0.1758	rs34835	7.57	rs12928404	0.120458	5.61	7.2771	184	184	susie	0.14	2.6e-07	7.18647	6.65e-13
ENSG00000178952	GTExv8.EUR.Uterus	TUFM	16	28846407	28846408	0.253	rs34835	7.57	rs8049439	0.296	5.96	7.2951	183	183	susie	0.33	8.6e-11	7.1742	7.27e-13
ENSG00000178952	GTExv8.EUR.Spleen	TUFM	16	28846407	28846408	0.225	rs34835	7.57	rs12444171	0.158529	6.42	7.18734	181	181	susie	0.2	2.6e-10	7.15945	8.1e-13
ENSG00000178952	GTExv8.EUR.Skin_Sun_Exposed_Lower_leg	TUFM	16	28846407	28846408	0.311	rs34835	7.57	rs8049439	0.358	13.81	7.29509	183	5	lasso	0.37	1.2e-52	7.1412	9.25e-13
ENSG00000178952	GTExv8.EUR.Artery_Coronary	TUFM	16	28846407	28846408	0.1673	rs34835	7.57	rs28698667	0.0926	5.15	6.9515	182	1	top1	0.093	2.5e-05	6.95149	3.61e-12
ENSG00000178952	GTExv8.EUR.Skin_Not_Sun_Exposed_Suprapubic	TUFM	16	28846407	28846408	0.1991	rs34835	7.57	rs8049439	0.234	10.4	7.29509	182	5	lasso	0.25	6.4e-29	6.90508	5.02e-12
ENSG00000178952	GTExv8.EUR.Brain_Frontal_Cortex_BA9	TUFM	16	28846407	28846408	0.2673	rs34835	7.57	rs2008514	0.171055	5.31	6.824	174	1	top1	0.17	4.4e-08	6.824	8.85e-12
ENSG00000178952	GTExv8.EUR.Artery_Aorta	TUFM	16	28846407	28846408	0.2473	rs34835	7.57	rs4451951	0.322	10.43	6.974	183	9	lasso	0.33	8e-31	6.78309	1.18e-11
ENSG00000178952	GTExv8.EUR.Esophagus_Muscularis	TUFM	16	28846407	28846408	0.2309	rs34835	7.57	rs7187776	0.241	9.83	7.2049	184	10	lasso	0.27	8e-28	6.7805	1.2e-11
ENSG00000178952	GTExv8.EUR.Thyroid	TUFM	16	28846407	28846408	0.3134	rs34835	7.57	rs8049439	0.276	12.12	7.29509	183	35	enet	0.3	3.6e-39	6.70363	2.03e-11
ENSG00000178952	GTExv8.EUR.Esophagus_Mucosa	TUFM	16	28846407	28846408	0.1528	rs34835	7.57	rs7187776	0.193	9.04	7.20485	182	4	lasso	0.21	7.4e-23	6.56028	5.37e-11
ENSG00000178952	GTExv8.EUR.Adipose_Visceral_Omentum	TUFM	16	28846407	28846408	0.1334	rs34835	7.57	rs12928404	0.064447	5.61	7.2771	184	13	enet	0.07	6.3e-08	6.54663	5.89e-11
ENSG00000178952	GTExv8.EUR.Nerve_Tibial	TUFM	16	28846407	28846408	0.174	rs34835	7.57	rs8049439	0.191176	9.39	7.29509	182	24	enet	0.2	7.3e-23	6.50663	7.69e-11
ENSG00000178952	GTExv8.EUR.Pancreas	TUFM	16	28846407	28846408	0.3002	rs34835	7.57	rs8049439	0.266869	8.42	7.29509	181	181	susie	0.32	8.5e-22	6.44959	1.12e-10
ENSG00000178952	GTExv8.EUR.Lung	TUFM	16	28846407	28846408	0.1845	rs34835	7.57	rs8049439	0.199898	9.68	7.2951	182	182	susie	0.22	5.4e-26	6.4037	1.52e-10
ENSG00000178952	GTExv8.EUR.Small_Intestine_Terminal_Ileum	TUFM	16	28846407	28846408	0.1929	rs34835	7.57	rs28698667	0.11395	5.27	6.9515	183	26	enet	0.18	9.5e-08	5.9458	2.75e-09
ENSG00000178952	GTExv8.EUR.Adipose_Subcutaneous	TUFM	16	28846407	28846408	0.2144	rs34835	7.57	rs8049439	0.197	9.8	7.29509	184	47	enet	0.23	3.5e-29	5.6084	2.04e-08
ENSG00000178952	GTExv8.EUR.Colon_Transverse	TUFM	16	28846407	28846408	0.1916	rs34835	7.57	rs8061877	0.106508	-6.59	-2.316	182	182	susie	0.17	1.3e-13	5.41236	6.22e-08
ENSG00000115514	GTExv8.EUR.Brain_Cortex	TXNDC9	2	99340701	99340702	0.0743	rs1922624	-5.96	rs7589893	0.0159	-3.49	-4.9497	321	321	susie	0.02	0.032	6.25039	4.09e-10
ENSG00000109332	GTExv8.EUR.Cells_EBV-transformed_lymphocytes	UBE2D3	4	102868895	102868896	0.238	rs223324	6.04	rs223484	0.0397	-3.89	5.88576	322	322	susie	0.097	0.00046	-5.9413	2.83e-09
ENSG00000109332	GTExv8.EUR.Thyroid	UBE2D3	4	102868895	102868896	0.0626	rs223324	6.04	rs223452	0.0428	-5.14	5.93639	324	1	top1	0.043	2.7e-06	-5.93639	2.91e-09
ENSG00000109332	GTExv8.EUR.Breast_Mammary_Tissue	UBE2D3	4	102868895	102868896	0.0524	rs223324	6.04	rs6419160	0.051165	-4.57	5.89873	325	1	top1	0.051	2e-05	-5.89873	3.66e-09
ENSG00000109332	GTExv8.EUR.Lung	UBE2D3	4	102868895	102868896	0.0288	rs223324	6.04	rs223482	0.018754	-4.04	5.8247	323	323	susie	0.027	0.00036	-5.8967	3.71e-09
ENSG00000109332	GTExv8.EUR.Heart_Atrial_Appendage	UBE2D3	4	102868895	102868896	0.0761	rs223324	6.04	rs7672319	0.055839	-5.13	5.76	326	326	susie	0.066	2.4e-06	-5.89	3.94e-09
ENSG00000109332	GTExv8.EUR.Heart_Left_Ventricle	UBE2D3	4	102868895	102868896	0.0446	rs223324	6.04	rs6419160	0.0191	-3.84	5.8987	325	325	susie	0.022	0.0044	-5.86834	4.4e-09
ENSG00000109332	GTExv8.EUR.Esophagus_Mucosa	UBE2D3	4	102868895	102868896	0.0407	rs223324	6.04	rs223467	0.037354	-4.93	5.84388	323	323	susie	0.049	3.1e-06	-5.86561	4.47e-09
ENSG00000109332	GTExv8.EUR.Pancreas	UBE2D3	4	102868895	102868896	0.1635	rs223324	6.04	rs223420	0.174908	-7.02	5.78201	320	29	enet	0.18	6e-12	-5.86411	4.52e-09
ENSG00000109332	GTExv8.EUR.Nerve_Tibial	UBE2D3	4	102868895	102868896	0.0342	rs223324	6.04	rs6810668	0.011893	-4.01	5.8706	324	324	susie	0.018	0.0029	-5.82569	5.69e-09
ENSG00000109332	GTExv8.EUR.Adipose_Subcutaneous	UBE2D3	4	102868895	102868896	0.0338	rs223324	6.04	rs13130741	2.56e-05	-3.63	5.7591	326	326	susie	0.0099	0.017	-5.5349	3.11e-08
ENSG00000109332	GTExv8.EUR.Muscle_Skeletal	UBE2D3	4	102868895	102868896	0.0616	rs223324	6.04	rs13130741	0.056798	-6.67	5.75906	326	6	lasso	0.075	9.6e-12	-5.28235	1.28e-07
ENSG00000014123	GTExv8.EUR.Artery_Tibial	UFL1	6	96521594	96521595	0.0858	rs11153082	-18.42	rs2983896	0.0438	5.95	-17.2153	422	4	lasso	0.056	1e-07	-18.8983	1.18e-79
ENSG00000014123	GTExv8.EUR.Whole_Blood	UFL1	6	96521594	96521595	0.0593	rs11153082	-18.42	rs1127175	0.017477	4.64	-17.2896	422	1	top1	0.017	0.001	-17.2896	5.63e-67
ENSG00000014123	GTExv8.EUR.Testis	UFL1	6	96521594	96521595	0.0913	rs11153082	-18.42	rs926276	0.0293	-4.37	-15.794	421	421	susie	0.033	0.0015	17.2622	9.06e-67
ENSG00000014123	GTExv8.EUR.Pancreas	UFL1	6	96521594	96521595	0.0963	rs11153082	-18.42	rs2983896	0.041336	4.47	-17.2153	423	423	susie	0.053	0.00018	-17.031	4.83e-65
ENSG00000014123	GTExv8.EUR.Brain_Cerebellum	UFL1	6	96521594	96521595	0.2012	rs11153082	-18.42	rs13210597	0.118495	5.53	-15.949	422	422	susie	0.13	3.4e-07	-16.3827	2.54e-60
ENSG00000014123	GTExv8.EUR.Brain_Cerebellar_Hemisphere	UFL1	6	96521594	96521595	0.229	rs11153082	-18.42	rs13210597	0.127401	5.01	-15.949	420	1	top1	0.13	2.7e-06	-15.949	2.89e-57
ENSG00000014123	GTExv8.EUR.Nerve_Tibial	UFL1	6	96521594	96521595	0.1212	rs11153082	-18.42	rs11153058	0.0545	5.37	-16.1561	422	422	susie	0.061	9.4e-08	-15.3239	5.29e-53
ENSG00000014123	GTExv8.EUR.Colon_Transverse	UFL1	6	96521594	96521595	0.1484	rs11153082	-18.42	rs12204660	0.055868	5.03	-7.2506	423	1	top1	0.056	2.5e-05	-7.25061	4.15e-13
ENSG00000014123	GTExv8.EUR.Muscle_Skeletal	UFL1	6	96521594	96521595	0.0358	rs11153082	-18.42	rs12204660	0.0163	4.17	-7.2506	422	1	top1	0.016	0.0011	-7.25	4.15e-13
ENSG00000065060	GTExv8.EUR.Brain_Cortex	UHRF1BP1	6	34792014	34792015	0.2503	rs9462014	-6.25	rs2814981	0.182	6.65	-4.82426	352	3	lasso	0.23	6.9e-12	-5.3109	1.09e-07
ENSG00000131015	GTExv8.EUR.Brain_Frontal_Cortex_BA9	ULBP2	6	149941999	149942000	0.2012	rs1125	6.35	rs4354168	0.089104	4.26	6.2154	522	1	top1	0.089	8.6e-05	6.2154	5.12e-10
ENSG00000131015	GTExv8.EUR.Brain_Caudate_basal_ganglia	ULBP2	6	149941999	149942000	0.144	rs1125	6.35	rs4354168	0.014131	3.48	6.2154	520	520	susie	0.024	0.024	6.0687	1.29e-09
ENSG00000131015	GTExv8.EUR.Brain_Substantia_nigra	ULBP2	6	149941999	149942000	0.162	rs1125	6.35	rs9479810	0.0496	4.07	5.65005	525	525	susie	0.11	0.00054	5.7664	8.1e-09
ENSG00000131015	GTExv8.EUR.Brain_Spinal_cord_cervical_c-1	ULBP2	6	149941999	149942000	0.187	rs1125	6.35	rs4870054	0.0255	3.67	5.2205	510	510	susie	0.027	0.043	5.49867	3.83e-08
ENSG00000184076	GTExv8.EUR.Skin_Sun_Exposed_Lower_leg	UQCR10	22	29767368	29767369	0.0909	rs17462966	-6.89	rs737932	0.054406	6.87	-5.3992	371	371	susie	0.063	5.9e-09	-5.93218	2.99e-09
ENSG00000184076	GTExv8.EUR.Adipose_Subcutaneous	UQCR10	22	29767368	29767369	0.0448	rs17462966	-6.89	rs140114	0.028	-5.03	5.0774	371	371	susie	0.034	2.9e-05	-5.32276	1.02e-07
ENSG00000183520	GTExv8.EUR.Artery_Tibial	UTP11L	1	38009257	38009258	0.2587	rs28739509	-7.901	rs12138115	0.196	9.91	4.96754	462	45	enet	0.21	2.1e-26	6.67308	2.5e-11
ENSG00000183520	GTExv8.EUR.Lung	UTP11L	1	38009257	38009258	0.1769	rs28739509	-7.901	rs7366048	0.145	8.02	5.24011	464	4	lasso	0.16	9.4e-19	6.39	1.62e-10
ENSG00000183520	GTExv8.EUR.Esophagus_Muscularis	UTP11L	1	38009257	38009258	0.069	rs28739509	-7.901	rs11485595	0.049719	-4.94	-6.43379	465	465	susie	0.054	2.7e-06	5.9052	3.52e-09
ENSG00000183520	GTExv8.EUR.Nerve_Tibial	UTP11L	1	38009257	38009258	0.0871	rs28739509	-7.901	rs17531077	0.0499	6.17	5.03954	457	12	enet	0.067	2.1e-08	5.66564	1.46e-08
ENSG00000183520	GTExv8.EUR.Cells_Cultured_fibroblasts	UTP11L	1	38009257	38009258	0.1358	rs28739509	-7.901	rs34655914	0.0799	6.08	5.47986	465	465	susie	0.084	1.9e-09	5.64162	1.68e-08
ENSG00000183520	GTExv8.EUR.Adipose_Visceral_Omentum	UTP11L	1	38009257	38009258	0.0764	rs28739509	-7.901	rs4072980	0.00729	4.14	5.30923	465	19	enet	0.0082	0.04	5.57	2.54e-08
ENSG00000183520	GTExv8.EUR.Adrenal_Gland	UTP11L	1	38009257	38009258	0.1483	rs28739509	-7.901	rs17531077	0.0818	4.73	5.0395	456	456	susie	0.092	1e-05	5.4975	3.85e-08
ENSG00000183520	GTExv8.EUR.Thyroid	UTP11L	1	38009257	38009258	0.1078	rs28739509	-7.901	rs11485595	0.0554	-6.14	-6.43379	464	3	lasso	0.07	2.4e-09	5.42	5.94e-08
ENSG00000183520	GTExv8.EUR.Adipose_Subcutaneous	UTP11L	1	38009257	38009258	0.0962	rs28739509	-7.901	rs7366048	0.0583	6.06	5.24011	462	462	susie	0.062	2e-08	5.25036	1.52e-07
ENSG00000168140	GTExv8.EUR.Brain_Caudate_basal_ganglia	VASN	16	4371847	4371848	0.1998	rs3747579	-5.99	rs9923395	0.065612	-4.44	-5.107	415	415	susie	0.066	0.0004	5.51549	3.48e-08
ENSG00000168140	GTExv8.EUR.Brain_Cerebellum	VASN	16	4371847	4371848	0.18	rs3747579	-5.99	rs9923395	0.10849	-5.56	-5.107	414	414	susie	0.11	1.9e-06	5.4375	5.4e-08
ENSG00000168140	GTExv8.EUR.Brain_Cerebellar_Hemisphere	VASN	16	4371847	4371848	0.2163	rs3747579	-5.99	rs8182173	0.052599	-3.94	-5.82481	410	410	susie	0.057	0.0015	5.4346	5.49e-08
ENSG00000125753	GTExv8.EUR.Brain_Cerebellum	VASP	19	45506578	45506579	0.2812	rs1548029	6.82	rs344807	-0.00344	-3.39	1.83935	380	380	susie	0.001	0.28	-5.34215	9.19e-08
ENSG00000151502	GTExv8.EUR.Brain_Frontal_Cortex_BA9	VPS26B	11	134224644	134224645	0.312	rs2851117	4.38	rs10750552	0.0161	-3.73	4.04953	563	563	susie	0.044	0.0049	-5.3252	1.01e-07
ENSG00000095787	GTExv8.EUR.Artery_Aorta	WAC	10	28532743	28532744	0.0812	rs4749328	-6.69	rs12414104	0.045697	4.16	-6.6656	581	1	top1	0.046	5.5e-05	-6.6656	2.64e-11
ENSG00000095787	GTExv8.EUR.Skin_Sun_Exposed_Lower_leg	WAC	10	28532743	28532744	0.0752	rs4749328	-6.69	rs12414104	0.058244	5.76	-6.6656	582	582	susie	0.059	1.7e-08	-6.63953	3.15e-11
ENSG00000095787	GTExv8.EUR.Lung	WAC	10	28532743	28532744	0.1185	rs4749328	-6.69	rs12414104	0.06244	5.76	-6.6656	581	581	susie	0.069	1.6e-08	-6.627	3.43e-11
ENSG00000095787	GTExv8.EUR.Colon_Sigmoid	WAC	10	28532743	28532744	0.1752	rs4749328	-6.69	rs12414104	0.116188	5.81	-6.6656	582	582	susie	0.12	4.1e-09	-6.62326	3.51e-11
ENSG00000095787	GTExv8.EUR.Heart_Atrial_Appendage	WAC	10	28532743	28532744	0.1244	rs4749328	-6.69	rs41344150	0.0826	5.54	-6.61045	582	1	top1	0.083	1.2e-07	-6.6104	3.83e-11
ENSG00000095787	GTExv8.EUR.Muscle_Skeletal	WAC	10	28532743	28532744	0.0905	rs4749328	-6.69	rs41344150	0.079578	7.08	-6.61045	582	1	top1	0.08	1.9e-12	-6.61045	3.83e-11
ENSG00000095787	GTExv8.EUR.Adipose_Subcutaneous	WAC	10	28532743	28532744	0.1002	rs4749328	-6.69	rs12414104	0.0376	5.65	-6.6656	582	582	susie	0.044	2.1e-06	-6.5831	4.61e-11
ENSG00000095787	GTExv8.EUR.Cells_Cultured_fibroblasts	WAC	10	28532743	28532744	0.2803	rs4749328	-6.69	rs11597279	0.124	7.57	-6.66075	582	582	susie	0.14	3.9e-15	-6.55379	5.61e-11
ENSG00000095787	GTExv8.EUR.Artery_Tibial	WAC	10	28532743	28532744	0.1032	rs4749328	-6.69	rs11597279	0.0594	6.03	-6.66075	582	582	susie	0.071	2.2e-09	-6.48334	8.97e-11
ENSG00000095787	GTExv8.EUR.Whole_Blood	WAC	10	28532743	28532744	0.1229	rs4749328	-6.69	rs11597279	0.0495	6.46	-6.6608	582	582	susie	0.073	4.5e-11	-6.4596	1.05e-10
ENSG00000095787	GTExv8.EUR.Thyroid	WAC	10	28532743	28532744	0.0535	rs4749328	-6.69	rs11597279	0.0176	4.67	-6.6608	580	3	lasso	0.034	2.6e-05	-6.45328	1.09e-10
ENSG00000095787	GTExv8.EUR.Heart_Left_Ventricle	WAC	10	28532743	28532744	0.0763	rs4749328	-6.69	rs11599653	0.025367	4.36	-5.9444	581	581	susie	0.032	0.00072	-6.37	1.91e-10
ENSG00000095787	GTExv8.EUR.Nerve_Tibial	WAC	10	28532743	28532744	0.0756	rs4749328	-6.69	rs41344150	0.03478	4.91	-6.61045	582	582	susie	0.036	3.7e-05	-6.36398	1.97e-10
ENSG00000095787	GTExv8.EUR.Esophagus_Muscularis	WAC	10	28532743	28532744	0.0976	rs4749328	-6.69	rs12414104	0.0239	4.78	-6.6656	582	7	lasso	0.037	8.9e-05	-6.24818	4.15e-10
ENSG00000095787	GTExv8.EUR.Skin_Not_Sun_Exposed_Suprapubic	WAC	10	28532743	28532744	0.0736	rs4749328	-6.69	rs332120	0.00856	-4.47	3.64828	582	3	lasso	0.031	0.00015	-5.98195	2.2e-09
ENSG00000095787	GTExv8.EUR.Brain_Putamen_basal_ganglia	WAC	10	28532743	28532744	0.248	rs4749328	-6.69	rs1265842	0.051339	4.19	-4.2426	581	581	susie	0.082	0.00019	-5.96831	2.4e-09
ENSG00000095787	GTExv8.EUR.Esophagus_Mucosa	WAC	10	28532743	28532744	0.0884	rs4749328	-6.69	rs12411515	0.040091	5.58	-4.31272	582	582	susie	0.041	2.1e-05	-5.88235	4.04e-09
ENSG00000095787	GTExv8.EUR.Brain_Spinal_cord_cervical_c-1	WAC	10	28532743	28532744	0.3279	rs4749328	-6.69	rs2807761	0.106803	-4.68	3.8662	582	582	susie	0.13	3.6e-05	-5.56705	2.59e-08
ENSG00000095787	GTExv8.EUR.Testis	WAC	10	28532743	28532744	0.4209	rs4749328	-6.69	rs11597279	0.276948	9.04	-6.66075	582	42	enet	0.34	1.3e-26	-5.51263	3.54e-08
ENSG00000254635	GTExv8.EUR.Brain_Nucleus_accumbens_basal_ganglia	WAC-AS1	10	28532491	28532492	0.2389	rs4749328	-6.69	rs2790441	0.052119	-4.8	-4.1937	581	581	susie	0.096	1.3e-05	5.9492	2.69e-09
ENSG00000183066	GTExv8.EUR.Brain_Hypothalamus	WBP2NL	22	41998724	41998725	0.184	rs5758511	5.28	rs6002560	0.0568	-4.41	4.33674	352	12	enet	0.072	0.0004	-5.3449	9.05e-08
ENSG00000138442	GTExv8.EUR.Brain_Nucleus_accumbens_basal_ganglia	WDR12	2	203014797	203014798	0.1238	rs6722332	8.66	rs934287	0.0813	-4.45	6.66311	261	1	top1	0.081	5.9e-05	-6.66311	2.68e-11
ENSG00000164091	GTExv8.EUR.Thyroid	WDR82	3	52288019	52288020	0.0409	rs2019065	7.03	rs13083798	0.00491	3.58	-4.85482	337	337	susie	0.011	0.012	-6.35313	2.11e-10
ENSG00000164091	GTExv8.EUR.Cells_Cultured_fibroblasts	WDR82	3	52288019	52288020	0.1635	rs2019065	7.03	rs2019065	0.022639	5.1	7.03077	337	17	enet	0.077	8.4e-09	5.99	2.05e-09
ENSG00000137693	GTExv8.EUR.Nerve_Tibial	YAP1	11	102110460	102110461	0.0614	rs11605954	-6.07	rs7120067	0.0609	5.42	-5.3766	432	1	top1	0.061	1e-07	-5.3766	7.59e-08
ENSG00000065978	GTExv8.EUR.Artery_Tibial	YBX1	1	42682426	42682427	0.0457	rs12042621	-6.071	rs12039696	0.0433	4.66	-5.98718	375	1	top1	0.043	2.8e-06	-5.98718	2.14e-09
ENSG00000174851	GTExv8.EUR.Colon_Sigmoid	YIF1A	11	66289169	66289170	0.068	rs571374	7.04	rs537497	0.018387	-3.85	-5.73632	318	1	top1	0.018	0.015	5.7363	9.68e-09
ENSG00000174851	GTExv8.EUR.Artery_Aorta	YIF1A	11	66289169	66289170	0.0723	rs571374	7.04	rs537497	0.0289	-4.29	-5.73632	318	1	top1	0.029	0.0011	5.73632	9.68e-09
ENSG00000119596	GTExv8.EUR.Nerve_Tibial	YLPM1	14	74763365	74763366	0.0529	rs2359239	5.73	rs3742790	0.038562	4.94	-5.2842	331	1	top1	0.039	2.1e-05	-5.28419	1.26e-07
ENSG00000233903	GTExv8.EUR.Esophagus_Mucosa	Z83851.4	22	42276354	42276355	0.1059	rs5758511	5.28	rs5758652	0.018295	4.84	4.95237	386	34	enet	0.045	8e-06	5.3634	8.17e-08
ENSG00000188177	GTExv8.EUR.Nerve_Tibial	ZC3H6	2	112275593	112275594	0.0903	rs6761599	-5.84	rs6542045	0.0382	-5.01	-3.58326	356	356	susie	0.044	5.2e-06	5.39459	6.87e-08
ENSG00000140948	GTExv8.EUR.Artery_Tibial	ZCCHC14	16	87492044	87492045	0.1001	rs4081947	-7.59	rs12445022	0.0862	-6.61	6.336	585	585	susie	0.093	6.5e-12	-6.32291	2.57e-10
ENSG00000165424	GTExv8.EUR.Adipose_Subcutaneous	ZCCHC24	10	79445626	79445627	0.1519	rs1574190	5.85	rs1483733	0.0625	6.16	5.04668	376	376	susie	0.085	4.2e-11	5.2527	1.5e-07
ENSG00000165424	GTExv8.EUR.Thyroid	ZCCHC24	10	79445626	79445627	0.1892	rs1574190	5.85	rs6480931	0.0911	6.85	5.2983	376	376	susie	0.1	4.4e-13	5.23192	1.68e-07
ENSG00000174165	GTExv8.EUR.Brain_Hippocampus	ZDHHC24	11	66546237	66546238	0.2108	rs571374	7.04	rs3179961	0.09678	-5.12	5.67394	262	262	susie	0.13	4.4e-06	-6.16551	7.03e-10
ENSG00000174165	GTExv8.EUR.Brain_Substantia_nigra	ZDHHC24	11	66546237	66546238	0.202	rs571374	7.04	rs3179961	0.080206	-3.96	5.6739	264	264	susie	0.12	0.00019	-5.92525	3.12e-09
ENSG00000174165	GTExv8.EUR.Brain_Cerebellum	ZDHHC24	11	66546237	66546238	0.1988	rs571374	7.04	rs519380	0.090579	-5.32	6.15	264	264	susie	0.14	8.8e-08	-5.882	4.05e-09
ENSG00000174165	GTExv8.EUR.Brain_Frontal_Cortex_BA9	ZDHHC24	11	66546237	66546238	0.5693	rs571374	7.04	rs3179961	0.26222	-7.06	5.67394	264	264	susie	0.3	4.8e-14	-5.8335	5.43e-09
ENSG00000174165	GTExv8.EUR.Brain_Putamen_basal_ganglia	ZDHHC24	11	66546237	66546238	0.371	rs571374	7.04	rs2279865	0.20802	-5.83	5.82782	262	262	susie	0.21	1.8e-09	-5.8173	5.98e-09
ENSG00000174165	GTExv8.EUR.Brain_Cortex	ZDHHC24	11	66546237	66546238	0.3721	rs571374	7.04	rs2279865	0.240855	-7.66	5.82782	264	264	susie	0.31	1.7e-16	-5.7998	6.64e-09
ENSG00000174165	GTExv8.EUR.Brain_Cerebellar_Hemisphere	ZDHHC24	11	66546237	66546238	0.318	rs571374	7.04	rs3816492	0.182486	-6.45	5.92209	262	262	susie	0.23	9.5e-11	-5.75803	8.51e-09
ENSG00000174165	GTExv8.EUR.Brain_Hypothalamus	ZDHHC24	11	66546237	66546238	0.1819	rs571374	7.04	rs3179961	0.176261	-5.45	5.6739	262	1	top1	0.18	2.9e-08	-5.6739	1.4e-08
ENSG00000174165	GTExv8.EUR.Brain_Nucleus_accumbens_basal_ganglia	ZDHHC24	11	66546237	66546238	0.3564	rs571374	7.04	rs3179961	0.26158	-7.23	5.67394	264	1	top1	0.26	1.1e-13	-5.67394	1.4e-08
ENSG00000174165	GTExv8.EUR.Brain_Caudate_basal_ganglia	ZDHHC24	11	66546237	66546238	0.3282	rs571374	7.04	rs3179961	0.281	-7.18	5.67394	261	32	enet	0.28	3.4e-14	-5.45448	4.91e-08
ENSG00000174165	GTExv8.EUR.Brain_Amygdala	ZDHHC24	11	66546237	66546238	0.233	rs571374	7.04	rs2279865	0.22448	-5.52	5.82782	261	19	lasso	0.27	7.5e-10	-5.3092	1.1e-07
ENSG00000174165	GTExv8.EUR.Spleen	ZDHHC24	11	66546237	66546238	0.1033	rs571374	7.04	rs11227644	0.004212	-3.76	0.989923	262	22	enet	0.06	0.00057	-5.23555	1.64e-07
ENSG00000156599	GTExv8.EUR.Testis	ZDHHC5	11	57667746	57667747	0.1688	rs3886951	-6.15	rs503037	0.0915	5.15	5.51544	393	393	susie	0.094	1.4e-07	5.83791	5.29e-09
ENSG00000156599	GTExv8.EUR.Heart_Atrial_Appendage	ZDHHC5	11	57667746	57667747	0.0773	rs3886951	-6.15	rs10896632	0.0351	-4.42	-4.99556	393	393	susie	0.044	0.0001	5.66567	1.46e-08
ENSG00000169554	GTExv8.EUR.Adipose_Visceral_Omentum	ZEB2	2	144524582	144524583	0.131	rs7564469	-6.51	rs6740731	0.0257	-4.39	-6.03498	263	1	top1	0.026	0.00084	6.03498	1.59e-09
ENSG00000169946	GTExv8.EUR.Artery_Tibial	ZFPM2	8	104590732	104590733	0.0454	rs7829839	4.12	rs6994484	-0.00093	3.61	-3.46031	433	6	lasso	0.0073	0.034	-5.50292	3.74e-08
ENSG00000100319	GTExv8.EUR.Cells_EBV-transformed_lymphocytes	ZMAT5	22	29766960	29766961	0.175	rs17462966	-6.89	rs140101	0.048577	-4.5	-5.6791	369	369	susie	0.092	0.00065	5.86	4.63e-09
ENSG00000066185	GTExv8.EUR.Brain_Cerebellum	ZMYND12	1	42456115	42456116	0.2804	rs12042621	-6.071	rs10493108	0.0862	-5.16	-5.52389	343	343	susie	0.1	5.7e-06	5.65841	1.53e-08
ENSG00000066185	GTExv8.EUR.Brain_Nucleus_accumbens_basal_ganglia	ZMYND12	1	42456115	42456116	0.2127	rs12042621	-6.071	rs10493108	0.115	-5.1	-5.52389	343	343	susie	0.12	1.7e-06	5.53766	3.07e-08
ENSG00000066185	GTExv8.EUR.Brain_Hypothalamus	ZMYND12	1	42456115	42456116	0.339	rs12042621	-6.071	rs10493108	0.131	-4.65	-5.5239	341	1	top1	0.13	2e-06	5.52389	3.32e-08
ENSG00000066185	GTExv8.EUR.Brain_Cerebellar_Hemisphere	ZMYND12	1	42456115	42456116	0.2777	rs12042621	-6.071	rs10493108	0.21152	-5.8	-5.52389	343	1	top1	0.21	8.2e-10	5.52389	3.32e-08
ENSG00000066185	GTExv8.EUR.Esophagus_Gastroesophageal_Junction	ZMYND12	1	42456115	42456116	0.146	rs12042621	-6.071	rs10493108	0.113	-5.88	-5.52389	343	1	top1	0.11	6.3e-09	5.52389	3.32e-08
ENSG00000066185	GTExv8.EUR.Nerve_Tibial	ZMYND12	1	42456115	42456116	0.1688	rs12042621	-6.071	rs10493108	0.124	-7.48	-5.52389	343	1	top1	0.12	1.9e-14	5.52389	3.32e-08
ENSG00000066185	GTExv8.EUR.Brain_Frontal_Cortex_BA9	ZMYND12	1	42456115	42456116	0.2722	rs12042621	-6.071	rs10493108	0.090313	-3.98	-5.52389	341	1	top1	0.09	7.8e-05	5.52389	3.32e-08
ENSG00000066185	GTExv8.EUR.Vagina	ZMYND12	1	42456115	42456116	0.2786	rs12042621	-6.071	rs10493108	0.20762	-5.08	-5.52389	343	1	top1	0.21	1e-07	5.52389	3.32e-08
ENSG00000066185	GTExv8.EUR.Thyroid	ZMYND12	1	42456115	42456116	0.2306	rs12042621	-6.071	rs10493108	0.18	-9.5	-5.52389	343	1	top1	0.18	1e-22	5.52	3.32e-08
ENSG00000066185	GTExv8.EUR.Brain_Cortex	ZMYND12	1	42456115	42456116	0.2136	rs12042621	-6.071	rs10493108	0.157	-5.59	-5.52389	343	1	top1	0.16	1.6e-08	5.52389	3.32e-08
ENSG00000066185	GTExv8.EUR.Adipose_Visceral_Omentum	ZMYND12	1	42456115	42456116	0.2459	rs12042621	-6.071	rs10493108	0.152	-7.84	-5.52389	343	1	top1	0.15	5.6e-16	5.52	3.32e-08
ENSG00000066185	GTExv8.EUR.Brain_Amygdala	ZMYND12	1	42456115	42456116	0.196	rs12042621	-6.071	rs10493108	0.113141	-4.12	-5.5239	343	343	susie	0.12	7.8e-05	5.5106	3.58e-08
ENSG00000066185	GTExv8.EUR.Lung	ZMYND12	1	42456115	42456116	0.105	rs12042621	-6.071	rs10399812	0.0691	-6.12	-5.42643	343	22	enet	0.084	4.5e-10	5.44	5.24e-08
ENSG00000103343	GTExv8.EUR.Cells_Cultured_fibroblasts	ZNF174	16	3401234	3401235	0.1036	rs7500738	4.43	rs17611827	0.042079	4.98	4.35504	357	357	susie	0.057	7e-07	5.49294	3.95e-08
ENSG00000103343	GTExv8.EUR.Esophagus_Gastroesophageal_Junction	ZNF174	16	3401234	3401235	0.112	rs7500738	4.43	rs37811	0.008295	-4.1	-3.54377	359	20	enet	0.023	0.0068	5.46654	4.59e-08
ENSG00000103343	GTExv8.EUR.Pituitary	ZNF174	16	3401234	3401235	0.1816	rs7500738	4.43	rs8060064	-0.003997	-3.06	-4.01039	358	12	lasso	0.0069	0.11	5.39826	6.73e-08
ENSG00000137871	GTExv8.EUR.Cells_Cultured_fibroblasts	ZNF280D	15	56918570	56918571	0.0363	rs715338	6.3	rs8037901	-0.001377	3.78	6.24203	347	347	susie	0.0068	0.054	6.3241	2.55e-10
ENSG00000137871	GTExv8.EUR.Skin_Sun_Exposed_Lower_leg	ZNF280D	15	56918570	56918571	0.0292	rs715338	6.3	rs2243806	0.0124	4.38	3.7509	346	346	susie	0.018	0.0015	6.30097	2.96e-10
ENSG00000137871	GTExv8.EUR.Pancreas	ZNF280D	15	56918570	56918571	0.1125	rs715338	6.3	rs11630168	0.035507	5.25	5.61019	345	345	susie	0.043	0.00066	6.21956	4.99e-10
ENSG00000137871	GTExv8.EUR.Breast_Mammary_Tissue	ZNF280D	15	56918570	56918571	0.0468	rs715338	6.3	rs2962992	0.047046	5.02	5.8281	348	348	susie	0.047	4e-05	5.96638	2.43e-09
ENSG00000137871	GTExv8.EUR.Adipose_Visceral_Omentum	ZNF280D	15	56918570	56918571	0.0496	rs715338	6.3	rs12911381	0.023593	4.54	5.0497	345	345	susie	0.028	0.00054	5.4445	5.2e-08
ENSG00000175105	GTExv8.EUR.Lung	ZNF654	3	88059273	88059274	0.0617	rs7628689	-5.82	rs1051436	0.0052	2.97	-5.10492	293	293	susie	0.0056	0.065	-5.90049	3.62e-09
ENSG00000175105	GTExv8.EUR.Cells_Cultured_fibroblasts	ZNF654	3	88059273	88059274	0.052	rs7628689	-5.82	rs11128021	0.061552	5.4	-5.53613	295	295	susie	0.064	1.5e-07	-5.45	4.92e-08
Note. “NA” in the Gene column indicates SNPs for which no gene assignment was returned by either TWAS mapping or nearest‑gene annotation.

### Sheet: ST 17. SMR DR
Supplementary Table 17.
Drug–gene interactions identified from SMR results using DGIdb
gene	drug	regulatory approval	indication	interaction score
ABO	ESMOLOL	Approved	Anti-Arrhythmia Agents	0.442405
ABO	PRACTOLOL	Approved	Anti-Arrhythmia Agents	0.442405
ABO	XAMOTEROL	Approved		0.442405
ABO	DOBUTAMINE	Approved	Cardiotonic Agents	0.294937
ABO	TERBUTALINE	Approved	Bronchodilator Agents; Tocolytic Agents	0.294937
ABO	BETAXOLOL	Approved	Antihypertensive Agents	0.294937
ABO	ACEBUTOLOL	Approved	Antihypertensive Agents	0.294937
ABO	CLENBUTEROL	Approved	Bronchodilator Agents	0.294937
ABO	BISOPROLOL	Approved	Antihypertensive Agents	0.221203
ABO	FENOTEROL	Approved	Bronchodilator Agents; Tocolytic Agents	0.176962
ABO	TIMOLOL	Approved	for treatment of glaucoma	0.176962
ABO	LEVOBUNOLOL	Approved	Antiglaucomic Agents	0.176962
ABO	MIRABEGRON	Approved	for treatment of overactive bladder	0.176962
ABO	FORMOTEROL FUMARATE	Approved	for treatment of chronic obstructive pulmonary disorder (COPD),antiasthmatic agent,bronchodilator	0.176962
ABO	INDACATEROL	Approved	for treatment of chronic obstructive pulmonary disorder (COPD),bronchodilator	0.147468
ABO	NEBIVOLOL HYDROCHLORIDE	Approved	antihypertensive agent	0.147468
ABO	RACEPINEPHRINE	Approved		0.126401
ABO	NADOLOL	Approved	Anti-Arrhythmia Agents; Antihypertensive Agents	0.126401
ABO	PINDOLOL	Approved	Antihypertensive Agents	0.0983122
ABO	PROPAFENONE	Approved	antiarrythmic agent	0.0804373
ABO	METOPROLOL	Approved	Anti-Arrhythmia Agents; Antihypertensive Agents,antihypertensive agent	0.0680623
ABO	SOTALOL	Approved	Anti-Arrhythmia Agents	0.0632007
ABO	LABETALOL	Approved	Antihypertensive Agents	0.0491561
ABO	PROPRANOLOL HYDROCHLORIDE	Approved	for treatment of cancer cachexia	0.0368671
ABO	CARVEDILOL	Approved	cardiovascular agent,for treatment of congestive heart failure	0.0340312
ABO	ISOPROTERENOL	Approved	Bronchodilator Agents; Cardiotonic Agents	0.0276503
ABO	NOREPINEPHRINE	Approved	Antihypotensive Agents; Vasoconstrictor Agents	0.0276503
ABO	ATENOLOL	Approved	Anti-Arrhythmia Agents; Antihypertensive Agents	0.0245781
ABO	EPINEPHRINE	Approved	anestethic	0.0221203
ARG1	SILDENAFIL	Approved	antihypertensive agent,for treatment of erectile dysfucntion,for treatment of erectile dysfunction	0.451981
ARG1	GLYCEROL PHENYLBUTYRATE	Approved		0.414316
ARG1	TROPICAMIDE	Approved	Diagnostic Agents; Mydriatics,Skeletal,Muscle Relaxants	0.22599
ARG1	DEQUALINIUM	Approved		0.155368
ARG1	RILUZOLE	Approved	for treatment of ALS	0.108082
GSTM4	CISPLATIN	Approved		0.355128
HSPA1A	CARBAMAZEPINE	Approved	for treatment of bipolar disorder	0.532692
KLB	DEHYDRATED ALCOHOL	Approved		0.330404
LIF	CLOMIPHENE CITRATE	Approved		1.37378
LIF	HUMAN CHORIONIC GONADOTROPIN	Approved		0.433827
LIF	BUPIVACAINE	Approved	neuralgia,analgesic,local anestethic,Local,Anesthetics	0.323243
LIF	CAPSAICIN	Approved	analgesic	0.323243
LIF	THROMBIN	Approved	topical tissue sealant,for treatment of hemophilia B,coagulant	0.228964
LIF	DECITABINE	Approved	antineoplastic agent	0.228964
LIF	MIFEPRISTONE	Approved	antidepressant,antipsychotic,for lowering intraocular pressure,opthalmological agent	0.196255
LIF	AZACITIDINE	Approved	antineoplastic agent	0.137378
LIF	ESTRADIOL VALERATE	Approved	for treatment of menopausal symptoms,contraceptive,treatment for menopause,hormone replacement	0.116918
LIF	SIMVASTATIN	Approved	antidyslipidaemic agent,anticholesterolaemic agent,antihypertensive agent	0.109903
LIF	DEXAMETHASONE	Approved	for treatment of Meniere's disease,glucocorticoid,antiinflammatory agent	0.0646487
LIF	TRETINOIN	Approved	for treatment of acne	0.0603861
LIF	CISPLATIN	Approved		0.0560728
LIF	PACLITAXEL	Approved	for treatment of peripheral arterial disease (PAD),DMARD,antiinflammatory agent,antineoplastic agent	0.0499558
NRP2	DAUNORUBICIN LIPOSOMAL	Approved	antineoplastic agent	1.14734
PPCDC	ZOLEDRONIC ACID ANHYDROUS	Approved	antiosteoporotic agent	1.74013
PPCDC	TRASTUZUMAB	Approved	antineoplastic agent	0.966737
PPCDC	DOCETAXEL ANHYDROUS	Approved	antineoplastic agent	0.314481
PPCDC	GEMCITABINE	Approved	antineoplastic agent	0.283716
TNC	LEVOSIMENDAN	Approved	for treatment of heart failure	0.932211
TNC	GEMCITABINE	Approved	antineoplastic agent	0.0709291
VCAN	CYCLOSPORINE	Approved	immunosuppressant,opthalmological agent	0.600044
Columns are gene name, drug name, approval status of drug, known indications, and interaction score.
Abbreviations: DGIdb - Drug gene interaction database

### Sheet: ST 18. TWAS DR
Supplementary Table 18.
TWAS-based drug repurposing candidates identified using iLINCS
signatureid	drug_name	concordance	pvalue	ngenes
DM_4460	prednisolone	-0.509636	0.000782433	40
DM_2901	econazole	-0.464347	0.00254149	40
DM_118	amantadine	-0.312448	0.00359996	85
DM_833	indomethacin	-0.308363	0.00408922	85
DM_837	indomethacin	-0.30693	0.00427439	85
DM_4279	oxybutynin	-0.440824	0.0049724	39
DM_739	gefitinib	-0.301454	0.00505272	85
DM_2387	cimetidine	-0.426205	0.00682148	39
DM_875	ketorolac	-0.286661	0.00781813	85
DM_826	imatinib	-0.283509	0.00855595	85
DM_4010	naproxen	-0.409538	0.00868454	40
DM_2419	cisplatin	-0.410184	0.00950054	39
DM_1184	prednisolone	-0.271172	0.012063	85
DM_383	chlorpromazine	-0.270619	0.012246	85
DM_2791	digoxin	-0.391507	0.0124822	40
DM_4569	rabeprazole	-0.39096	0.0126166	40
DM_3426	ifosfamide	-0.395562	0.0126844	39
DM_3810	meloxicam	-0.391683	0.0136673	39
DM_2729	diclofenac	-0.390653	0.0139387	39
DM_2223	carmustine	-0.387885	0.014691	39
DM_1131	oxymetholone	-0.263444	0.0148477	85
DM_4402	phenytoin	-0.386156	0.0151784	39
DM_4215	nystatin	-0.376583	0.0166152	40
DM_2531	clozapine	-0.374124	0.0173962	40
DM_407	citalopram	-0.256099	0.0179934	85
DM_1754	ampicillin	-0.375602	0.0184569	39
DM_2440	citalopram	-0.374935	0.0186826	39
DM_2938	epirubicin	-0.366312	0.0200851	40
DM_1864	azathioprine	-0.369158	0.0207367	39
DM_2229	carmustine	-0.366873	0.0215995	39
DM_3157	fludrocortisone	-0.360439	0.0223287	40
DM_2644	cytarabine	-0.360335	0.0223702	40
DM_4723	sildenafil	-0.354815	0.0246692	40
DM_3439	ifosfamide	-0.35919	0.0247238	39
DM_3207	fluvastatin	-0.36247	0.0253229	38
DM_1307	sulindac	-0.242369	0.0254251	85
DM_3566	ketorolac	-0.350479	0.0266099	40
DM_4561	quetiapine	-0.349148	0.0272306	40
DM_1676	altretamine	-0.352657	0.0276673	39
DM_694	fluoxetine	-0.237518	0.0286106	85
DM_1686	amantadine	-0.3447	0.029392	40
DM_3851	methotrexate	-0.343264	0.0301195	40
DM_2453	clarithromycin	-0.342097	0.0307214	40
DM_4838	sulconazole	-0.340283	0.0316765	40
DM_3154	fludrocortisone	-0.340022	0.0318161	40
DM_541	diethylstilbestrol	-0.229056	0.0349753	85
DM_3436	ifosfamide	-0.338061	0.0352986	39
DM_2839	doxepin	-0.333228	0.0356271	40
DM_668	fenoprofen	-0.227861	0.0359627	85
DM_1232	rifabutin	-0.227584	0.0361954	85
DM_2855	doxorubicin	-0.331948	0.0363849	40
DM_4047	nevirapine	-0.335737	0.0366591	39
DM_1219	raloxifene	-0.226715	0.036932	85
DM_1822	atorvastatin	-0.33434	0.0374972	39
DM_762	gentamicin	-0.225127	0.0383109	85
DM_2885	droperidol	-0.325914	0.0401396	40
DM_2950	ergocalciferol	-0.325805	0.0402103	40
DM_610	erlotinib	-0.222748	0.0404574	85
DM_392	cholecalciferol	-0.222149	0.0410135	85
DM_3534	itraconazole	-0.324575	0.0410137	40
DM_4466	prednisolone	-0.323807	0.0415223	40
DM_2985	ethanol	-0.329508	0.0433646	38
DM_1883	azithromycin	-0.320743	0.0436024	40
DM_3176	fluoxetine	-0.320218	0.0439667	40
DM_2576	cyclophosphamide	-0.320024	0.044102	40
DM_4477	primidone	-0.319336	0.0445851	40
DM_4008	naproxen	-0.319251	0.0446448	40
DM_2437	citalopram	-0.31925	0.0446461	40
DM_1791	aspirin	-0.321799	0.0457443	39
DM_1613	acyclovir	-0.32032	0.046807	39
DM_3864	methotrexate	-0.320315	0.0468105	39
DM_2092	busulfan	-0.315905	0.0470572	40
DM_2386	cimetidine	-0.319421	0.0474627	39
DM_642	etodolac	-0.215177	0.0479631	85
DM_3357	hydrocortisone	-0.312169	0.0498743	40
Columns are signatureid, drug_name, concordance, pval, ngenes. P values are from two-tailed weighted Pearson correlation tests between FUSION predicted gene expression levels and drug-perturbation induced gene expression changes from iLINCS.
Abbreviations. iLINCS: Integrative Library of Integrated Network-based Cellular Signatures.

### Sheet: ST 19. MSMHD CRA
Supplementary Table 19.
Drug-repurposing candidates from TWAS- and SMR-based analyses also prescribed within 90 days of a migraine and/or headache diagnosis in the Mount Sinai Million Health Discoveries Program cohort (MSMHD clinical relevance assessment)
Drugs identified in Mount Sinai Million Health Discoveries Program
ATORVASTATIN
ASPIRIN
KETOROLAC
NAPROXEN
SILDENAFIL
CHOLECALCIFEROL
OXYBUTYNIN
ERGOCALCIFEROL
AZITHROMYCIN
NYSTATIN
HYDROCORTISONE
DICLOFENAC
CITALOPRAM
INDOMETHACIN
MELOXICAM
FLUOXETINE
QUETIAPINE
GENTAMICIN
SULINDAC
ETODOLAC
CLARITHROMYCIN
PHENYTOIN
ACYCLOVIR
METHOTREXATE
DOXEPIN
AMANTADINE
PREDNISOLONE
DROPERIDOL
FLUDROCORTISONE
CIMETIDINE
AZATHIOPRINE
CHLORPROMAZINE
CLOZAPINE
FLUVASTATIN
PRIMIDONE
RABEPRAZOLE
RALOXIFENE
ECONAZOLE
AMPICILLIN
RIFABUTIN
IMATINIB
DIGOXIN
NEVIRAPINE
FENOPROFEN
DOXORUBICIN
CYCLOPHOSPHAMIDE
CYTARABINE
ITRACONAZOLE
TROPICAMIDE
NADOLOL
DEXAMETHASONE
TIMOLOL
METOPROLOL
EPINEPHRINE
CYCLOSPORINE
BUPIVACAINE
SIMVASTATIN
CAPSAICIN
LABETALOL
THROMBIN
CARVEDILOL
CARBAMAZEPINE
ATENOLOL
BISOPROLOL
MIRABEGRON
TRETINOIN
TRASTUZUMAB
NOREPINEPHRINE
DOBUTAMINE
MIFEPRISTONE
TERBUTALINE
PACLITAXEL
BETAXOLOL
RACEPINEPHRINE
ACEBUTOLOL
ESMOLOL
SOTALOL

### Sheet: ST 20. MR DR
Supplementary Table 20.
MR-based drug-repurposing targets restricted to drugs meeting regulatory approval
GENE_NAME	moa	action	drug_name	phase	chembl_id	drugbank_id	id_indication	name	Code_disease	DATASET	TISSUE	SNPID	MARKER	CHR	POS_38	BETA	SE	PVAL	FDR	Q	Q_df	Q_pval	EGGER_BETA	EGGER_SE	EGGER_PVAL	EGGER_Q	EGGER_Q_df	EGGER_Q_pval	NUM_SNPS	MR_METHOD
AADAT	Other	COFACTOR	pyridoxal phosphate	4	CHEMBL82202	DB00114	CHEMBL82202	movement disorder	G25	gtex	Prostate	4_170201501:C:T	4_170201501	4	170201501	-0.0204758	0.00259227	2.82e-15	2.45e-13	10.5939	15	0.780816	-0.0108825	0.00990958	0.290655	9.58787	14	0.791652	16	Inverse variance weighted (fixed effects)
AADAT	Other	COFACTOR	pyridoxal phosphate	4	CHEMBL82202	DB00114	CHEMBL82202	movement disorder	G25	gtex	Stomach	4_170142746:A:G	4_170142746	4	170142746	-0.0204758	0.00259227	2.82e-15	2.45e-13	10.5939	15	0.780816	-0.0108825	0.00990958	0.290655	9.58787	14	0.791652	16	Inverse variance weighted (fixed effects)
AADAT	Other	COFACTOR	pyridoxal phosphate	4	CHEMBL82202	DB00114	CHEMBL82202	movement disorder	G25	gtex	Adipose_Visceral_Omentum	4_170086353:C:T	4_170086353	4	170086353	-0.0204758	0.00259227	2.82e-15	2.45e-13	10.5939	15	0.780816	-0.0108825	0.00990958	0.290655	9.58787	14	0.791652	16	Inverse variance weighted (fixed effects)
AADAT	Other	COFACTOR	pyridoxal phosphate	4	CHEMBL82202	DB00114	CHEMBL82202	movement disorder	G25	gtex	Esophagus_Muscularis	4_170130476:C:T	4_170130476	4	170130476	-0.0204758	0.00259227	2.82e-15	2.45e-13	10.5939	15	0.780816	-0.0108825	0.00990958	0.290655	9.58787	14	0.791652	16	Inverse variance weighted (fixed effects)
AADAT	Other	COFACTOR	pyridoxal phosphate	4	CHEMBL82202	DB00114	CHEMBL82202	movement disorder	G25	gtex	Artery_Tibial	4_170006894:C:T	4_170006894	4	170006894	-0.0204758	0.00259227	2.82e-15	2.45e-13	10.5939	15	0.780816	-0.0108825	0.00990958	0.290655	9.58787	14	0.791652	16	Inverse variance weighted (fixed effects)
AADAT	Other	COFACTOR	pyridoxal phosphate	4	CHEMBL82202	DB00114	CHEMBL82202	movement disorder	G25	gtex	Cells_Cultured_fibroblasts	4_170091557:T:C	4_170091557	4	170091557	-0.0204758	0.00259227	2.82e-15	2.45e-13	10.5939	15	0.780816	-0.0108825	0.00990958	0.290655	9.58787	14	0.791652	16	Inverse variance weighted (fixed effects)
AADAT	Other	COFACTOR	pyridoxal phosphate	4	CHEMBL82202	DB00114	CHEMBL82202	movement disorder	G25	gtex	Esophagus_Gastroesophageal_Junction	4_170071609:G:A	4_170071609	4	170071609	-0.0204758	0.00259227	2.82e-15	2.45e-13	10.5939	15	0.780816	-0.0108825	0.00990958	0.290655	9.58787	14	0.791652	16	Inverse variance weighted (fixed effects)
AADAT	Other	COFACTOR	pyridoxal phosphate	4	CHEMBL82202	DB00114	CHEMBL82202	movement disorder	G25	gtex	Esophagus_Mucosa	4_170071609:G:A	4_170071609	4	170071609	-0.0204758	0.00259227	2.82e-15	2.45e-13	10.5939	15	0.780816	-0.0108825	0.00990958	0.290655	9.58787	14	0.791652	16	Inverse variance weighted (fixed effects)
AADAT	Other	COFACTOR	pyridoxal phosphate	4	CHEMBL82202	DB00114	CHEMBL82202	movement disorder	G25	gtex	Skin_Sun_Exposed_Lower_leg	4_170130476:C:T	4_170130476	4	170130476	-0.0204758	0.00259227	2.82e-15	2.45e-13	10.5939	15	0.780816	-0.0108825	0.00990958	0.290655	9.58787	14	0.791652	16	Inverse variance weighted (fixed effects)
AADAT	Other	COFACTOR	pyridoxal phosphate	4	CHEMBL82202	DB00114	CHEMBL82202	movement disorder	G25	gtex	Nerve_Tibial	4_170130476:C:T	4_170130476	4	170130476	-0.0204758	0.00259227	2.82e-15	2.45e-13	10.5939	15	0.780816	-0.0108825	0.00990958	0.290655	9.58787	14	0.791652	16	Inverse variance weighted (fixed effects)
AADAT	Other	COFACTOR	pyridoxal phosphate	4	CHEMBL82202	DB00114	CHEMBL82202	movement disorder	G25	gtex	Thyroid	4_170074162:C:T	4_170074162	4	170074162	-0.0204758	0.00259227	2.82e-15	2.45e-13	10.5939	15	0.780816	-0.0108825	0.00990958	0.290655	9.58787	14	0.791652	16	Inverse variance weighted (fixed effects)
AADAT	Other	COFACTOR	pyridoxal phosphate	4	CHEMBL82202	DB00114	CHEMBL82202	movement disorder	G25	gtex	Brain_Cortex	4_170006572:G:T	4_170006572	4	170006572	-0.0204758	0.00259227	2.82e-15	2.45e-13	10.5939	15	0.780816	-0.0108825	0.00990958	0.290655	9.58787	14	0.791652	16	Inverse variance weighted (fixed effects)
AADAT	Other	COFACTOR	pyridoxal phosphate	4	CHEMBL82202	DB00114	CHEMBL82202	movement disorder	G25	gtex	Small_Intestine_Terminal_Ileum	4_170073743:C:T	4_170073743	4	170073743	-0.0204758	0.00259227	2.82e-15	2.45e-13	10.5939	15	0.780816	-0.0108825	0.00990958	0.290655	9.58787	14	0.791652	16	Inverse variance weighted (fixed effects)
AADAT	Other	COFACTOR	pyridoxal phosphate	4	CHEMBL82202	DB00114	CHEMBL82202	movement disorder	G25	gtex	Breast_Mammary_Tissue	4_170130476:C:T	4_170130476	4	170130476	-0.0204758	0.00259227	2.82e-15	2.45e-13	10.5939	15	0.780816	-0.0108825	0.00990958	0.290655	9.58787	14	0.791652	16	Inverse variance weighted (fixed effects)
AADAT	Other	COFACTOR	pyridoxal phosphate	4	CHEMBL82202	DB00114	CHEMBL82202	movement disorder	G25	gtex	Heart_Atrial_Appendage	4_170130476:C:T	4_170130476	4	170130476	-0.0204758	0.00259227	2.82e-15	2.45e-13	10.5939	15	0.780816	-0.0108825	0.00990958	0.290655	9.58787	14	0.791652	16	Inverse variance weighted (fixed effects)
AADAT	Other	COFACTOR	pyridoxal phosphate	4	CHEMBL82202	DB00114	CHEMBL82202	movement disorder	G25	gtex	Colon_Sigmoid	4_170078317:A:G	4_170078317	4	170078317	-0.0204758	0.00259227	2.82e-15	2.45e-13	10.5939	15	0.780816	-0.0108825	0.00990958	0.290655	9.58787	14	0.791652	16	Inverse variance weighted (fixed effects)
AADAT	Other	COFACTOR	pyridoxal phosphate	4	CHEMBL82202	DB00114	CHEMBL82202	movement disorder	G25	gtex	Adrenal_Gland	4_170114961:A:G	4_170114961	4	170114961	-0.0204758	0.00259227	2.82e-15	2.45e-13	10.5939	15	0.780816	-0.0108825	0.00990958	0.290655	9.58787	14	0.791652	16	Inverse variance weighted (fixed effects)
AADAT	Other	COFACTOR	pyridoxal phosphate	4	CHEMBL82202	DB00114	CHEMBL82202	movement disorder	G25	gtex	Artery_Aorta	4_170091557:T:C	4_170091557	4	170091557	-0.0204758	0.00259227	2.82e-15	2.45e-13	10.5939	15	0.780816	-0.0108825	0.00990958	0.290655	9.58787	14	0.791652	16	Inverse variance weighted (fixed effects)
AADAT	Other	COFACTOR	pyridoxal phosphate	4	CHEMBL82202	DB00114	CHEMBL82202	movement disorder	G25	gtex	Heart_Left_Ventricle	4_170087858:G:A	4_170087858	4	170087858	-0.0204758	0.00259227	2.82e-15	2.45e-13	10.5939	15	0.780816	-0.0108825	0.00990958	0.290655	9.58787	14	0.791652	16	Inverse variance weighted (fixed effects)
AADAT	Other	COFACTOR	pyridoxal phosphate	4	CHEMBL82202	DB00114	CHEMBL82202	movement disorder	G25	gtex	Artery_Tibial	4_170091557:T:C	4_170091557	4	170091557	-0.0204758	0.00259227	2.82e-15	2.45e-13	10.5939	15	0.780816	-0.0108825	0.00990958	0.290655	9.58787	14	0.791652	16	Inverse variance weighted (fixed effects)
AADAT	Other	COFACTOR	pyridoxal phosphate	4	CHEMBL82202	DB00114	CHEMBL82202	movement disorder	G25	gtex	Testis	4_170130476:C:T	4_170130476	4	170130476	-0.0204758	0.00259227	2.82e-15	2.45e-13	10.5939	15	0.780816	-0.0108825	0.00990958	0.290655	9.58787	14	0.791652	16	Inverse variance weighted (fixed effects)
AADAT	Other	COFACTOR	pyridoxal phosphate	4	CHEMBL82202	DB00114	CHEMBL82202	movement disorder	G25	gtex	Adipose_Subcutaneous	4_170034217:G:T	4_170034217	4	170034217	-0.0204758	0.00259227	2.82e-15	2.45e-13	10.5939	15	0.780816	-0.0108825	0.00990958	0.290655	9.58787	14	0.791652	16	Inverse variance weighted (fixed effects)
AADAT	Other	COFACTOR	pyridoxal phosphate	4	CHEMBL82202	DB00114	CHEMBL82202	movement disorder	G25	gtex	Muscle_Skeletal	4_170144096:C:T	4_170144096	4	170144096	-0.0204758	0.00259227	2.82e-15	2.45e-13	10.5939	15	0.780816	-0.0108825	0.00990958	0.290655	9.58787	14	0.791652	16	Inverse variance weighted (fixed effects)
AADAT	Other	COFACTOR	pyridoxal phosphate	4	CHEMBL82202	DB00114	CHEMBL82202	movement disorder	G25	gtex	Brain_Spinal_cord_cervical_c-1	4_170140962:G:T	4_170140962	4	170140962	-0.0204758	0.00259227	2.82e-15	2.45e-13	10.5939	15	0.780816	-0.0108825	0.00990958	0.290655	9.58787	14	0.791652	16	Inverse variance weighted (fixed effects)
AADAT	Other	COFACTOR	pyridoxal phosphate	4	CHEMBL82202	DB00114	CHEMBL82202	movement disorder	G25	gtex	Skin_Not_Sun_Exposed_Suprapubic	4_170087858:G:A	4_170087858	4	170087858	-0.0204758	0.00259227	2.82e-15	2.45e-13	10.5939	15	0.780816	-0.0108825	0.00990958	0.290655	9.58787	14	0.791652	16	Inverse variance weighted (fixed effects)
AADAT	Other	COFACTOR	pyridoxal phosphate	4	CHEMBL82202	DB00114	CHEMBL82202	movement disorder	G25	gtex	Artery_Coronary	4_170078317:A:G	4_170078317	4	170078317	-0.0204758	0.00259227	2.82e-15	2.45e-13	10.5939	15	0.780816	-0.0108825	0.00990958	0.290655	9.58787	14	0.791652	16	Inverse variance weighted (fixed effects)
AADAT	Other	COFACTOR	pyridoxal phosphate	4	CHEMBL82202	DB00114	CHEMBL82202	movement disorder	G25	gtex	Colon_Transverse	4_170073743:C:T	4_170073743	4	170073743	-0.0204758	0.00259227	2.82e-15	2.45e-13	10.5939	15	0.780816	-0.0108825	0.00990958	0.290655	9.58787	14	0.791652	16	Inverse variance weighted (fixed effects)
AADAT	Other	COFACTOR	pyridoxal phosphate	4	CHEMBL82202	DB00114	CHEMBL82202	movement disorder	G25	gtex	Pancreas	4_170142746:A:G	4_170142746	4	170142746	-0.0204758	0.00259227	2.82e-15	2.45e-13	10.5939	15	0.780816	-0.0108825	0.00990958	0.290655	9.58787	14	0.791652	16	Inverse variance weighted (fixed effects)
ACVR2A	Positive modulator	AGONIST	dibotermin alfa	4	CHEMBL2109171	NA	CHEMBL2109171	tibia fracture	NA	gtex	Heart_Atrial_Appendage	2_147949463:C:T	2_147949463	2	147949463	0.0220374	0.00374193	3.88e-09	1.56e-07	11.0738	13	0.604636	-0.00563251	0.00970854	0.57254	1.53372	12	0.999853	14	Inverse variance weighted (fixed effects)
ACVR2A	Positive modulator	AGONIST	dibotermin alfa	4	CHEMBL2109171	NA	CHEMBL2109171	bone fracture	NA	gtex	Heart_Atrial_Appendage	2_147949463:C:T	2_147949463	2	147949463	0.0220374	0.00374193	3.88e-09	1.56e-07	11.0738	13	0.604636	-0.00563251	0.00970854	0.57254	1.53372	12	0.999853	14	Inverse variance weighted (fixed effects)
ACVR2A	Positive modulator	AGONIST	dibotermin alfa	4	CHEMBL2109171	NA	CHEMBL2109171	bone disease	M84	gtex	Heart_Atrial_Appendage	2_147949463:C:T	2_147949463	2	147949463	0.0220374	0.00374193	3.88e-09	1.56e-07	11.0738	13	0.604636	-0.00563251	0.00970854	0.57254	1.53372	12	0.999853	14	Inverse variance weighted (fixed effects)
ACVR2A	Positive modulator	AGONIST	dibotermin alfa	4	CHEMBL2109171	NA	CHEMBL2109171	bone disease	M48	gtex	Heart_Atrial_Appendage	2_147949463:C:T	2_147949463	2	147949463	0.0220374	0.00374193	3.88e-09	1.56e-07	11.0738	13	0.604636	-0.00563251	0.00970854	0.57254	1.53372	12	0.999853	14	Inverse variance weighted (fixed effects)
ACVR2A	Positive modulator	AGONIST	dibotermin alfa	4	CHEMBL2109171	NA	CHEMBL2109171	Dental malocclusion	M26	gtex	Heart_Atrial_Appendage	2_147949463:C:T	2_147949463	2	147949463	0.0220374	0.00374193	3.88e-09	1.56e-07	11.0738	13	0.604636	-0.00563251	0.00970854	0.57254	1.53372	12	0.999853	14	Inverse variance weighted (fixed effects)
ACVR2A	Positive modulator	AGONIST	dibotermin alfa	4	CHEMBL2109171	NA	CHEMBL2109171	NA	NA	gtex	Heart_Atrial_Appendage	2_147949463:C:T	2_147949463	2	147949463	0.0220374	0.00374193	3.88e-09	1.56e-07	11.0738	13	0.604636	-0.00563251	0.00970854	0.57254	1.53372	12	0.999853	14	Inverse variance weighted (fixed effects)
ACVR2A	Positive modulator	AGONIST	dibotermin alfa	4	CHEMBL2109171	NA	CHEMBL2109171	bone disease	M49	gtex	Heart_Atrial_Appendage	2_147949463:C:T	2_147949463	2	147949463	0.0220374	0.00374193	3.88e-09	1.56e-07	11.0738	13	0.604636	-0.00563251	0.00970854	0.57254	1.53372	12	0.999853	14	Inverse variance weighted (fixed effects)
ACVR2A	Positive modulator	AGONIST	dibotermin alfa	4	CHEMBL2109171	NA	CHEMBL2109171	bone disease	M46	gtex	Heart_Atrial_Appendage	2_147949463:C:T	2_147949463	2	147949463	0.0220374	0.00374193	3.88e-09	1.56e-07	11.0738	13	0.604636	-0.00563251	0.00970854	0.57254	1.53372	12	0.999853	14	Inverse variance weighted (fixed effects)
ACVR2A	Positive modulator	AGONIST	dibotermin alfa	4	CHEMBL2109171	NA	CHEMBL2109171	NA	NA	gtex	Heart_Atrial_Appendage	2_147949463:C:T	2_147949463	2	147949463	0.0220374	0.00374193	3.88e-09	1.56e-07	11.0738	13	0.604636	-0.00563251	0.00970854	0.57254	1.53372	12	0.999853	14	Inverse variance weighted (fixed effects)
ACVR2A	Positive modulator	AGONIST	dibotermin alfa	4	CHEMBL2109171	NA	CHEMBL2109171	bone disease	M90	gtex	Heart_Atrial_Appendage	2_147949463:C:T	2_147949463	2	147949463	0.0220374	0.00374193	3.88e-09	1.56e-07	11.0738	13	0.604636	-0.00563251	0.00970854	0.57254	1.53372	12	0.999853	14	Inverse variance weighted (fixed effects)
ACVR2A	Positive modulator	AGONIST	dibotermin alfa	4	CHEMBL2109171	NA	CHEMBL2109171	bone disease	M89	gtex	Heart_Atrial_Appendage	2_147949463:C:T	2_147949463	2	147949463	0.0220374	0.00374193	3.88e-09	1.56e-07	11.0738	13	0.604636	-0.00563251	0.00970854	0.57254	1.53372	12	0.999853	14	Inverse variance weighted (fixed effects)
ACVR2A	Positive modulator	AGONIST	dibotermin alfa	4	CHEMBL2109171	NA	CHEMBL2109171	tibia fracture	NA	gtex	Thyroid	2_147958530:G:T	2_147958530	2	147958530	0.0220374	0.00374193	3.88e-09	1.56e-07	11.0738	13	0.604636	-0.00563251	0.00970854	0.57254	1.53372	12	0.999853	14	Inverse variance weighted (fixed effects)
ACVR2A	Positive modulator	AGONIST	dibotermin alfa	4	CHEMBL2109171	NA	CHEMBL2109171	bone fracture	NA	gtex	Thyroid	2_147958530:G:T	2_147958530	2	147958530	0.0220374	0.00374193	3.88e-09	1.56e-07	11.0738	13	0.604636	-0.00563251	0.00970854	0.57254	1.53372	12	0.999853	14	Inverse variance weighted (fixed effects)
ACVR2A	Positive modulator	AGONIST	dibotermin alfa	4	CHEMBL2109171	NA	CHEMBL2109171	bone disease	M84	gtex	Thyroid	2_147958530:G:T	2_147958530	2	147958530	0.0220374	0.00374193	3.88e-09	1.56e-07	11.0738	13	0.604636	-0.00563251	0.00970854	0.57254	1.53372	12	0.999853	14	Inverse variance weighted (fixed effects)
ACVR2A	Positive modulator	AGONIST	dibotermin alfa	4	CHEMBL2109171	NA	CHEMBL2109171	bone disease	M48	gtex	Thyroid	2_147958530:G:T	2_147958530	2	147958530	0.0220374	0.00374193	3.88e-09	1.56e-07	11.0738	13	0.604636	-0.00563251	0.00970854	0.57254	1.53372	12	0.999853	14	Inverse variance weighted (fixed effects)
ACVR2A	Positive modulator	AGONIST	dibotermin alfa	4	CHEMBL2109171	NA	CHEMBL2109171	Dental malocclusion	M26	gtex	Thyroid	2_147958530:G:T	2_147958530	2	147958530	0.0220374	0.00374193	3.88e-09	1.56e-07	11.0738	13	0.604636	-0.00563251	0.00970854	0.57254	1.53372	12	0.999853	14	Inverse variance weighted (fixed effects)
ACVR2A	Positive modulator	AGONIST	dibotermin alfa	4	CHEMBL2109171	NA	CHEMBL2109171	NA	NA	gtex	Thyroid	2_147958530:G:T	2_147958530	2	147958530	0.0220374	0.00374193	3.88e-09	1.56e-07	11.0738	13	0.604636	-0.00563251	0.00970854	0.57254	1.53372	12	0.999853	14	Inverse variance weighted (fixed effects)
ACVR2A	Positive modulator	AGONIST	dibotermin alfa	4	CHEMBL2109171	NA	CHEMBL2109171	bone disease	M49	gtex	Thyroid	2_147958530:G:T	2_147958530	2	147958530	0.0220374	0.00374193	3.88e-09	1.56e-07	11.0738	13	0.604636	-0.00563251	0.00970854	0.57254	1.53372	12	0.999853	14	Inverse variance weighted (fixed effects)
ACVR2A	Positive modulator	AGONIST	dibotermin alfa	4	CHEMBL2109171	NA	CHEMBL2109171	bone disease	M46	gtex	Thyroid	2_147958530:G:T	2_147958530	2	147958530	0.0220374	0.00374193	3.88e-09	1.56e-07	11.0738	13	0.604636	-0.00563251	0.00970854	0.57254	1.53372	12	0.999853	14	Inverse variance weighted (fixed effects)
ACVR2A	Positive modulator	AGONIST	dibotermin alfa	4	CHEMBL2109171	NA	CHEMBL2109171	NA	NA	gtex	Thyroid	2_147958530:G:T	2_147958530	2	147958530	0.0220374	0.00374193	3.88e-09	1.56e-07	11.0738	13	0.604636	-0.00563251	0.00970854	0.57254	1.53372	12	0.999853	14	Inverse variance weighted (fixed effects)
ACVR2A	Positive modulator	AGONIST	dibotermin alfa	4	CHEMBL2109171	NA	CHEMBL2109171	bone disease	M90	gtex	Thyroid	2_147958530:G:T	2_147958530	2	147958530	0.0220374	0.00374193	3.88e-09	1.56e-07	11.0738	13	0.604636	-0.00563251	0.00970854	0.57254	1.53372	12	0.999853	14	Inverse variance weighted (fixed effects)
ACVR2A	Positive modulator	AGONIST	dibotermin alfa	4	CHEMBL2109171	NA	CHEMBL2109171	bone disease	M89	gtex	Thyroid	2_147958530:G:T	2_147958530	2	147958530	0.0220374	0.00374193	3.88e-09	1.56e-07	11.0738	13	0.604636	-0.00563251	0.00970854	0.57254	1.53372	12	0.999853	14	Inverse variance weighted (fixed effects)
ACVR2A	Positive modulator	AGONIST	dibotermin alfa	4	CHEMBL2109171	NA	CHEMBL2109171	tibia fracture	NA	gtex	Colon_Transverse	2_148042141:C:A	2_148042141	2	148042141	0.0220374	0.00374193	3.88e-09	1.56e-07	11.0738	13	0.604636	-0.00563251	0.00970854	0.57254	1.53372	12	0.999853	14	Inverse variance weighted (fixed effects)
ACVR2A	Positive modulator	AGONIST	dibotermin alfa	4	CHEMBL2109171	NA	CHEMBL2109171	bone fracture	NA	gtex	Colon_Transverse	2_148042141:C:A	2_148042141	2	148042141	0.0220374	0.00374193	3.88e-09	1.56e-07	11.0738	13	0.604636	-0.00563251	0.00970854	0.57254	1.53372	12	0.999853	14	Inverse variance weighted (fixed effects)
ACVR2A	Positive modulator	AGONIST	dibotermin alfa	4	CHEMBL2109171	NA	CHEMBL2109171	bone disease	M84	gtex	Colon_Transverse	2_148042141:C:A	2_148042141	2	148042141	0.0220374	0.00374193	3.88e-09	1.56e-07	11.0738	13	0.604636	-0.00563251	0.00970854	0.57254	1.53372	12	0.999853	14	Inverse variance weighted (fixed effects)
ACVR2A	Positive modulator	AGONIST	dibotermin alfa	4	CHEMBL2109171	NA	CHEMBL2109171	bone disease	M48	gtex	Colon_Transverse	2_148042141:C:A	2_148042141	2	148042141	0.0220374	0.00374193	3.88e-09	1.56e-07	11.0738	13	0.604636	-0.00563251	0.00970854	0.57254	1.53372	12	0.999853	14	Inverse variance weighted (fixed effects)
ACVR2A	Positive modulator	AGONIST	dibotermin alfa	4	CHEMBL2109171	NA	CHEMBL2109171	Dental malocclusion	M26	gtex	Colon_Transverse	2_148042141:C:A	2_148042141	2	148042141	0.0220374	0.00374193	3.88e-09	1.56e-07	11.0738	13	0.604636	-0.00563251	0.00970854	0.57254	1.53372	12	0.999853	14	Inverse variance weighted (fixed effects)
ACVR2A	Positive modulator	AGONIST	dibotermin alfa	4	CHEMBL2109171	NA	CHEMBL2109171	NA	NA	gtex	Colon_Transverse	2_148042141:C:A	2_148042141	2	148042141	0.0220374	0.00374193	3.88e-09	1.56e-07	11.0738	13	0.604636	-0.00563251	0.00970854	0.57254	1.53372	12	0.999853	14	Inverse variance weighted (fixed effects)
ACVR2A	Positive modulator	AGONIST	dibotermin alfa	4	CHEMBL2109171	NA	CHEMBL2109171	bone disease	M49	gtex	Colon_Transverse	2_148042141:C:A	2_148042141	2	148042141	0.0220374	0.00374193	3.88e-09	1.56e-07	11.0738	13	0.604636	-0.00563251	0.00970854	0.57254	1.53372	12	0.999853	14	Inverse variance weighted (fixed effects)
ACVR2A	Positive modulator	AGONIST	dibotermin alfa	4	CHEMBL2109171	NA	CHEMBL2109171	bone disease	M46	gtex	Colon_Transverse	2_148042141:C:A	2_148042141	2	148042141	0.0220374	0.00374193	3.88e-09	1.56e-07	11.0738	13	0.604636	-0.00563251	0.00970854	0.57254	1.53372	12	0.999853	14	Inverse variance weighted (fixed effects)
ACVR2A	Positive modulator	AGONIST	dibotermin alfa	4	CHEMBL2109171	NA	CHEMBL2109171	NA	NA	gtex	Colon_Transverse	2_148042141:C:A	2_148042141	2	148042141	0.0220374	0.00374193	3.88e-09	1.56e-07	11.0738	13	0.604636	-0.00563251	0.00970854	0.57254	1.53372	12	0.999853	14	Inverse variance weighted (fixed effects)
ACVR2A	Positive modulator	AGONIST	dibotermin alfa	4	CHEMBL2109171	NA	CHEMBL2109171	bone disease	M90	gtex	Colon_Transverse	2_148042141:C:A	2_148042141	2	148042141	0.0220374	0.00374193	3.88e-09	1.56e-07	11.0738	13	0.604636	-0.00563251	0.00970854	0.57254	1.53372	12	0.999853	14	Inverse variance weighted (fixed effects)
ACVR2A	Positive modulator	AGONIST	dibotermin alfa	4	CHEMBL2109171	NA	CHEMBL2109171	bone disease	M89	gtex	Colon_Transverse	2_148042141:C:A	2_148042141	2	148042141	0.0220374	0.00374193	3.88e-09	1.56e-07	11.0738	13	0.604636	-0.00563251	0.00970854	0.57254	1.53372	12	0.999853	14	Inverse variance weighted (fixed effects)
ACVR2A	Positive modulator	AGONIST	dibotermin alfa	4	CHEMBL2109171	NA	CHEMBL2109171	tibia fracture	NA	gtex	Esophagus_Mucosa	2_148046018:G:T	2_148046018	2	148046018	0.0220374	0.00374193	3.88e-09	1.56e-07	11.0738	13	0.604636	-0.00563251	0.00970854	0.57254	1.53372	12	0.999853	14	Inverse variance weighted (fixed effects)
ACVR2A	Positive modulator	AGONIST	dibotermin alfa	4	CHEMBL2109171	NA	CHEMBL2109171	bone fracture	NA	gtex	Esophagus_Mucosa	2_148046018:G:T	2_148046018	2	148046018	0.0220374	0.00374193	3.88e-09	1.56e-07	11.0738	13	0.604636	-0.00563251	0.00970854	0.57254	1.53372	12	0.999853	14	Inverse variance weighted (fixed effects)
ACVR2A	Positive modulator	AGONIST	dibotermin alfa	4	CHEMBL2109171	NA	CHEMBL2109171	bone disease	M84	gtex	Esophagus_Mucosa	2_148046018:G:T	2_148046018	2	148046018	0.0220374	0.00374193	3.88e-09	1.56e-07	11.0738	13	0.604636	-0.00563251	0.00970854	0.57254	1.53372	12	0.999853	14	Inverse variance weighted (fixed effects)
ACVR2A	Positive modulator	AGONIST	dibotermin alfa	4	CHEMBL2109171	NA	CHEMBL2109171	bone disease	M48	gtex	Esophagus_Mucosa	2_148046018:G:T	2_148046018	2	148046018	0.0220374	0.00374193	3.88e-09	1.56e-07	11.0738	13	0.604636	-0.00563251	0.00970854	0.57254	1.53372	12	0.999853	14	Inverse variance weighted (fixed effects)
ACVR2A	Positive modulator	AGONIST	dibotermin alfa	4	CHEMBL2109171	NA	CHEMBL2109171	Dental malocclusion	M26	gtex	Esophagus_Mucosa	2_148046018:G:T	2_148046018	2	148046018	0.0220374	0.00374193	3.88e-09	1.56e-07	11.0738	13	0.604636	-0.00563251	0.00970854	0.57254	1.53372	12	0.999853	14	Inverse variance weighted (fixed effects)
ACVR2A	Positive modulator	AGONIST	dibotermin alfa	4	CHEMBL2109171	NA	CHEMBL2109171	NA	NA	gtex	Esophagus_Mucosa	2_148046018:G:T	2_148046018	2	148046018	0.0220374	0.00374193	3.88e-09	1.56e-07	11.0738	13	0.604636	-0.00563251	0.00970854	0.57254	1.53372	12	0.999853	14	Inverse variance weighted (fixed effects)
ACVR2A	Positive modulator	AGONIST	dibotermin alfa	4	CHEMBL2109171	NA	CHEMBL2109171	bone disease	M49	gtex	Esophagus_Mucosa	2_148046018:G:T	2_148046018	2	148046018	0.0220374	0.00374193	3.88e-09	1.56e-07	11.0738	13	0.604636	-0.00563251	0.00970854	0.57254	1.53372	12	0.999853	14	Inverse variance weighted (fixed effects)
ACVR2A	Positive modulator	AGONIST	dibotermin alfa	4	CHEMBL2109171	NA	CHEMBL2109171	bone disease	M46	gtex	Esophagus_Mucosa	2_148046018:G:T	2_148046018	2	148046018	0.0220374	0.00374193	3.88e-09	1.56e-07	11.0738	13	0.604636	-0.00563251	0.00970854	0.57254	1.53372	12	0.999853	14	Inverse variance weighted (fixed effects)
ACVR2A	Positive modulator	AGONIST	dibotermin alfa	4	CHEMBL2109171	NA	CHEMBL2109171	NA	NA	gtex	Esophagus_Mucosa	2_148046018:G:T	2_148046018	2	148046018	0.0220374	0.00374193	3.88e-09	1.56e-07	11.0738	13	0.604636	-0.00563251	0.00970854	0.57254	1.53372	12	0.999853	14	Inverse variance weighted (fixed effects)
ACVR2A	Positive modulator	AGONIST	dibotermin alfa	4	CHEMBL2109171	NA	CHEMBL2109171	bone disease	M90	gtex	Esophagus_Mucosa	2_148046018:G:T	2_148046018	2	148046018	0.0220374	0.00374193	3.88e-09	1.56e-07	11.0738	13	0.604636	-0.00563251	0.00970854	0.57254	1.53372	12	0.999853	14	Inverse variance weighted (fixed effects)
ACVR2A	Positive modulator	AGONIST	dibotermin alfa	4	CHEMBL2109171	NA	CHEMBL2109171	bone disease	M89	gtex	Esophagus_Mucosa	2_148046018:G:T	2_148046018	2	148046018	0.0220374	0.00374193	3.88e-09	1.56e-07	11.0738	13	0.604636	-0.00563251	0.00970854	0.57254	1.53372	12	0.999853	14	Inverse variance weighted (fixed effects)
ACVR2A	Positive modulator	AGONIST	dibotermin alfa	4	CHEMBL2109171	NA	CHEMBL2109171	tibia fracture	NA	gtex	Adrenal_Gland	2_147910940:C:T	2_147910940	2	147910940	0.0220374	0.00374193	3.88e-09	1.56e-07	11.0738	13	0.604636	-0.00563251	0.00970854	0.57254	1.53372	12	0.999853	14	Inverse variance weighted (fixed effects)
ACVR2A	Positive modulator	AGONIST	dibotermin alfa	4	CHEMBL2109171	NA	CHEMBL2109171	bone fracture	NA	gtex	Adrenal_Gland	2_147910940:C:T	2_147910940	2	147910940	0.0220374	0.00374193	3.88e-09	1.56e-07	11.0738	13	0.604636	-0.00563251	0.00970854	0.57254	1.53372	12	0.999853	14	Inverse variance weighted (fixed effects)
ACVR2A	Positive modulator	AGONIST	dibotermin alfa	4	CHEMBL2109171	NA	CHEMBL2109171	bone disease	M84	gtex	Adrenal_Gland	2_147910940:C:T	2_147910940	2	147910940	0.0220374	0.00374193	3.88e-09	1.56e-07	11.0738	13	0.604636	-0.00563251	0.00970854	0.57254	1.53372	12	0.999853	14	Inverse variance weighted (fixed effects)
ACVR2A	Positive modulator	AGONIST	dibotermin alfa	4	CHEMBL2109171	NA	CHEMBL2109171	bone disease	M48	gtex	Adrenal_Gland	2_147910940:C:T	2_147910940	2	147910940	0.0220374	0.00374193	3.88e-09	1.56e-07	11.0738	13	0.604636	-0.00563251	0.00970854	0.57254	1.53372	12	0.999853	14	Inverse variance weighted (fixed effects)
ACVR2A	Positive modulator	AGONIST	dibotermin alfa	4	CHEMBL2109171	NA	CHEMBL2109171	Dental malocclusion	M26	gtex	Adrenal_Gland	2_147910940:C:T	2_147910940	2	147910940	0.0220374	0.00374193	3.88e-09	1.56e-07	11.0738	13	0.604636	-0.00563251	0.00970854	0.57254	1.53372	12	0.999853	14	Inverse variance weighted (fixed effects)
ACVR2A	Positive modulator	AGONIST	dibotermin alfa	4	CHEMBL2109171	NA	CHEMBL2109171	NA	NA	gtex	Adrenal_Gland	2_147910940:C:T	2_147910940	2	147910940	0.0220374	0.00374193	3.88e-09	1.56e-07	11.0738	13	0.604636	-0.00563251	0.00970854	0.57254	1.53372	12	0.999853	14	Inverse variance weighted (fixed effects)
ACVR2A	Positive modulator	AGONIST	dibotermin alfa	4	CHEMBL2109171	NA	CHEMBL2109171	bone disease	M49	gtex	Adrenal_Gland	2_147910940:C:T	2_147910940	2	147910940	0.0220374	0.00374193	3.88e-09	1.56e-07	11.0738	13	0.604636	-0.00563251	0.00970854	0.57254	1.53372	12	0.999853	14	Inverse variance weighted (fixed effects)
ACVR2A	Positive modulator	AGONIST	dibotermin alfa	4	CHEMBL2109171	NA	CHEMBL2109171	bone disease	M46	gtex	Adrenal_Gland	2_147910940:C:T	2_147910940	2	147910940	0.0220374	0.00374193	3.88e-09	1.56e-07	11.0738	13	0.604636	-0.00563251	0.00970854	0.57254	1.53372	12	0.999853	14	Inverse variance weighted (fixed effects)
ACVR2A	Positive modulator	AGONIST	dibotermin alfa	4	CHEMBL2109171	NA	CHEMBL2109171	NA	NA	gtex	Adrenal_Gland	2_147910940:C:T	2_147910940	2	147910940	0.0220374	0.00374193	3.88e-09	1.56e-07	11.0738	13	0.604636	-0.00563251	0.00970854	0.57254	1.53372	12	0.999853	14	Inverse variance weighted (fixed effects)
ACVR2A	Positive modulator	AGONIST	dibotermin alfa	4	CHEMBL2109171	NA	CHEMBL2109171	bone disease	M90	gtex	Adrenal_Gland	2_147910940:C:T	2_147910940	2	147910940	0.0220374	0.00374193	3.88e-09	1.56e-07	11.0738	13	0.604636	-0.00563251	0.00970854	0.57254	1.53372	12	0.999853	14	Inverse variance weighted (fixed effects)
ACVR2A	Positive modulator	AGONIST	dibotermin alfa	4	CHEMBL2109171	NA	CHEMBL2109171	bone disease	M89	gtex	Adrenal_Gland	2_147910940:C:T	2_147910940	2	147910940	0.0220374	0.00374193	3.88e-09	1.56e-07	11.0738	13	0.604636	-0.00563251	0.00970854	0.57254	1.53372	12	0.999853	14	Inverse variance weighted (fixed effects)
ACVR2A	Positive modulator	AGONIST	dibotermin alfa	4	CHEMBL2109171	NA	CHEMBL2109171	tibia fracture	NA	gtex	Nerve_Tibial	2_147949463:C:T	2_147949463	2	147949463	0.0220374	0.00374193	3.88e-09	1.56e-07	11.0738	13	0.604636	-0.00563251	0.00970854	0.57254	1.53372	12	0.999853	14	Inverse variance weighted (fixed effects)
ACVR2A	Positive modulator	AGONIST	dibotermin alfa	4	CHEMBL2109171	NA	CHEMBL2109171	bone fracture	NA	gtex	Nerve_Tibial	2_147949463:C:T	2_147949463	2	147949463	0.0220374	0.00374193	3.88e-09	1.56e-07	11.0738	13	0.604636	-0.00563251	0.00970854	0.57254	1.53372	12	0.999853	14	Inverse variance weighted (fixed effects)
ACVR2A	Positive modulator	AGONIST	dibotermin alfa	4	CHEMBL2109171	NA	CHEMBL2109171	bone disease	M84	gtex	Nerve_Tibial	2_147949463:C:T	2_147949463	2	147949463	0.0220374	0.00374193	3.88e-09	1.56e-07	11.0738	13	0.604636	-0.00563251	0.00970854	0.57254	1.53372	12	0.999853	14	Inverse variance weighted (fixed effects)
ACVR2A	Positive modulator	AGONIST	dibotermin alfa	4	CHEMBL2109171	NA	CHEMBL2109171	bone disease	M48	gtex	Nerve_Tibial	2_147949463:C:T	2_147949463	2	147949463	0.0220374	0.00374193	3.88e-09	1.56e-07	11.0738	13	0.604636	-0.00563251	0.00970854	0.57254	1.53372	12	0.999853	14	Inverse variance weighted (fixed effects)
ACVR2A	Positive modulator	AGONIST	dibotermin alfa	4	CHEMBL2109171	NA	CHEMBL2109171	Dental malocclusion	M26	gtex	Nerve_Tibial	2_147949463:C:T	2_147949463	2	147949463	0.0220374	0.00374193	3.88e-09	1.56e-07	11.0738	13	0.604636	-0.00563251	0.00970854	0.57254	1.53372	12	0.999853	14	Inverse variance weighted (fixed effects)
ACVR2A	Positive modulator	AGONIST	dibotermin alfa	4	CHEMBL2109171	NA	CHEMBL2109171	NA	NA	gtex	Nerve_Tibial	2_147949463:C:T	2_147949463	2	147949463	0.0220374	0.00374193	3.88e-09	1.56e-07	11.0738	13	0.604636	-0.00563251	0.00970854	0.57254	1.53372	12	0.999853	14	Inverse variance weighted (fixed effects)
ACVR2A	Positive modulator	AGONIST	dibotermin alfa	4	CHEMBL2109171	NA	CHEMBL2109171	bone disease	M49	gtex	Nerve_Tibial	2_147949463:C:T	2_147949463	2	147949463	0.0220374	0.00374193	3.88e-09	1.56e-07	11.0738	13	0.604636	-0.00563251	0.00970854	0.57254	1.53372	12	0.999853	14	Inverse variance weighted (fixed effects)
ACVR2A	Positive modulator	AGONIST	dibotermin alfa	4	CHEMBL2109171	NA	CHEMBL2109171	bone disease	M46	gtex	Nerve_Tibial	2_147949463:C:T	2_147949463	2	147949463	0.0220374	0.00374193	3.88e-09	1.56e-07	11.0738	13	0.604636	-0.00563251	0.00970854	0.57254	1.53372	12	0.999853	14	Inverse variance weighted (fixed effects)
ACVR2A	Positive modulator	AGONIST	dibotermin alfa	4	CHEMBL2109171	NA	CHEMBL2109171	NA	NA	gtex	Nerve_Tibial	2_147949463:C:T	2_147949463	2	147949463	0.0220374	0.00374193	3.88e-09	1.56e-07	11.0738	13	0.604636	-0.00563251	0.00970854	0.57254	1.53372	12	0.999853	14	Inverse variance weighted (fixed effects)
ACVR2A	Positive modulator	AGONIST	dibotermin alfa	4	CHEMBL2109171	NA	CHEMBL2109171	bone disease	M90	gtex	Nerve_Tibial	2_147949463:C:T	2_147949463	2	147949463	0.0220374	0.00374193	3.88e-09	1.56e-07	11.0738	13	0.604636	-0.00563251	0.00970854	0.57254	1.53372	12	0.999853	14	Inverse variance weighted (fixed effects)
ACVR2A	Positive modulator	AGONIST	dibotermin alfa	4	CHEMBL2109171	NA	CHEMBL2109171	bone disease	M89	gtex	Nerve_Tibial	2_147949463:C:T	2_147949463	2	147949463	0.0220374	0.00374193	3.88e-09	1.56e-07	11.0738	13	0.604636	-0.00563251	0.00970854	0.57254	1.53372	12	0.999853	14	Inverse variance weighted (fixed effects)
ACVR2A	Positive modulator	AGONIST	dibotermin alfa	4	CHEMBL2109171	NA	CHEMBL2109171	tibia fracture	NA	gtex	Spleen	2_147961351:T:C	2_147961351	2	147961351	0.0220374	0.00374193	3.88e-09	1.56e-07	11.0738	13	0.604636	-0.00563251	0.00970854	0.57254	1.53372	12	0.999853	14	Inverse variance weighted (fixed effects)
ACVR2A	Positive modulator	AGONIST	dibotermin alfa	4	CHEMBL2109171	NA	CHEMBL2109171	bone fracture	NA	gtex	Spleen	2_147961351:T:C	2_147961351	2	147961351	0.0220374	0.00374193	3.88e-09	1.56e-07	11.0738	13	0.604636	-0.00563251	0.00970854	0.57254	1.53372	12	0.999853	14	Inverse variance weighted (fixed effects)
ACVR2A	Positive modulator	AGONIST	dibotermin alfa	4	CHEMBL2109171	NA	CHEMBL2109171	bone disease	M84	gtex	Spleen	2_147961351:T:C	2_147961351	2	147961351	0.0220374	0.00374193	3.88e-09	1.56e-07	11.0738	13	0.604636	-0.00563251	0.00970854	0.57254	1.53372	12	0.999853	14	Inverse variance weighted (fixed effects)
ACVR2A	Positive modulator	AGONIST	dibotermin alfa	4	CHEMBL2109171	NA	CHEMBL2109171	bone disease	M48	gtex	Spleen	2_147961351:T:C	2_147961351	2	147961351	0.0220374	0.00374193	3.88e-09	1.56e-07	11.0738	13	0.604636	-0.00563251	0.00970854	0.57254	1.53372	12	0.999853	14	Inverse variance weighted (fixed effects)
ACVR2A	Positive modulator	AGONIST	dibotermin alfa	4	CHEMBL2109171	NA	CHEMBL2109171	Dental malocclusion	M26	gtex	Spleen	2_147961351:T:C	2_147961351	2	147961351	0.0220374	0.00374193	3.88e-09	1.56e-07	11.0738	13	0.604636	-0.00563251	0.00970854	0.57254	1.53372	12	0.999853	14	Inverse variance weighted (fixed effects)
ACVR2A	Positive modulator	AGONIST	dibotermin alfa	4	CHEMBL2109171	NA	CHEMBL2109171	NA	NA	gtex	Spleen	2_147961351:T:C	2_147961351	2	147961351	0.0220374	0.00374193	3.88e-09	1.56e-07	11.0738	13	0.604636	-0.00563251	0.00970854	0.57254	1.53372	12	0.999853	14	Inverse variance weighted (fixed effects)
ACVR2A	Positive modulator	AGONIST	dibotermin alfa	4	CHEMBL2109171	NA	CHEMBL2109171	bone disease	M49	gtex	Spleen	2_147961351:T:C	2_147961351	2	147961351	0.0220374	0.00374193	3.88e-09	1.56e-07	11.0738	13	0.604636	-0.00563251	0.00970854	0.57254	1.53372	12	0.999853	14	Inverse variance weighted (fixed effects)
ACVR2A	Positive modulator	AGONIST	dibotermin alfa	4	CHEMBL2109171	NA	CHEMBL2109171	bone disease	M46	gtex	Spleen	2_147961351:T:C	2_147961351	2	147961351	0.0220374	0.00374193	3.88e-09	1.56e-07	11.0738	13	0.604636	-0.00563251	0.00970854	0.57254	1.53372	12	0.999853	14	Inverse variance weighted (fixed effects)
ACVR2A	Positive modulator	AGONIST	dibotermin alfa	4	CHEMBL2109171	NA	CHEMBL2109171	NA	NA	gtex	Spleen	2_147961351:T:C	2_147961351	2	147961351	0.0220374	0.00374193	3.88e-09	1.56e-07	11.0738	13	0.604636	-0.00563251	0.00970854	0.57254	1.53372	12	0.999853	14	Inverse variance weighted (fixed effects)
ACVR2A	Positive modulator	AGONIST	dibotermin alfa	4	CHEMBL2109171	NA	CHEMBL2109171	bone disease	M90	gtex	Spleen	2_147961351:T:C	2_147961351	2	147961351	0.0220374	0.00374193	3.88e-09	1.56e-07	11.0738	13	0.604636	-0.00563251	0.00970854	0.57254	1.53372	12	0.999853	14	Inverse variance weighted (fixed effects)
ACVR2A	Positive modulator	AGONIST	dibotermin alfa	4	CHEMBL2109171	NA	CHEMBL2109171	bone disease	M89	gtex	Spleen	2_147961351:T:C	2_147961351	2	147961351	0.0220374	0.00374193	3.88e-09	1.56e-07	11.0738	13	0.604636	-0.00563251	0.00970854	0.57254	1.53372	12	0.999853	14	Inverse variance weighted (fixed effects)
ACVR2A	Positive modulator	AGONIST	dibotermin alfa	4	CHEMBL2109171	NA	CHEMBL2109171	tibia fracture	NA	gtex	Artery_Tibial	2_147953237:A:G	2_147953237	2	147953237	0.0220374	0.00374193	3.88e-09	1.56e-07	11.0738	13	0.604636	-0.00563251	0.00970854	0.57254	1.53372	12	0.999853	14	Inverse variance weighted (fixed effects)
ACVR2A	Positive modulator	AGONIST	dibotermin alfa	4	CHEMBL2109171	NA	CHEMBL2109171	bone fracture	NA	gtex	Artery_Tibial	2_147953237:A:G	2_147953237	2	147953237	0.0220374	0.00374193	3.88e-09	1.56e-07	11.0738	13	0.604636	-0.00563251	0.00970854	0.57254	1.53372	12	0.999853	14	Inverse variance weighted (fixed effects)
ACVR2A	Positive modulator	AGONIST	dibotermin alfa	4	CHEMBL2109171	NA	CHEMBL2109171	bone disease	M84	gtex	Artery_Tibial	2_147953237:A:G	2_147953237	2	147953237	0.0220374	0.00374193	3.88e-09	1.56e-07	11.0738	13	0.604636	-0.00563251	0.00970854	0.57254	1.53372	12	0.999853	14	Inverse variance weighted (fixed effects)
ACVR2A	Positive modulator	AGONIST	dibotermin alfa	4	CHEMBL2109171	NA	CHEMBL2109171	bone disease	M48	gtex	Artery_Tibial	2_147953237:A:G	2_147953237	2	147953237	0.0220374	0.00374193	3.88e-09	1.56e-07	11.0738	13	0.604636	-0.00563251	0.00970854	0.57254	1.53372	12	0.999853	14	Inverse variance weighted (fixed effects)
ACVR2A	Positive modulator	AGONIST	dibotermin alfa	4	CHEMBL2109171	NA	CHEMBL2109171	Dental malocclusion	M26	gtex	Artery_Tibial	2_147953237:A:G	2_147953237	2	147953237	0.0220374	0.00374193	3.88e-09	1.56e-07	11.0738	13	0.604636	-0.00563251	0.00970854	0.57254	1.53372	12	0.999853	14	Inverse variance weighted (fixed effects)
ACVR2A	Positive modulator	AGONIST	dibotermin alfa	4	CHEMBL2109171	NA	CHEMBL2109171	NA	NA	gtex	Artery_Tibial	2_147953237:A:G	2_147953237	2	147953237	0.0220374	0.00374193	3.88e-09	1.56e-07	11.0738	13	0.604636	-0.00563251	0.00970854	0.57254	1.53372	12	0.999853	14	Inverse variance weighted (fixed effects)
ACVR2A	Positive modulator	AGONIST	dibotermin alfa	4	CHEMBL2109171	NA	CHEMBL2109171	bone disease	M49	gtex	Artery_Tibial	2_147953237:A:G	2_147953237	2	147953237	0.0220374	0.00374193	3.88e-09	1.56e-07	11.0738	13	0.604636	-0.00563251	0.00970854	0.57254	1.53372	12	0.999853	14	Inverse variance weighted (fixed effects)
ACVR2A	Positive modulator	AGONIST	dibotermin alfa	4	CHEMBL2109171	NA	CHEMBL2109171	bone disease	M46	gtex	Artery_Tibial	2_147953237:A:G	2_147953237	2	147953237	0.0220374	0.00374193	3.88e-09	1.56e-07	11.0738	13	0.604636	-0.00563251	0.00970854	0.57254	1.53372	12	0.999853	14	Inverse variance weighted (fixed effects)
ACVR2A	Positive modulator	AGONIST	dibotermin alfa	4	CHEMBL2109171	NA	CHEMBL2109171	NA	NA	gtex	Artery_Tibial	2_147953237:A:G	2_147953237	2	147953237	0.0220374	0.00374193	3.88e-09	1.56e-07	11.0738	13	0.604636	-0.00563251	0.00970854	0.57254	1.53372	12	0.999853	14	Inverse variance weighted (fixed effects)
ACVR2A	Positive modulator	AGONIST	dibotermin alfa	4	CHEMBL2109171	NA	CHEMBL2109171	bone disease	M90	gtex	Artery_Tibial	2_147953237:A:G	2_147953237	2	147953237	0.0220374	0.00374193	3.88e-09	1.56e-07	11.0738	13	0.604636	-0.00563251	0.00970854	0.57254	1.53372	12	0.999853	14	Inverse variance weighted (fixed effects)
ACVR2A	Positive modulator	AGONIST	dibotermin alfa	4	CHEMBL2109171	NA	CHEMBL2109171	bone disease	M89	gtex	Artery_Tibial	2_147953237:A:G	2_147953237	2	147953237	0.0220374	0.00374193	3.88e-09	1.56e-07	11.0738	13	0.604636	-0.00563251	0.00970854	0.57254	1.53372	12	0.999853	14	Inverse variance weighted (fixed effects)
ACVR2A	Positive modulator	AGONIST	dibotermin alfa	4	CHEMBL2109171	NA	CHEMBL2109171	tibia fracture	NA	gtex	Adipose_Subcutaneous	2_147947363:T:C	2_147947363	2	147947363	0.0220374	0.00374193	3.88e-09	1.56e-07	11.0738	13	0.604636	-0.00563251	0.00970854	0.57254	1.53372	12	0.999853	14	Inverse variance weighted (fixed effects)
ACVR2A	Positive modulator	AGONIST	dibotermin alfa	4	CHEMBL2109171	NA	CHEMBL2109171	bone fracture	NA	gtex	Adipose_Subcutaneous	2_147947363:T:C	2_147947363	2	147947363	0.0220374	0.00374193	3.88e-09	1.56e-07	11.0738	13	0.604636	-0.00563251	0.00970854	0.57254	1.53372	12	0.999853	14	Inverse variance weighted (fixed effects)
ACVR2A	Positive modulator	AGONIST	dibotermin alfa	4	CHEMBL2109171	NA	CHEMBL2109171	bone disease	M84	gtex	Adipose_Subcutaneous	2_147947363:T:C	2_147947363	2	147947363	0.0220374	0.00374193	3.88e-09	1.56e-07	11.0738	13	0.604636	-0.00563251	0.00970854	0.57254	1.53372	12	0.999853	14	Inverse variance weighted (fixed effects)
ACVR2A	Positive modulator	AGONIST	dibotermin alfa	4	CHEMBL2109171	NA	CHEMBL2109171	bone disease	M48	gtex	Adipose_Subcutaneous	2_147947363:T:C	2_147947363	2	147947363	0.0220374	0.00374193	3.88e-09	1.56e-07	11.0738	13	0.604636	-0.00563251	0.00970854	0.57254	1.53372	12	0.999853	14	Inverse variance weighted (fixed effects)
ACVR2A	Positive modulator	AGONIST	dibotermin alfa	4	CHEMBL2109171	NA	CHEMBL2109171	Dental malocclusion	M26	gtex	Adipose_Subcutaneous	2_147947363:T:C	2_147947363	2	147947363	0.0220374	0.00374193	3.88e-09	1.56e-07	11.0738	13	0.604636	-0.00563251	0.00970854	0.57254	1.53372	12	0.999853	14	Inverse variance weighted (fixed effects)
ACVR2A	Positive modulator	AGONIST	dibotermin alfa	4	CHEMBL2109171	NA	CHEMBL2109171	NA	NA	gtex	Adipose_Subcutaneous	2_147947363:T:C	2_147947363	2	147947363	0.0220374	0.00374193	3.88e-09	1.56e-07	11.0738	13	0.604636	-0.00563251	0.00970854	0.57254	1.53372	12	0.999853	14	Inverse variance weighted (fixed effects)
ACVR2A	Positive modulator	AGONIST	dibotermin alfa	4	CHEMBL2109171	NA	CHEMBL2109171	bone disease	M49	gtex	Adipose_Subcutaneous	2_147947363:T:C	2_147947363	2	147947363	0.0220374	0.00374193	3.88e-09	1.56e-07	11.0738	13	0.604636	-0.00563251	0.00970854	0.57254	1.53372	12	0.999853	14	Inverse variance weighted (fixed effects)
ACVR2A	Positive modulator	AGONIST	dibotermin alfa	4	CHEMBL2109171	NA	CHEMBL2109171	bone disease	M46	gtex	Adipose_Subcutaneous	2_147947363:T:C	2_147947363	2	147947363	0.0220374	0.00374193	3.88e-09	1.56e-07	11.0738	13	0.604636	-0.00563251	0.00970854	0.57254	1.53372	12	0.999853	14	Inverse variance weighted (fixed effects)
ACVR2A	Positive modulator	AGONIST	dibotermin alfa	4	CHEMBL2109171	NA	CHEMBL2109171	NA	NA	gtex	Adipose_Subcutaneous	2_147947363:T:C	2_147947363	2	147947363	0.0220374	0.00374193	3.88e-09	1.56e-07	11.0738	13	0.604636	-0.00563251	0.00970854	0.57254	1.53372	12	0.999853	14	Inverse variance weighted (fixed effects)
ACVR2A	Positive modulator	AGONIST	dibotermin alfa	4	CHEMBL2109171	NA	CHEMBL2109171	bone disease	M90	gtex	Adipose_Subcutaneous	2_147947363:T:C	2_147947363	2	147947363	0.0220374	0.00374193	3.88e-09	1.56e-07	11.0738	13	0.604636	-0.00563251	0.00970854	0.57254	1.53372	12	0.999853	14	Inverse variance weighted (fixed effects)
ACVR2A	Positive modulator	AGONIST	dibotermin alfa	4	CHEMBL2109171	NA	CHEMBL2109171	bone disease	M89	gtex	Adipose_Subcutaneous	2_147947363:T:C	2_147947363	2	147947363	0.0220374	0.00374193	3.88e-09	1.56e-07	11.0738	13	0.604636	-0.00563251	0.00970854	0.57254	1.53372	12	0.999853	14	Inverse variance weighted (fixed effects)
ACVR2A	Positive modulator	AGONIST	dibotermin alfa	4	CHEMBL2109171	NA	CHEMBL2109171	tibia fracture	NA	gtex	Testis	2_148043161:C:T	2_148043161	2	148043161	0.0220374	0.00374193	3.88e-09	1.56e-07	11.0738	13	0.604636	-0.00563251	0.00970854	0.57254	1.53372	12	0.999853	14	Inverse variance weighted (fixed effects)
ACVR2A	Positive modulator	AGONIST	dibotermin alfa	4	CHEMBL2109171	NA	CHEMBL2109171	bone fracture	NA	gtex	Testis	2_148043161:C:T	2_148043161	2	148043161	0.0220374	0.00374193	3.88e-09	1.56e-07	11.0738	13	0.604636	-0.00563251	0.00970854	0.57254	1.53372	12	0.999853	14	Inverse variance weighted (fixed effects)
ACVR2A	Positive modulator	AGONIST	dibotermin alfa	4	CHEMBL2109171	NA	CHEMBL2109171	bone disease	M84	gtex	Testis	2_148043161:C:T	2_148043161	2	148043161	0.0220374	0.00374193	3.88e-09	1.56e-07	11.0738	13	0.604636	-0.00563251	0.00970854	0.57254	1.53372	12	0.999853	14	Inverse variance weighted (fixed effects)
ACVR2A	Positive modulator	AGONIST	dibotermin alfa	4	CHEMBL2109171	NA	CHEMBL2109171	bone disease	M48	gtex	Testis	2_148043161:C:T	2_148043161	2	148043161	0.0220374	0.00374193	3.88e-09	1.56e-07	11.0738	13	0.604636	-0.00563251	0.00970854	0.57254	1.53372	12	0.999853	14	Inverse variance weighted (fixed effects)
ACVR2A	Positive modulator	AGONIST	dibotermin alfa	4	CHEMBL2109171	NA	CHEMBL2109171	Dental malocclusion	M26	gtex	Testis	2_148043161:C:T	2_148043161	2	148043161	0.0220374	0.00374193	3.88e-09	1.56e-07	11.0738	13	0.604636	-0.00563251	0.00970854	0.57254	1.53372	12	0.999853	14	Inverse variance weighted (fixed effects)
ACVR2A	Positive modulator	AGONIST	dibotermin alfa	4	CHEMBL2109171	NA	CHEMBL2109171	NA	NA	gtex	Testis	2_148043161:C:T	2_148043161	2	148043161	0.0220374	0.00374193	3.88e-09	1.56e-07	11.0738	13	0.604636	-0.00563251	0.00970854	0.57254	1.53372	12	0.999853	14	Inverse variance weighted (fixed effects)
ACVR2A	Positive modulator	AGONIST	dibotermin alfa	4	CHEMBL2109171	NA	CHEMBL2109171	bone disease	M49	gtex	Testis	2_148043161:C:T	2_148043161	2	148043161	0.0220374	0.00374193	3.88e-09	1.56e-07	11.0738	13	0.604636	-0.00563251	0.00970854	0.57254	1.53372	12	0.999853	14	Inverse variance weighted (fixed effects)
ACVR2A	Positive modulator	AGONIST	dibotermin alfa	4	CHEMBL2109171	NA	CHEMBL2109171	bone disease	M46	gtex	Testis	2_148043161:C:T	2_148043161	2	148043161	0.0220374	0.00374193	3.88e-09	1.56e-07	11.0738	13	0.604636	-0.00563251	0.00970854	0.57254	1.53372	12	0.999853	14	Inverse variance weighted (fixed effects)
ACVR2A	Positive modulator	AGONIST	dibotermin alfa	4	CHEMBL2109171	NA	CHEMBL2109171	NA	NA	gtex	Testis	2_148043161:C:T	2_148043161	2	148043161	0.0220374	0.00374193	3.88e-09	1.56e-07	11.0738	13	0.604636	-0.00563251	0.00970854	0.57254	1.53372	12	0.999853	14	Inverse variance weighted (fixed effects)
ACVR2A	Positive modulator	AGONIST	dibotermin alfa	4	CHEMBL2109171	NA	CHEMBL2109171	bone disease	M90	gtex	Testis	2_148043161:C:T	2_148043161	2	148043161	0.0220374	0.00374193	3.88e-09	1.56e-07	11.0738	13	0.604636	-0.00563251	0.00970854	0.57254	1.53372	12	0.999853	14	Inverse variance weighted (fixed effects)
ACVR2A	Positive modulator	AGONIST	dibotermin alfa	4	CHEMBL2109171	NA	CHEMBL2109171	bone disease	M89	gtex	Testis	2_148043161:C:T	2_148043161	2	148043161	0.0220374	0.00374193	3.88e-09	1.56e-07	11.0738	13	0.604636	-0.00563251	0.00970854	0.57254	1.53372	12	0.999853	14	Inverse variance weighted (fixed effects)
ACVR2A	Positive modulator	AGONIST	dibotermin alfa	4	CHEMBL2109171	NA	CHEMBL2109171	tibia fracture	NA	gtex	Muscle_Skeletal	2_147914451:C:T	2_147914451	2	147914451	0.0220374	0.00374193	3.88e-09	1.56e-07	11.0738	13	0.604636	-0.00563251	0.00970854	0.57254	1.53372	12	0.999853	14	Inverse variance weighted (fixed effects)
ACVR2A	Positive modulator	AGONIST	dibotermin alfa	4	CHEMBL2109171	NA	CHEMBL2109171	bone fracture	NA	gtex	Muscle_Skeletal	2_147914451:C:T	2_147914451	2	147914451	0.0220374	0.00374193	3.88e-09	1.56e-07	11.0738	13	0.604636	-0.00563251	0.00970854	0.57254	1.53372	12	0.999853	14	Inverse variance weighted (fixed effects)
ACVR2A	Positive modulator	AGONIST	dibotermin alfa	4	CHEMBL2109171	NA	CHEMBL2109171	bone disease	M84	gtex	Muscle_Skeletal	2_147914451:C:T	2_147914451	2	147914451	0.0220374	0.00374193	3.88e-09	1.56e-07	11.0738	13	0.604636	-0.00563251	0.00970854	0.57254	1.53372	12	0.999853	14	Inverse variance weighted (fixed effects)
ACVR2A	Positive modulator	AGONIST	dibotermin alfa	4	CHEMBL2109171	NA	CHEMBL2109171	bone disease	M48	gtex	Muscle_Skeletal	2_147914451:C:T	2_147914451	2	147914451	0.0220374	0.00374193	3.88e-09	1.56e-07	11.0738	13	0.604636	-0.00563251	0.00970854	0.57254	1.53372	12	0.999853	14	Inverse variance weighted (fixed effects)
ACVR2A	Positive modulator	AGONIST	dibotermin alfa	4	CHEMBL2109171	NA	CHEMBL2109171	Dental malocclusion	M26	gtex	Muscle_Skeletal	2_147914451:C:T	2_147914451	2	147914451	0.0220374	0.00374193	3.88e-09	1.56e-07	11.0738	13	0.604636	-0.00563251	0.00970854	0.57254	1.53372	12	0.999853	14	Inverse variance weighted (fixed effects)
ACVR2A	Positive modulator	AGONIST	dibotermin alfa	4	CHEMBL2109171	NA	CHEMBL2109171	NA	NA	gtex	Muscle_Skeletal	2_147914451:C:T	2_147914451	2	147914451	0.0220374	0.00374193	3.88e-09	1.56e-07	11.0738	13	0.604636	-0.00563251	0.00970854	0.57254	1.53372	12	0.999853	14	Inverse variance weighted (fixed effects)
ACVR2A	Positive modulator	AGONIST	dibotermin alfa	4	CHEMBL2109171	NA	CHEMBL2109171	bone disease	M49	gtex	Muscle_Skeletal	2_147914451:C:T	2_147914451	2	147914451	0.0220374	0.00374193	3.88e-09	1.56e-07	11.0738	13	0.604636	-0.00563251	0.00970854	0.57254	1.53372	12	0.999853	14	Inverse variance weighted (fixed effects)
ACVR2A	Positive modulator	AGONIST	dibotermin alfa	4	CHEMBL2109171	NA	CHEMBL2109171	bone disease	M46	gtex	Muscle_Skeletal	2_147914451:C:T	2_147914451	2	147914451	0.0220374	0.00374193	3.88e-09	1.56e-07	11.0738	13	0.604636	-0.00563251	0.00970854	0.57254	1.53372	12	0.999853	14	Inverse variance weighted (fixed effects)
ACVR2A	Positive modulator	AGONIST	dibotermin alfa	4	CHEMBL2109171	NA	CHEMBL2109171	NA	NA	gtex	Muscle_Skeletal	2_147914451:C:T	2_147914451	2	147914451	0.0220374	0.00374193	3.88e-09	1.56e-07	11.0738	13	0.604636	-0.00563251	0.00970854	0.57254	1.53372	12	0.999853	14	Inverse variance weighted (fixed effects)
ACVR2A	Positive modulator	AGONIST	dibotermin alfa	4	CHEMBL2109171	NA	CHEMBL2109171	bone disease	M90	gtex	Muscle_Skeletal	2_147914451:C:T	2_147914451	2	147914451	0.0220374	0.00374193	3.88e-09	1.56e-07	11.0738	13	0.604636	-0.00563251	0.00970854	0.57254	1.53372	12	0.999853	14	Inverse variance weighted (fixed effects)
ACVR2A	Positive modulator	AGONIST	dibotermin alfa	4	CHEMBL2109171	NA	CHEMBL2109171	bone disease	M89	gtex	Muscle_Skeletal	2_147914451:C:T	2_147914451	2	147914451	0.0220374	0.00374193	3.88e-09	1.56e-07	11.0738	13	0.604636	-0.00563251	0.00970854	0.57254	1.53372	12	0.999853	14	Inverse variance weighted (fixed effects)
ACVR2A	Positive modulator	AGONIST	dibotermin alfa	4	CHEMBL2109171	NA	CHEMBL2109171	tibia fracture	NA	gtex	Artery_Aorta	2_147892904:G:A	2_147892904	2	147892904	0.0220374	0.00374193	3.88e-09	1.56e-07	11.0738	13	0.604636	-0.00563251	0.00970854	0.57254	1.53372	12	0.999853	14	Inverse variance weighted (fixed effects)
ACVR2A	Positive modulator	AGONIST	dibotermin alfa	4	CHEMBL2109171	NA	CHEMBL2109171	bone fracture	NA	gtex	Artery_Aorta	2_147892904:G:A	2_147892904	2	147892904	0.0220374	0.00374193	3.88e-09	1.56e-07	11.0738	13	0.604636	-0.00563251	0.00970854	0.57254	1.53372	12	0.999853	14	Inverse variance weighted (fixed effects)
ACVR2A	Positive modulator	AGONIST	dibotermin alfa	4	CHEMBL2109171	NA	CHEMBL2109171	bone disease	M84	gtex	Artery_Aorta	2_147892904:G:A	2_147892904	2	147892904	0.0220374	0.00374193	3.88e-09	1.56e-07	11.0738	13	0.604636	-0.00563251	0.00970854	0.57254	1.53372	12	0.999853	14	Inverse variance weighted (fixed effects)
ACVR2A	Positive modulator	AGONIST	dibotermin alfa	4	CHEMBL2109171	NA	CHEMBL2109171	bone disease	M48	gtex	Artery_Aorta	2_147892904:G:A	2_147892904	2	147892904	0.0220374	0.00374193	3.88e-09	1.56e-07	11.0738	13	0.604636	-0.00563251	0.00970854	0.57254	1.53372	12	0.999853	14	Inverse variance weighted (fixed effects)
ACVR2A	Positive modulator	AGONIST	dibotermin alfa	4	CHEMBL2109171	NA	CHEMBL2109171	Dental malocclusion	M26	gtex	Artery_Aorta	2_147892904:G:A	2_147892904	2	147892904	0.0220374	0.00374193	3.88e-09	1.56e-07	11.0738	13	0.604636	-0.00563251	0.00970854	0.57254	1.53372	12	0.999853	14	Inverse variance weighted (fixed effects)
ACVR2A	Positive modulator	AGONIST	dibotermin alfa	4	CHEMBL2109171	NA	CHEMBL2109171	NA	NA	gtex	Artery_Aorta	2_147892904:G:A	2_147892904	2	147892904	0.0220374	0.00374193	3.88e-09	1.56e-07	11.0738	13	0.604636	-0.00563251	0.00970854	0.57254	1.53372	12	0.999853	14	Inverse variance weighted (fixed effects)
ACVR2A	Positive modulator	AGONIST	dibotermin alfa	4	CHEMBL2109171	NA	CHEMBL2109171	bone disease	M49	gtex	Artery_Aorta	2_147892904:G:A	2_147892904	2	147892904	0.0220374	0.00374193	3.88e-09	1.56e-07	11.0738	13	0.604636	-0.00563251	0.00970854	0.57254	1.53372	12	0.999853	14	Inverse variance weighted (fixed effects)
ACVR2A	Positive modulator	AGONIST	dibotermin alfa	4	CHEMBL2109171	NA	CHEMBL2109171	bone disease	M46	gtex	Artery_Aorta	2_147892904:G:A	2_147892904	2	147892904	0.0220374	0.00374193	3.88e-09	1.56e-07	11.0738	13	0.604636	-0.00563251	0.00970854	0.57254	1.53372	12	0.999853	14	Inverse variance weighted (fixed effects)
ACVR2A	Positive modulator	AGONIST	dibotermin alfa	4	CHEMBL2109171	NA	CHEMBL2109171	NA	NA	gtex	Artery_Aorta	2_147892904:G:A	2_147892904	2	147892904	0.0220374	0.00374193	3.88e-09	1.56e-07	11.0738	13	0.604636	-0.00563251	0.00970854	0.57254	1.53372	12	0.999853	14	Inverse variance weighted (fixed effects)
ACVR2A	Positive modulator	AGONIST	dibotermin alfa	4	CHEMBL2109171	NA	CHEMBL2109171	bone disease	M90	gtex	Artery_Aorta	2_147892904:G:A	2_147892904	2	147892904	0.0220374	0.00374193	3.88e-09	1.56e-07	11.0738	13	0.604636	-0.00563251	0.00970854	0.57254	1.53372	12	0.999853	14	Inverse variance weighted (fixed effects)
ACVR2A	Positive modulator	AGONIST	dibotermin alfa	4	CHEMBL2109171	NA	CHEMBL2109171	bone disease	M89	gtex	Artery_Aorta	2_147892904:G:A	2_147892904	2	147892904	0.0220374	0.00374193	3.88e-09	1.56e-07	11.0738	13	0.604636	-0.00563251	0.00970854	0.57254	1.53372	12	0.999853	14	Inverse variance weighted (fixed effects)
ACVR2A	Positive modulator	AGONIST	dibotermin alfa	4	CHEMBL2109171	NA	CHEMBL2109171	tibia fracture	NA	gtex	Whole_Blood	2_148046018:G:T	2_148046018	2	148046018	0.0220374	0.00374193	3.88e-09	1.56e-07	11.0738	13	0.604636	-0.00563251	0.00970854	0.57254	1.53372	12	0.999853	14	Inverse variance weighted (fixed effects)
ACVR2A	Positive modulator	AGONIST	dibotermin alfa	4	CHEMBL2109171	NA	CHEMBL2109171	bone fracture	NA	gtex	Whole_Blood	2_148046018:G:T	2_148046018	2	148046018	0.0220374	0.00374193	3.88e-09	1.56e-07	11.0738	13	0.604636	-0.00563251	0.00970854	0.57254	1.53372	12	0.999853	14	Inverse variance weighted (fixed effects)
ACVR2A	Positive modulator	AGONIST	dibotermin alfa	4	CHEMBL2109171	NA	CHEMBL2109171	bone disease	M84	gtex	Whole_Blood	2_148046018:G:T	2_148046018	2	148046018	0.0220374	0.00374193	3.88e-09	1.56e-07	11.0738	13	0.604636	-0.00563251	0.00970854	0.57254	1.53372	12	0.999853	14	Inverse variance weighted (fixed effects)
ACVR2A	Positive modulator	AGONIST	dibotermin alfa	4	CHEMBL2109171	NA	CHEMBL2109171	bone disease	M48	gtex	Whole_Blood	2_148046018:G:T	2_148046018	2	148046018	0.0220374	0.00374193	3.88e-09	1.56e-07	11.0738	13	0.604636	-0.00563251	0.00970854	0.57254	1.53372	12	0.999853	14	Inverse variance weighted (fixed effects)
ACVR2A	Positive modulator	AGONIST	dibotermin alfa	4	CHEMBL2109171	NA	CHEMBL2109171	Dental malocclusion	M26	gtex	Whole_Blood	2_148046018:G:T	2_148046018	2	148046018	0.0220374	0.00374193	3.88e-09	1.56e-07	11.0738	13	0.604636	-0.00563251	0.00970854	0.57254	1.53372	12	0.999853	14	Inverse variance weighted (fixed effects)
ACVR2A	Positive modulator	AGONIST	dibotermin alfa	4	CHEMBL2109171	NA	CHEMBL2109171	NA	NA	gtex	Whole_Blood	2_148046018:G:T	2_148046018	2	148046018	0.0220374	0.00374193	3.88e-09	1.56e-07	11.0738	13	0.604636	-0.00563251	0.00970854	0.57254	1.53372	12	0.999853	14	Inverse variance weighted (fixed effects)
ACVR2A	Positive modulator	AGONIST	dibotermin alfa	4	CHEMBL2109171	NA	CHEMBL2109171	bone disease	M49	gtex	Whole_Blood	2_148046018:G:T	2_148046018	2	148046018	0.0220374	0.00374193	3.88e-09	1.56e-07	11.0738	13	0.604636	-0.00563251	0.00970854	0.57254	1.53372	12	0.999853	14	Inverse variance weighted (fixed effects)
ACVR2A	Positive modulator	AGONIST	dibotermin alfa	4	CHEMBL2109171	NA	CHEMBL2109171	bone disease	M46	gtex	Whole_Blood	2_148046018:G:T	2_148046018	2	148046018	0.0220374	0.00374193	3.88e-09	1.56e-07	11.0738	13	0.604636	-0.00563251	0.00970854	0.57254	1.53372	12	0.999853	14	Inverse variance weighted (fixed effects)
ACVR2A	Positive modulator	AGONIST	dibotermin alfa	4	CHEMBL2109171	NA	CHEMBL2109171	NA	NA	gtex	Whole_Blood	2_148046018:G:T	2_148046018	2	148046018	0.0220374	0.00374193	3.88e-09	1.56e-07	11.0738	13	0.604636	-0.00563251	0.00970854	0.57254	1.53372	12	0.999853	14	Inverse variance weighted (fixed effects)
ACVR2A	Positive modulator	AGONIST	dibotermin alfa	4	CHEMBL2109171	NA	CHEMBL2109171	bone disease	M90	gtex	Whole_Blood	2_148046018:G:T	2_148046018	2	148046018	0.0220374	0.00374193	3.88e-09	1.56e-07	11.0738	13	0.604636	-0.00563251	0.00970854	0.57254	1.53372	12	0.999853	14	Inverse variance weighted (fixed effects)
ACVR2A	Positive modulator	AGONIST	dibotermin alfa	4	CHEMBL2109171	NA	CHEMBL2109171	bone disease	M89	gtex	Whole_Blood	2_148046018:G:T	2_148046018	2	148046018	0.0220374	0.00374193	3.88e-09	1.56e-07	11.0738	13	0.604636	-0.00563251	0.00970854	0.57254	1.53372	12	0.999853	14	Inverse variance weighted (fixed effects)
ACVR2A	Positive modulator	AGONIST	dibotermin alfa	4	CHEMBL2109171	NA	CHEMBL2109171	tibia fracture	NA	gtex	Heart_Left_Ventricle	2_147843225:G:A	2_147843225	2	147843225	0.0220374	0.00374193	3.88e-09	1.56e-07	11.0738	13	0.604636	-0.00563251	0.00970854	0.57254	1.53372	12	0.999853	14	Inverse variance weighted (fixed effects)
ACVR2A	Positive modulator	AGONIST	dibotermin alfa	4	CHEMBL2109171	NA	CHEMBL2109171	bone fracture	NA	gtex	Heart_Left_Ventricle	2_147843225:G:A	2_147843225	2	147843225	0.0220374	0.00374193	3.88e-09	1.56e-07	11.0738	13	0.604636	-0.00563251	0.00970854	0.57254	1.53372	12	0.999853	14	Inverse variance weighted (fixed effects)
ACVR2A	Positive modulator	AGONIST	dibotermin alfa	4	CHEMBL2109171	NA	CHEMBL2109171	bone disease	M84	gtex	Heart_Left_Ventricle	2_147843225:G:A	2_147843225	2	147843225	0.0220374	0.00374193	3.88e-09	1.56e-07	11.0738	13	0.604636	-0.00563251	0.00970854	0.57254	1.53372	12	0.999853	14	Inverse variance weighted (fixed effects)
ACVR2A	Positive modulator	AGONIST	dibotermin alfa	4	CHEMBL2109171	NA	CHEMBL2109171	bone disease	M48	gtex	Heart_Left_Ventricle	2_147843225:G:A	2_147843225	2	147843225	0.0220374	0.00374193	3.88e-09	1.56e-07	11.0738	13	0.604636	-0.00563251	0.00970854	0.57254	1.53372	12	0.999853	14	Inverse variance weighted (fixed effects)
ACVR2A	Positive modulator	AGONIST	dibotermin alfa	4	CHEMBL2109171	NA	CHEMBL2109171	Dental malocclusion	M26	gtex	Heart_Left_Ventricle	2_147843225:G:A	2_147843225	2	147843225	0.0220374	0.00374193	3.88e-09	1.56e-07	11.0738	13	0.604636	-0.00563251	0.00970854	0.57254	1.53372	12	0.999853	14	Inverse variance weighted (fixed effects)
ACVR2A	Positive modulator	AGONIST	dibotermin alfa	4	CHEMBL2109171	NA	CHEMBL2109171	NA	NA	gtex	Heart_Left_Ventricle	2_147843225:G:A	2_147843225	2	147843225	0.0220374	0.00374193	3.88e-09	1.56e-07	11.0738	13	0.604636	-0.00563251	0.00970854	0.57254	1.53372	12	0.999853	14	Inverse variance weighted (fixed effects)
ACVR2A	Positive modulator	AGONIST	dibotermin alfa	4	CHEMBL2109171	NA	CHEMBL2109171	bone disease	M49	gtex	Heart_Left_Ventricle	2_147843225:G:A	2_147843225	2	147843225	0.0220374	0.00374193	3.88e-09	1.56e-07	11.0738	13	0.604636	-0.00563251	0.00970854	0.57254	1.53372	12	0.999853	14	Inverse variance weighted (fixed effects)
ACVR2A	Positive modulator	AGONIST	dibotermin alfa	4	CHEMBL2109171	NA	CHEMBL2109171	bone disease	M46	gtex	Heart_Left_Ventricle	2_147843225:G:A	2_147843225	2	147843225	0.0220374	0.00374193	3.88e-09	1.56e-07	11.0738	13	0.604636	-0.00563251	0.00970854	0.57254	1.53372	12	0.999853	14	Inverse variance weighted (fixed effects)
ACVR2A	Positive modulator	AGONIST	dibotermin alfa	4	CHEMBL2109171	NA	CHEMBL2109171	NA	NA	gtex	Heart_Left_Ventricle	2_147843225:G:A	2_147843225	2	147843225	0.0220374	0.00374193	3.88e-09	1.56e-07	11.0738	13	0.604636	-0.00563251	0.00970854	0.57254	1.53372	12	0.999853	14	Inverse variance weighted (fixed effects)
ACVR2A	Positive modulator	AGONIST	dibotermin alfa	4	CHEMBL2109171	NA	CHEMBL2109171	bone disease	M90	gtex	Heart_Left_Ventricle	2_147843225:G:A	2_147843225	2	147843225	0.0220374	0.00374193	3.88e-09	1.56e-07	11.0738	13	0.604636	-0.00563251	0.00970854	0.57254	1.53372	12	0.999853	14	Inverse variance weighted (fixed effects)
ACVR2A	Positive modulator	AGONIST	dibotermin alfa	4	CHEMBL2109171	NA	CHEMBL2109171	bone disease	M89	gtex	Heart_Left_Ventricle	2_147843225:G:A	2_147843225	2	147843225	0.0220374	0.00374193	3.88e-09	1.56e-07	11.0738	13	0.604636	-0.00563251	0.00970854	0.57254	1.53372	12	0.999853	14	Inverse variance weighted (fixed effects)
ACVR2A	Positive modulator	AGONIST	dibotermin alfa	4	CHEMBL2109171	NA	CHEMBL2109171	tibia fracture	NA	gtex	Whole_Blood	2_147783930:G:A	2_147783930	2	147783930	0.0220374	0.00374193	3.88e-09	1.56e-07	11.0738	13	0.604636	-0.00563251	0.00970854	0.57254	1.53372	12	0.999853	14	Inverse variance weighted (fixed effects)
ACVR2A	Positive modulator	AGONIST	dibotermin alfa	4	CHEMBL2109171	NA	CHEMBL2109171	bone fracture	NA	gtex	Whole_Blood	2_147783930:G:A	2_147783930	2	147783930	0.0220374	0.00374193	3.88e-09	1.56e-07	11.0738	13	0.604636	-0.00563251	0.00970854	0.57254	1.53372	12	0.999853	14	Inverse variance weighted (fixed effects)
ACVR2A	Positive modulator	AGONIST	dibotermin alfa	4	CHEMBL2109171	NA	CHEMBL2109171	bone disease	M84	gtex	Whole_Blood	2_147783930:G:A	2_147783930	2	147783930	0.0220374	0.00374193	3.88e-09	1.56e-07	11.0738	13	0.604636	-0.00563251	0.00970854	0.57254	1.53372	12	0.999853	14	Inverse variance weighted (fixed effects)
ACVR2A	Positive modulator	AGONIST	dibotermin alfa	4	CHEMBL2109171	NA	CHEMBL2109171	bone disease	M48	gtex	Whole_Blood	2_147783930:G:A	2_147783930	2	147783930	0.0220374	0.00374193	3.88e-09	1.56e-07	11.0738	13	0.604636	-0.00563251	0.00970854	0.57254	1.53372	12	0.999853	14	Inverse variance weighted (fixed effects)
ACVR2A	Positive modulator	AGONIST	dibotermin alfa	4	CHEMBL2109171	NA	CHEMBL2109171	Dental malocclusion	M26	gtex	Whole_Blood	2_147783930:G:A	2_147783930	2	147783930	0.0220374	0.00374193	3.88e-09	1.56e-07	11.0738	13	0.604636	-0.00563251	0.00970854	0.57254	1.53372	12	0.999853	14	Inverse variance weighted (fixed effects)
ACVR2A	Positive modulator	AGONIST	dibotermin alfa	4	CHEMBL2109171	NA	CHEMBL2109171	NA	NA	gtex	Whole_Blood	2_147783930:G:A	2_147783930	2	147783930	0.0220374	0.00374193	3.88e-09	1.56e-07	11.0738	13	0.604636	-0.00563251	0.00970854	0.57254	1.53372	12	0.999853	14	Inverse variance weighted (fixed effects)
ACVR2A	Positive modulator	AGONIST	dibotermin alfa	4	CHEMBL2109171	NA	CHEMBL2109171	bone disease	M49	gtex	Whole_Blood	2_147783930:G:A	2_147783930	2	147783930	0.0220374	0.00374193	3.88e-09	1.56e-07	11.0738	13	0.604636	-0.00563251	0.00970854	0.57254	1.53372	12	0.999853	14	Inverse variance weighted (fixed effects)
ACVR2A	Positive modulator	AGONIST	dibotermin alfa	4	CHEMBL2109171	NA	CHEMBL2109171	bone disease	M46	gtex	Whole_Blood	2_147783930:G:A	2_147783930	2	147783930	0.0220374	0.00374193	3.88e-09	1.56e-07	11.0738	13	0.604636	-0.00563251	0.00970854	0.57254	1.53372	12	0.999853	14	Inverse variance weighted (fixed effects)
ACVR2A	Positive modulator	AGONIST	dibotermin alfa	4	CHEMBL2109171	NA	CHEMBL2109171	NA	NA	gtex	Whole_Blood	2_147783930:G:A	2_147783930	2	147783930	0.0220374	0.00374193	3.88e-09	1.56e-07	11.0738	13	0.604636	-0.00563251	0.00970854	0.57254	1.53372	12	0.999853	14	Inverse variance weighted (fixed effects)
ACVR2A	Positive modulator	AGONIST	dibotermin alfa	4	CHEMBL2109171	NA	CHEMBL2109171	bone disease	M90	gtex	Whole_Blood	2_147783930:G:A	2_147783930	2	147783930	0.0220374	0.00374193	3.88e-09	1.56e-07	11.0738	13	0.604636	-0.00563251	0.00970854	0.57254	1.53372	12	0.999853	14	Inverse variance weighted (fixed effects)
ACVR2A	Positive modulator	AGONIST	dibotermin alfa	4	CHEMBL2109171	NA	CHEMBL2109171	bone disease	M89	gtex	Whole_Blood	2_147783930:G:A	2_147783930	2	147783930	0.0220374	0.00374193	3.88e-09	1.56e-07	11.0738	13	0.604636	-0.00563251	0.00970854	0.57254	1.53372	12	0.999853	14	Inverse variance weighted (fixed effects)
ACVR2A	Positive modulator	AGONIST	dibotermin alfa	4	CHEMBL2109171	NA	CHEMBL2109171	tibia fracture	NA	gtex	Lung	2_147907988:G:A	2_147907988	2	147907988	0.0220374	0.00374193	3.88e-09	1.56e-07	11.0738	13	0.604636	-0.00563251	0.00970854	0.57254	1.53372	12	0.999853	14	Inverse variance weighted (fixed effects)
ACVR2A	Positive modulator	AGONIST	dibotermin alfa	4	CHEMBL2109171	NA	CHEMBL2109171	bone fracture	NA	gtex	Lung	2_147907988:G:A	2_147907988	2	147907988	0.0220374	0.00374193	3.88e-09	1.56e-07	11.0738	13	0.604636	-0.00563251	0.00970854	0.57254	1.53372	12	0.999853	14	Inverse variance weighted (fixed effects)
ACVR2A	Positive modulator	AGONIST	dibotermin alfa	4	CHEMBL2109171	NA	CHEMBL2109171	bone disease	M84	gtex	Lung	2_147907988:G:A	2_147907988	2	147907988	0.0220374	0.00374193	3.88e-09	1.56e-07	11.0738	13	0.604636	-0.00563251	0.00970854	0.57254	1.53372	12	0.999853	14	Inverse variance weighted (fixed effects)
ACVR2A	Positive modulator	AGONIST	dibotermin alfa	4	CHEMBL2109171	NA	CHEMBL2109171	bone disease	M48	gtex	Lung	2_147907988:G:A	2_147907988	2	147907988	0.0220374	0.00374193	3.88e-09	1.56e-07	11.0738	13	0.604636	-0.00563251	0.00970854	0.57254	1.53372	12	0.999853	14	Inverse variance weighted (fixed effects)
ACVR2A	Positive modulator	AGONIST	dibotermin alfa	4	CHEMBL2109171	NA	CHEMBL2109171	Dental malocclusion	M26	gtex	Lung	2_147907988:G:A	2_147907988	2	147907988	0.0220374	0.00374193	3.88e-09	1.56e-07	11.0738	13	0.604636	-0.00563251	0.00970854	0.57254	1.53372	12	0.999853	14	Inverse variance weighted (fixed effects)
ACVR2A	Positive modulator	AGONIST	dibotermin alfa	4	CHEMBL2109171	NA	CHEMBL2109171	NA	NA	gtex	Lung	2_147907988:G:A	2_147907988	2	147907988	0.0220374	0.00374193	3.88e-09	1.56e-07	11.0738	13	0.604636	-0.00563251	0.00970854	0.57254	1.53372	12	0.999853	14	Inverse variance weighted (fixed effects)
ACVR2A	Positive modulator	AGONIST	dibotermin alfa	4	CHEMBL2109171	NA	CHEMBL2109171	bone disease	M49	gtex	Lung	2_147907988:G:A	2_147907988	2	147907988	0.0220374	0.00374193	3.88e-09	1.56e-07	11.0738	13	0.604636	-0.00563251	0.00970854	0.57254	1.53372	12	0.999853	14	Inverse variance weighted (fixed effects)
ACVR2A	Positive modulator	AGONIST	dibotermin alfa	4	CHEMBL2109171	NA	CHEMBL2109171	bone disease	M46	gtex	Lung	2_147907988:G:A	2_147907988	2	147907988	0.0220374	0.00374193	3.88e-09	1.56e-07	11.0738	13	0.604636	-0.00563251	0.00970854	0.57254	1.53372	12	0.999853	14	Inverse variance weighted (fixed effects)
ACVR2A	Positive modulator	AGONIST	dibotermin alfa	4	CHEMBL2109171	NA	CHEMBL2109171	NA	NA	gtex	Lung	2_147907988:G:A	2_147907988	2	147907988	0.0220374	0.00374193	3.88e-09	1.56e-07	11.0738	13	0.604636	-0.00563251	0.00970854	0.57254	1.53372	12	0.999853	14	Inverse variance weighted (fixed effects)
ACVR2A	Positive modulator	AGONIST	dibotermin alfa	4	CHEMBL2109171	NA	CHEMBL2109171	bone disease	M90	gtex	Lung	2_147907988:G:A	2_147907988	2	147907988	0.0220374	0.00374193	3.88e-09	1.56e-07	11.0738	13	0.604636	-0.00563251	0.00970854	0.57254	1.53372	12	0.999853	14	Inverse variance weighted (fixed effects)
ACVR2A	Positive modulator	AGONIST	dibotermin alfa	4	CHEMBL2109171	NA	CHEMBL2109171	bone disease	M89	gtex	Lung	2_147907988:G:A	2_147907988	2	147907988	0.0220374	0.00374193	3.88e-09	1.56e-07	11.0738	13	0.604636	-0.00563251	0.00970854	0.57254	1.53372	12	0.999853	14	Inverse variance weighted (fixed effects)
ANKK1	Negative modulator	INHIBITOR	fostamatinib	4	CHEMBL2103830	DB12010	CHEMBL2103830	hidradenitis suppurativa	L73	gtex	Muscle_Skeletal	11_113711782:T:C	11_113711782	11	113711782	-0.0111827	0.00209528	9.45e-08	3.02e-06	18.8283	19	0.467897	-0.00590399	0.00659669	0.382603	18.1113	18	0.448346	20	Inverse variance weighted (fixed effects)
ANKK1	Negative modulator	INHIBITOR	fostamatinib	4	CHEMBL2103830	DB12010	CHEMBL2103830	Anemia, Hemolytic, Autoimmune	D59	gtex	Muscle_Skeletal	11_113711782:T:C	11_113711782	11	113711782	-0.0111827	0.00209528	9.45e-08	3.02e-06	18.8283	19	0.467897	-0.00590399	0.00659669	0.382603	18.1113	18	0.448346	20	Inverse variance weighted (fixed effects)
ANKK1	Negative modulator	INHIBITOR	fostamatinib	4	CHEMBL2103830	DB12010	CHEMBL2103830	Anemia, Hemolytic, Autoimmune	D89	gtex	Muscle_Skeletal	11_113711782:T:C	11_113711782	11	113711782	-0.0111827	0.00209528	9.45e-08	3.02e-06	18.8283	19	0.467897	-0.00590399	0.00659669	0.382603	18.1113	18	0.448346	20	Inverse variance weighted (fixed effects)
ANKK1	Negative modulator	INHIBITOR	fostamatinib	4	CHEMBL2103830	DB12010	CHEMBL2103830	Thrombocytopenia	D69	gtex	Muscle_Skeletal	11_113711782:T:C	11_113711782	11	113711782	-0.0111827	0.00209528	9.45e-08	3.02e-06	18.8283	19	0.467897	-0.00590399	0.00659669	0.382603	18.1113	18	0.448346	20	Inverse variance weighted (fixed effects)
ANKK1	Negative modulator	INHIBITOR	fostamatinib	4	CHEMBL2103830	DB12010	CHEMBL2103830	systemic lupus erythematosus	M32	gtex	Muscle_Skeletal	11_113711782:T:C	11_113711782	11	113711782	-0.0111827	0.00209528	9.45e-08	3.02e-06	18.8283	19	0.467897	-0.00590399	0.00659669	0.382603	18.1113	18	0.448346	20	Inverse variance weighted (fixed effects)
ANKK1	Negative modulator	INHIBITOR	fostamatinib	4	CHEMBL2103830	DB12010	CHEMBL2103830	hemorrhage	R58	gtex	Muscle_Skeletal	11_113711782:T:C	11_113711782	11	113711782	-0.0111827	0.00209528	9.45e-08	3.02e-06	18.8283	19	0.467897	-0.00590399	0.00659669	0.382603	18.1113	18	0.448346	20	Inverse variance weighted (fixed effects)
ANKK1	Negative modulator	INHIBITOR	fostamatinib	4	CHEMBL2103830	DB12010	CHEMBL2103830	rheumatoid arthritis	CUSTOM_RA	gtex	Muscle_Skeletal	11_113711782:T:C	11_113711782	11	113711782	-0.0111827	0.00209528	9.45e-08	3.02e-06	18.8283	19	0.467897	-0.00590399	0.00659669	0.382603	18.1113	18	0.448346	20	Inverse variance weighted (fixed effects)
ANKK1	Negative modulator	INHIBITOR	fostamatinib	4	CHEMBL2103830	DB12010	CHEMBL2103830	rheumatoid arthritis	M05	gtex	Muscle_Skeletal	11_113711782:T:C	11_113711782	11	113711782	-0.0111827	0.00209528	9.45e-08	3.02e-06	18.8283	19	0.467897	-0.00590399	0.00659669	0.382603	18.1113	18	0.448346	20	Inverse variance weighted (fixed effects)
ANKK1	Negative modulator	INHIBITOR	fostamatinib	4	CHEMBL2103830	DB12010	CHEMBL2103830	rheumatoid arthritis	M06	gtex	Muscle_Skeletal	11_113711782:T:C	11_113711782	11	113711782	-0.0111827	0.00209528	9.45e-08	3.02e-06	18.8283	19	0.467897	-0.00590399	0.00659669	0.382603	18.1113	18	0.448346	20	Inverse variance weighted (fixed effects)
ANKK1	Negative modulator	INHIBITOR	fostamatinib	4	CHEMBL2103830	DB12010	CHEMBL2103830	myelofibrosis	D75	gtex	Muscle_Skeletal	11_113711782:T:C	11_113711782	11	113711782	-0.0111827	0.00209528	9.45e-08	3.02e-06	18.8283	19	0.467897	-0.00590399	0.00659669	0.382603	18.1113	18	0.448346	20	Inverse variance weighted (fixed effects)
ANKK1	Negative modulator	INHIBITOR	fostamatinib	4	CHEMBL2103830	DB12010	CHEMBL2103830	hemorrhage	R04	gtex	Muscle_Skeletal	11_113711782:T:C	11_113711782	11	113711782	-0.0111827	0.00209528	9.45e-08	3.02e-06	18.8283	19	0.467897	-0.00590399	0.00659669	0.382603	18.1113	18	0.448346	20	Inverse variance weighted (fixed effects)
ANKK1	Negative modulator	INHIBITOR	fostamatinib	4	CHEMBL2103830	DB12010	CHEMBL2103830	autoimmune thrombocytopenic purpura	D69	gtex	Muscle_Skeletal	11_113711782:T:C	11_113711782	11	113711782	-0.0111827	0.00209528	9.45e-08	3.02e-06	18.8283	19	0.467897	-0.00590399	0.00659669	0.382603	18.1113	18	0.448346	20	Inverse variance weighted (fixed effects)
ANKK1	Negative modulator	INHIBITOR	fostamatinib	4	CHEMBL2103830	DB12010	CHEMBL2103830	hidradenitis suppurativa	L73	gtex	Ovary	11_113317227:A:G	11_113317227	11	113317227	-0.0111827	0.00209528	9.45e-08	3.02e-06	18.8283	19	0.467897	-0.00590399	0.00659669	0.382603	18.1113	18	0.448346	20	Inverse variance weighted (fixed effects)
ANKK1	Negative modulator	INHIBITOR	fostamatinib	4	CHEMBL2103830	DB12010	CHEMBL2103830	Anemia, Hemolytic, Autoimmune	D59	gtex	Ovary	11_113317227:A:G	11_113317227	11	113317227	-0.0111827	0.00209528	9.45e-08	3.02e-06	18.8283	19	0.467897	-0.00590399	0.00659669	0.382603	18.1113	18	0.448346	20	Inverse variance weighted (fixed effects)
ANKK1	Negative modulator	INHIBITOR	fostamatinib	4	CHEMBL2103830	DB12010	CHEMBL2103830	Anemia, Hemolytic, Autoimmune	D89	gtex	Ovary	11_113317227:A:G	11_113317227	11	113317227	-0.0111827	0.00209528	9.45e-08	3.02e-06	18.8283	19	0.467897	-0.00590399	0.00659669	0.382603	18.1113	18	0.448346	20	Inverse variance weighted (fixed effects)
ANKK1	Negative modulator	INHIBITOR	fostamatinib	4	CHEMBL2103830	DB12010	CHEMBL2103830	Thrombocytopenia	D69	gtex	Ovary	11_113317227:A:G	11_113317227	11	113317227	-0.0111827	0.00209528	9.45e-08	3.02e-06	18.8283	19	0.467897	-0.00590399	0.00659669	0.382603	18.1113	18	0.448346	20	Inverse variance weighted (fixed effects)
ANKK1	Negative modulator	INHIBITOR	fostamatinib	4	CHEMBL2103830	DB12010	CHEMBL2103830	systemic lupus erythematosus	M32	gtex	Ovary	11_113317227:A:G	11_113317227	11	113317227	-0.0111827	0.00209528	9.45e-08	3.02e-06	18.8283	19	0.467897	-0.00590399	0.00659669	0.382603	18.1113	18	0.448346	20	Inverse variance weighted (fixed effects)
ANKK1	Negative modulator	INHIBITOR	fostamatinib	4	CHEMBL2103830	DB12010	CHEMBL2103830	hemorrhage	R58	gtex	Ovary	11_113317227:A:G	11_113317227	11	113317227	-0.0111827	0.00209528	9.45e-08	3.02e-06	18.8283	19	0.467897	-0.00590399	0.00659669	0.382603	18.1113	18	0.448346	20	Inverse variance weighted (fixed effects)
ANKK1	Negative modulator	INHIBITOR	fostamatinib	4	CHEMBL2103830	DB12010	CHEMBL2103830	rheumatoid arthritis	CUSTOM_RA	gtex	Ovary	11_113317227:A:G	11_113317227	11	113317227	-0.0111827	0.00209528	9.45e-08	3.02e-06	18.8283	19	0.467897	-0.00590399	0.00659669	0.382603	18.1113	18	0.448346	20	Inverse variance weighted (fixed effects)
ANKK1	Negative modulator	INHIBITOR	fostamatinib	4	CHEMBL2103830	DB12010	CHEMBL2103830	rheumatoid arthritis	M05	gtex	Ovary	11_113317227:A:G	11_113317227	11	113317227	-0.0111827	0.00209528	9.45e-08	3.02e-06	18.8283	19	0.467897	-0.00590399	0.00659669	0.382603	18.1113	18	0.448346	20	Inverse variance weighted (fixed effects)
ANKK1	Negative modulator	INHIBITOR	fostamatinib	4	CHEMBL2103830	DB12010	CHEMBL2103830	rheumatoid arthritis	M06	gtex	Ovary	11_113317227:A:G	11_113317227	11	113317227	-0.0111827	0.00209528	9.45e-08	3.02e-06	18.8283	19	0.467897	-0.00590399	0.00659669	0.382603	18.1113	18	0.448346	20	Inverse variance weighted (fixed effects)
ANKK1	Negative modulator	INHIBITOR	fostamatinib	4	CHEMBL2103830	DB12010	CHEMBL2103830	myelofibrosis	D75	gtex	Ovary	11_113317227:A:G	11_113317227	11	113317227	-0.0111827	0.00209528	9.45e-08	3.02e-06	18.8283	19	0.467897	-0.00590399	0.00659669	0.382603	18.1113	18	0.448346	20	Inverse variance weighted (fixed effects)
ANKK1	Negative modulator	INHIBITOR	fostamatinib	4	CHEMBL2103830	DB12010	CHEMBL2103830	hemorrhage	R04	gtex	Ovary	11_113317227:A:G	11_113317227	11	113317227	-0.0111827	0.00209528	9.45e-08	3.02e-06	18.8283	19	0.467897	-0.00590399	0.00659669	0.382603	18.1113	18	0.448346	20	Inverse variance weighted (fixed effects)
ANKK1	Negative modulator	INHIBITOR	fostamatinib	4	CHEMBL2103830	DB12010	CHEMBL2103830	autoimmune thrombocytopenic purpura	D69	gtex	Ovary	11_113317227:A:G	11_113317227	11	113317227	-0.0111827	0.00209528	9.45e-08	3.02e-06	18.8283	19	0.467897	-0.00590399	0.00659669	0.382603	18.1113	18	0.448346	20	Inverse variance weighted (fixed effects)
ANKK1	Negative modulator	INHIBITOR	fostamatinib	4	CHEMBL2103830	DB12010	CHEMBL2103830	hidradenitis suppurativa	L73	gtex	Adipose_Subcutaneous	11_113365477:G:A	11_113365477	11	113365477	-0.0111827	0.00209528	9.45e-08	3.02e-06	18.8283	19	0.467897	-0.00590399	0.00659669	0.382603	18.1113	18	0.448346	20	Inverse variance weighted (fixed effects)
ANKK1	Negative modulator	INHIBITOR	fostamatinib	4	CHEMBL2103830	DB12010	CHEMBL2103830	Anemia, Hemolytic, Autoimmune	D59	gtex	Adipose_Subcutaneous	11_113365477:G:A	11_113365477	11	113365477	-0.0111827	0.00209528	9.45e-08	3.02e-06	18.8283	19	0.467897	-0.00590399	0.00659669	0.382603	18.1113	18	0.448346	20	Inverse variance weighted (fixed effects)
ANKK1	Negative modulator	INHIBITOR	fostamatinib	4	CHEMBL2103830	DB12010	CHEMBL2103830	Anemia, Hemolytic, Autoimmune	D89	gtex	Adipose_Subcutaneous	11_113365477:G:A	11_113365477	11	113365477	-0.0111827	0.00209528	9.45e-08	3.02e-06	18.8283	19	0.467897	-0.00590399	0.00659669	0.382603	18.1113	18	0.448346	20	Inverse variance weighted (fixed effects)
ANKK1	Negative modulator	INHIBITOR	fostamatinib	4	CHEMBL2103830	DB12010	CHEMBL2103830	Thrombocytopenia	D69	gtex	Adipose_Subcutaneous	11_113365477:G:A	11_113365477	11	113365477	-0.0111827	0.00209528	9.45e-08	3.02e-06	18.8283	19	0.467897	-0.00590399	0.00659669	0.382603	18.1113	18	0.448346	20	Inverse variance weighted (fixed effects)
ANKK1	Negative modulator	INHIBITOR	fostamatinib	4	CHEMBL2103830	DB12010	CHEMBL2103830	systemic lupus erythematosus	M32	gtex	Adipose_Subcutaneous	11_113365477:G:A	11_113365477	11	113365477	-0.0111827	0.00209528	9.45e-08	3.02e-06	18.8283	19	0.467897	-0.00590399	0.00659669	0.382603	18.1113	18	0.448346	20	Inverse variance weighted (fixed effects)
ANKK1	Negative modulator	INHIBITOR	fostamatinib	4	CHEMBL2103830	DB12010	CHEMBL2103830	hemorrhage	R58	gtex	Adipose_Subcutaneous	11_113365477:G:A	11_113365477	11	113365477	-0.0111827	0.00209528	9.45e-08	3.02e-06	18.8283	19	0.467897	-0.00590399	0.00659669	0.382603	18.1113	18	0.448346	20	Inverse variance weighted (fixed effects)
ANKK1	Negative modulator	INHIBITOR	fostamatinib	4	CHEMBL2103830	DB12010	CHEMBL2103830	rheumatoid arthritis	CUSTOM_RA	gtex	Adipose_Subcutaneous	11_113365477:G:A	11_113365477	11	113365477	-0.0111827	0.00209528	9.45e-08	3.02e-06	18.8283	19	0.467897	-0.00590399	0.00659669	0.382603	18.1113	18	0.448346	20	Inverse variance weighted (fixed effects)
ANKK1	Negative modulator	INHIBITOR	fostamatinib	4	CHEMBL2103830	DB12010	CHEMBL2103830	rheumatoid arthritis	M05	gtex	Adipose_Subcutaneous	11_113365477:G:A	11_113365477	11	113365477	-0.0111827	0.00209528	9.45e-08	3.02e-06	18.8283	19	0.467897	-0.00590399	0.00659669	0.382603	18.1113	18	0.448346	20	Inverse variance weighted (fixed effects)
ANKK1	Negative modulator	INHIBITOR	fostamatinib	4	CHEMBL2103830	DB12010	CHEMBL2103830	rheumatoid arthritis	M06	gtex	Adipose_Subcutaneous	11_113365477:G:A	11_113365477	11	113365477	-0.0111827	0.00209528	9.45e-08	3.02e-06	18.8283	19	0.467897	-0.00590399	0.00659669	0.382603	18.1113	18	0.448346	20	Inverse variance weighted (fixed effects)
ANKK1	Negative modulator	INHIBITOR	fostamatinib	4	CHEMBL2103830	DB12010	CHEMBL2103830	myelofibrosis	D75	gtex	Adipose_Subcutaneous	11_113365477:G:A	11_113365477	11	113365477	-0.0111827	0.00209528	9.45e-08	3.02e-06	18.8283	19	0.467897	-0.00590399	0.00659669	0.382603	18.1113	18	0.448346	20	Inverse variance weighted (fixed effects)
ANKK1	Negative modulator	INHIBITOR	fostamatinib	4	CHEMBL2103830	DB12010	CHEMBL2103830	hemorrhage	R04	gtex	Adipose_Subcutaneous	11_113365477:G:A	11_113365477	11	113365477	-0.0111827	0.00209528	9.45e-08	3.02e-06	18.8283	19	0.467897	-0.00590399	0.00659669	0.382603	18.1113	18	0.448346	20	Inverse variance weighted (fixed effects)
ANKK1	Negative modulator	INHIBITOR	fostamatinib	4	CHEMBL2103830	DB12010	CHEMBL2103830	autoimmune thrombocytopenic purpura	D69	gtex	Adipose_Subcutaneous	11_113365477:G:A	11_113365477	11	113365477	-0.0111827	0.00209528	9.45e-08	3.02e-06	18.8283	19	0.467897	-0.00590399	0.00659669	0.382603	18.1113	18	0.448346	20	Inverse variance weighted (fixed effects)
ANKK1	Negative modulator	INHIBITOR	fostamatinib	4	CHEMBL2103830	DB12010	CHEMBL2103830	hidradenitis suppurativa	L73	gtex	Artery_Aorta	11_113322075:C:T	11_113322075	11	113322075	-0.0111827	0.00209528	9.45e-08	3.02e-06	18.8283	19	0.467897	-0.00590399	0.00659669	0.382603	18.1113	18	0.448346	20	Inverse variance weighted (fixed effects)
ANKK1	Negative modulator	INHIBITOR	fostamatinib	4	CHEMBL2103830	DB12010	CHEMBL2103830	Anemia, Hemolytic, Autoimmune	D59	gtex	Artery_Aorta	11_113322075:C:T	11_113322075	11	113322075	-0.0111827	0.00209528	9.45e-08	3.02e-06	18.8283	19	0.467897	-0.00590399	0.00659669	0.382603	18.1113	18	0.448346	20	Inverse variance weighted (fixed effects)
ANKK1	Negative modulator	INHIBITOR	fostamatinib	4	CHEMBL2103830	DB12010	CHEMBL2103830	Anemia, Hemolytic, Autoimmune	D89	gtex	Artery_Aorta	11_113322075:C:T	11_113322075	11	113322075	-0.0111827	0.00209528	9.45e-08	3.02e-06	18.8283	19	0.467897	-0.00590399	0.00659669	0.382603	18.1113	18	0.448346	20	Inverse variance weighted (fixed effects)
ANKK1	Negative modulator	INHIBITOR	fostamatinib	4	CHEMBL2103830	DB12010	CHEMBL2103830	Thrombocytopenia	D69	gtex	Artery_Aorta	11_113322075:C:T	11_113322075	11	113322075	-0.0111827	0.00209528	9.45e-08	3.02e-06	18.8283	19	0.467897	-0.00590399	0.00659669	0.382603	18.1113	18	0.448346	20	Inverse variance weighted (fixed effects)
ANKK1	Negative modulator	INHIBITOR	fostamatinib	4	CHEMBL2103830	DB12010	CHEMBL2103830	systemic lupus erythematosus	M32	gtex	Artery_Aorta	11_113322075:C:T	11_113322075	11	113322075	-0.0111827	0.00209528	9.45e-08	3.02e-06	18.8283	19	0.467897	-0.00590399	0.00659669	0.382603	18.1113	18	0.448346	20	Inverse variance weighted (fixed effects)
ANKK1	Negative modulator	INHIBITOR	fostamatinib	4	CHEMBL2103830	DB12010	CHEMBL2103830	hemorrhage	R58	gtex	Artery_Aorta	11_113322075:C:T	11_113322075	11	113322075	-0.0111827	0.00209528	9.45e-08	3.02e-06	18.8283	19	0.467897	-0.00590399	0.00659669	0.382603	18.1113	18	0.448346	20	Inverse variance weighted (fixed effects)
ANKK1	Negative modulator	INHIBITOR	fostamatinib	4	CHEMBL2103830	DB12010	CHEMBL2103830	rheumatoid arthritis	CUSTOM_RA	gtex	Artery_Aorta	11_113322075:C:T	11_113322075	11	113322075	-0.0111827	0.00209528	9.45e-08	3.02e-06	18.8283	19	0.467897	-0.00590399	0.00659669	0.382603	18.1113	18	0.448346	20	Inverse variance weighted (fixed effects)
ANKK1	Negative modulator	INHIBITOR	fostamatinib	4	CHEMBL2103830	DB12010	CHEMBL2103830	rheumatoid arthritis	M05	gtex	Artery_Aorta	11_113322075:C:T	11_113322075	11	113322075	-0.0111827	0.00209528	9.45e-08	3.02e-06	18.8283	19	0.467897	-0.00590399	0.00659669	0.382603	18.1113	18	0.448346	20	Inverse variance weighted (fixed effects)
ANKK1	Negative modulator	INHIBITOR	fostamatinib	4	CHEMBL2103830	DB12010	CHEMBL2103830	rheumatoid arthritis	M06	gtex	Artery_Aorta	11_113322075:C:T	11_113322075	11	113322075	-0.0111827	0.00209528	9.45e-08	3.02e-06	18.8283	19	0.467897	-0.00590399	0.00659669	0.382603	18.1113	18	0.448346	20	Inverse variance weighted (fixed effects)
ANKK1	Negative modulator	INHIBITOR	fostamatinib	4	CHEMBL2103830	DB12010	CHEMBL2103830	myelofibrosis	D75	gtex	Artery_Aorta	11_113322075:C:T	11_113322075	11	113322075	-0.0111827	0.00209528	9.45e-08	3.02e-06	18.8283	19	0.467897	-0.00590399	0.00659669	0.382603	18.1113	18	0.448346	20	Inverse variance weighted (fixed effects)
ANKK1	Negative modulator	INHIBITOR	fostamatinib	4	CHEMBL2103830	DB12010	CHEMBL2103830	hemorrhage	R04	gtex	Artery_Aorta	11_113322075:C:T	11_113322075	11	113322075	-0.0111827	0.00209528	9.45e-08	3.02e-06	18.8283	19	0.467897	-0.00590399	0.00659669	0.382603	18.1113	18	0.448346	20	Inverse variance weighted (fixed effects)
ANKK1	Negative modulator	INHIBITOR	fostamatinib	4	CHEMBL2103830	DB12010	CHEMBL2103830	autoimmune thrombocytopenic purpura	D69	gtex	Artery_Aorta	11_113322075:C:T	11_113322075	11	113322075	-0.0111827	0.00209528	9.45e-08	3.02e-06	18.8283	19	0.467897	-0.00590399	0.00659669	0.382603	18.1113	18	0.448346	20	Inverse variance weighted (fixed effects)
ANKK1	Negative modulator	INHIBITOR	fostamatinib	4	CHEMBL2103830	DB12010	CHEMBL2103830	hidradenitis suppurativa	L73	gtex	Brain_Cerebellum	11_113317227:A:G	11_113317227	11	113317227	-0.0111827	0.00209528	9.45e-08	3.02e-06	18.8283	19	0.467897	-0.00590399	0.00659669	0.382603	18.1113	18	0.448346	20	Inverse variance weighted (fixed effects)
ANKK1	Negative modulator	INHIBITOR	fostamatinib	4	CHEMBL2103830	DB12010	CHEMBL2103830	Anemia, Hemolytic, Autoimmune	D59	gtex	Brain_Cerebellum	11_113317227:A:G	11_113317227	11	113317227	-0.0111827	0.00209528	9.45e-08	3.02e-06	18.8283	19	0.467897	-0.00590399	0.00659669	0.382603	18.1113	18	0.448346	20	Inverse variance weighted (fixed effects)
ANKK1	Negative modulator	INHIBITOR	fostamatinib	4	CHEMBL2103830	DB12010	CHEMBL2103830	Anemia, Hemolytic, Autoimmune	D89	gtex	Brain_Cerebellum	11_113317227:A:G	11_113317227	11	113317227	-0.0111827	0.00209528	9.45e-08	3.02e-06	18.8283	19	0.467897	-0.00590399	0.00659669	0.382603	18.1113	18	0.448346	20	Inverse variance weighted (fixed effects)
ANKK1	Negative modulator	INHIBITOR	fostamatinib	4	CHEMBL2103830	DB12010	CHEMBL2103830	Thrombocytopenia	D69	gtex	Brain_Cerebellum	11_113317227:A:G	11_113317227	11	113317227	-0.0111827	0.00209528	9.45e-08	3.02e-06	18.8283	19	0.467897	-0.00590399	0.00659669	0.382603	18.1113	18	0.448346	20	Inverse variance weighted (fixed effects)
ANKK1	Negative modulator	INHIBITOR	fostamatinib	4	CHEMBL2103830	DB12010	CHEMBL2103830	systemic lupus erythematosus	M32	gtex	Brain_Cerebellum	11_113317227:A:G	11_113317227	11	113317227	-0.0111827	0.00209528	9.45e-08	3.02e-06	18.8283	19	0.467897	-0.00590399	0.00659669	0.382603	18.1113	18	0.448346	20	Inverse variance weighted (fixed effects)
ANKK1	Negative modulator	INHIBITOR	fostamatinib	4	CHEMBL2103830	DB12010	CHEMBL2103830	hemorrhage	R58	gtex	Brain_Cerebellum	11_113317227:A:G	11_113317227	11	113317227	-0.0111827	0.00209528	9.45e-08	3.02e-06	18.8283	19	0.467897	-0.00590399	0.00659669	0.382603	18.1113	18	0.448346	20	Inverse variance weighted (fixed effects)
ANKK1	Negative modulator	INHIBITOR	fostamatinib	4	CHEMBL2103830	DB12010	CHEMBL2103830	rheumatoid arthritis	CUSTOM_RA	gtex	Brain_Cerebellum	11_113317227:A:G	11_113317227	11	113317227	-0.0111827	0.00209528	9.45e-08	3.02e-06	18.8283	19	0.467897	-0.00590399	0.00659669	0.382603	18.1113	18	0.448346	20	Inverse variance weighted (fixed effects)
ANKK1	Negative modulator	INHIBITOR	fostamatinib	4	CHEMBL2103830	DB12010	CHEMBL2103830	rheumatoid arthritis	M05	gtex	Brain_Cerebellum	11_113317227:A:G	11_113317227	11	113317227	-0.0111827	0.00209528	9.45e-08	3.02e-06	18.8283	19	0.467897	-0.00590399	0.00659669	0.382603	18.1113	18	0.448346	20	Inverse variance weighted (fixed effects)
ANKK1	Negative modulator	INHIBITOR	fostamatinib	4	CHEMBL2103830	DB12010	CHEMBL2103830	rheumatoid arthritis	M06	gtex	Brain_Cerebellum	11_113317227:A:G	11_113317227	11	113317227	-0.0111827	0.00209528	9.45e-08	3.02e-06	18.8283	19	0.467897	-0.00590399	0.00659669	0.382603	18.1113	18	0.448346	20	Inverse variance weighted (fixed effects)
ANKK1	Negative modulator	INHIBITOR	fostamatinib	4	CHEMBL2103830	DB12010	CHEMBL2103830	myelofibrosis	D75	gtex	Brain_Cerebellum	11_113317227:A:G	11_113317227	11	113317227	-0.0111827	0.00209528	9.45e-08	3.02e-06	18.8283	19	0.467897	-0.00590399	0.00659669	0.382603	18.1113	18	0.448346	20	Inverse variance weighted (fixed effects)
ANKK1	Negative modulator	INHIBITOR	fostamatinib	4	CHEMBL2103830	DB12010	CHEMBL2103830	hemorrhage	R04	gtex	Brain_Cerebellum	11_113317227:A:G	11_113317227	11	113317227	-0.0111827	0.00209528	9.45e-08	3.02e-06	18.8283	19	0.467897	-0.00590399	0.00659669	0.382603	18.1113	18	0.448346	20	Inverse variance weighted (fixed effects)
ANKK1	Negative modulator	INHIBITOR	fostamatinib	4	CHEMBL2103830	DB12010	CHEMBL2103830	autoimmune thrombocytopenic purpura	D69	gtex	Brain_Cerebellum	11_113317227:A:G	11_113317227	11	113317227	-0.0111827	0.00209528	9.45e-08	3.02e-06	18.8283	19	0.467897	-0.00590399	0.00659669	0.382603	18.1113	18	0.448346	20	Inverse variance weighted (fixed effects)
ANKK1	Negative modulator	INHIBITOR	fostamatinib	4	CHEMBL2103830	DB12010	CHEMBL2103830	hidradenitis suppurativa	L73	gtex	Colon_Sigmoid	11_113378414:T:C	11_113378414	11	113378414	-0.0111827	0.00209528	9.45e-08	3.02e-06	18.8283	19	0.467897	-0.00590399	0.00659669	0.382603	18.1113	18	0.448346	20	Inverse variance weighted (fixed effects)
ANKK1	Negative modulator	INHIBITOR	fostamatinib	4	CHEMBL2103830	DB12010	CHEMBL2103830	Anemia, Hemolytic, Autoimmune	D59	gtex	Colon_Sigmoid	11_113378414:T:C	11_113378414	11	113378414	-0.0111827	0.00209528	9.45e-08	3.02e-06	18.8283	19	0.467897	-0.00590399	0.00659669	0.382603	18.1113	18	0.448346	20	Inverse variance weighted (fixed effects)
ANKK1	Negative modulator	INHIBITOR	fostamatinib	4	CHEMBL2103830	DB12010	CHEMBL2103830	Anemia, Hemolytic, Autoimmune	D89	gtex	Colon_Sigmoid	11_113378414:T:C	11_113378414	11	113378414	-0.0111827	0.00209528	9.45e-08	3.02e-06	18.8283	19	0.467897	-0.00590399	0.00659669	0.382603	18.1113	18	0.448346	20	Inverse variance weighted (fixed effects)
ANKK1	Negative modulator	INHIBITOR	fostamatinib	4	CHEMBL2103830	DB12010	CHEMBL2103830	Thrombocytopenia	D69	gtex	Colon_Sigmoid	11_113378414:T:C	11_113378414	11	113378414	-0.0111827	0.00209528	9.45e-08	3.02e-06	18.8283	19	0.467897	-0.00590399	0.00659669	0.382603	18.1113	18	0.448346	20	Inverse variance weighted (fixed effects)
ANKK1	Negative modulator	INHIBITOR	fostamatinib	4	CHEMBL2103830	DB12010	CHEMBL2103830	systemic lupus erythematosus	M32	gtex	Colon_Sigmoid	11_113378414:T:C	11_113378414	11	113378414	-0.0111827	0.00209528	9.45e-08	3.02e-06	18.8283	19	0.467897	-0.00590399	0.00659669	0.382603	18.1113	18	0.448346	20	Inverse variance weighted (fixed effects)
ANKK1	Negative modulator	INHIBITOR	fostamatinib	4	CHEMBL2103830	DB12010	CHEMBL2103830	hemorrhage	R58	gtex	Colon_Sigmoid	11_113378414:T:C	11_113378414	11	113378414	-0.0111827	0.00209528	9.45e-08	3.02e-06	18.8283	19	0.467897	-0.00590399	0.00659669	0.382603	18.1113	18	0.448346	20	Inverse variance weighted (fixed effects)
ANKK1	Negative modulator	INHIBITOR	fostamatinib	4	CHEMBL2103830	DB12010	CHEMBL2103830	rheumatoid arthritis	CUSTOM_RA	gtex	Colon_Sigmoid	11_113378414:T:C	11_113378414	11	113378414	-0.0111827	0.00209528	9.45e-08	3.02e-06	18.8283	19	0.467897	-0.00590399	0.00659669	0.382603	18.1113	18	0.448346	20	Inverse variance weighted (fixed effects)
ANKK1	Negative modulator	INHIBITOR	fostamatinib	4	CHEMBL2103830	DB12010	CHEMBL2103830	rheumatoid arthritis	M05	gtex	Colon_Sigmoid	11_113378414:T:C	11_113378414	11	113378414	-0.0111827	0.00209528	9.45e-08	3.02e-06	18.8283	19	0.467897	-0.00590399	0.00659669	0.382603	18.1113	18	0.448346	20	Inverse variance weighted (fixed effects)
ANKK1	Negative modulator	INHIBITOR	fostamatinib	4	CHEMBL2103830	DB12010	CHEMBL2103830	rheumatoid arthritis	M06	gtex	Colon_Sigmoid	11_113378414:T:C	11_113378414	11	113378414	-0.0111827	0.00209528	9.45e-08	3.02e-06	18.8283	19	0.467897	-0.00590399	0.00659669	0.382603	18.1113	18	0.448346	20	Inverse variance weighted (fixed effects)
ANKK1	Negative modulator	INHIBITOR	fostamatinib	4	CHEMBL2103830	DB12010	CHEMBL2103830	myelofibrosis	D75	gtex	Colon_Sigmoid	11_113378414:T:C	11_113378414	11	113378414	-0.0111827	0.00209528	9.45e-08	3.02e-06	18.8283	19	0.467897	-0.00590399	0.00659669	0.382603	18.1113	18	0.448346	20	Inverse variance weighted (fixed effects)
ANKK1	Negative modulator	INHIBITOR	fostamatinib	4	CHEMBL2103830	DB12010	CHEMBL2103830	hemorrhage	R04	gtex	Colon_Sigmoid	11_113378414:T:C	11_113378414	11	113378414	-0.0111827	0.00209528	9.45e-08	3.02e-06	18.8283	19	0.467897	-0.00590399	0.00659669	0.382603	18.1113	18	0.448346	20	Inverse variance weighted (fixed effects)
ANKK1	Negative modulator	INHIBITOR	fostamatinib	4	CHEMBL2103830	DB12010	CHEMBL2103830	autoimmune thrombocytopenic purpura	D69	gtex	Colon_Sigmoid	11_113378414:T:C	11_113378414	11	113378414	-0.0111827	0.00209528	9.45e-08	3.02e-06	18.8283	19	0.467897	-0.00590399	0.00659669	0.382603	18.1113	18	0.448346	20	Inverse variance weighted (fixed effects)
ANKK1	Negative modulator	INHIBITOR	fostamatinib	4	CHEMBL2103830	DB12010	CHEMBL2103830	hidradenitis suppurativa	L73	gtex	Adipose_Visceral_Omentum	11_113388610:A:G	11_113388610	11	113388610	-0.0111827	0.00209528	9.45e-08	3.02e-06	18.8283	19	0.467897	-0.00590399	0.00659669	0.382603	18.1113	18	0.448346	20	Inverse variance weighted (fixed effects)
ANKK1	Negative modulator	INHIBITOR	fostamatinib	4	CHEMBL2103830	DB12010	CHEMBL2103830	Anemia, Hemolytic, Autoimmune	D59	gtex	Adipose_Visceral_Omentum	11_113388610:A:G	11_113388610	11	113388610	-0.0111827	0.00209528	9.45e-08	3.02e-06	18.8283	19	0.467897	-0.00590399	0.00659669	0.382603	18.1113	18	0.448346	20	Inverse variance weighted (fixed effects)
ANKK1	Negative modulator	INHIBITOR	fostamatinib	4	CHEMBL2103830	DB12010	CHEMBL2103830	Anemia, Hemolytic, Autoimmune	D89	gtex	Adipose_Visceral_Omentum	11_113388610:A:G	11_113388610	11	113388610	-0.0111827	0.00209528	9.45e-08	3.02e-06	18.8283	19	0.467897	-0.00590399	0.00659669	0.382603	18.1113	18	0.448346	20	Inverse variance weighted (fixed effects)
ANKK1	Negative modulator	INHIBITOR	fostamatinib	4	CHEMBL2103830	DB12010	CHEMBL2103830	Thrombocytopenia	D69	gtex	Adipose_Visceral_Omentum	11_113388610:A:G	11_113388610	11	113388610	-0.0111827	0.00209528	9.45e-08	3.02e-06	18.8283	19	0.467897	-0.00590399	0.00659669	0.382603	18.1113	18	0.448346	20	Inverse variance weighted (fixed effects)
ANKK1	Negative modulator	INHIBITOR	fostamatinib	4	CHEMBL2103830	DB12010	CHEMBL2103830	systemic lupus erythematosus	M32	gtex	Adipose_Visceral_Omentum	11_113388610:A:G	11_113388610	11	113388610	-0.0111827	0.00209528	9.45e-08	3.02e-06	18.8283	19	0.467897	-0.00590399	0.00659669	0.382603	18.1113	18	0.448346	20	Inverse variance weighted (fixed effects)
ANKK1	Negative modulator	INHIBITOR	fostamatinib	4	CHEMBL2103830	DB12010	CHEMBL2103830	hemorrhage	R58	gtex	Adipose_Visceral_Omentum	11_113388610:A:G	11_113388610	11	113388610	-0.0111827	0.00209528	9.45e-08	3.02e-06	18.8283	19	0.467897	-0.00590399	0.00659669	0.382603	18.1113	18	0.448346	20	Inverse variance weighted (fixed effects)
ANKK1	Negative modulator	INHIBITOR	fostamatinib	4	CHEMBL2103830	DB12010	CHEMBL2103830	rheumatoid arthritis	CUSTOM_RA	gtex	Adipose_Visceral_Omentum	11_113388610:A:G	11_113388610	11	113388610	-0.0111827	0.00209528	9.45e-08	3.02e-06	18.8283	19	0.467897	-0.00590399	0.00659669	0.382603	18.1113	18	0.448346	20	Inverse variance weighted (fixed effects)
ANKK1	Negative modulator	INHIBITOR	fostamatinib	4	CHEMBL2103830	DB12010	CHEMBL2103830	rheumatoid arthritis	M05	gtex	Adipose_Visceral_Omentum	11_113388610:A:G	11_113388610	11	113388610	-0.0111827	0.00209528	9.45e-08	3.02e-06	18.8283	19	0.467897	-0.00590399	0.00659669	0.382603	18.1113	18	0.448346	20	Inverse variance weighted (fixed effects)
ANKK1	Negative modulator	INHIBITOR	fostamatinib	4	CHEMBL2103830	DB12010	CHEMBL2103830	rheumatoid arthritis	M06	gtex	Adipose_Visceral_Omentum	11_113388610:A:G	11_113388610	11	113388610	-0.0111827	0.00209528	9.45e-08	3.02e-06	18.8283	19	0.467897	-0.00590399	0.00659669	0.382603	18.1113	18	0.448346	20	Inverse variance weighted (fixed effects)
ANKK1	Negative modulator	INHIBITOR	fostamatinib	4	CHEMBL2103830	DB12010	CHEMBL2103830	myelofibrosis	D75	gtex	Adipose_Visceral_Omentum	11_113388610:A:G	11_113388610	11	113388610	-0.0111827	0.00209528	9.45e-08	3.02e-06	18.8283	19	0.467897	-0.00590399	0.00659669	0.382603	18.1113	18	0.448346	20	Inverse variance weighted (fixed effects)
ANKK1	Negative modulator	INHIBITOR	fostamatinib	4	CHEMBL2103830	DB12010	CHEMBL2103830	hemorrhage	R04	gtex	Adipose_Visceral_Omentum	11_113388610:A:G	11_113388610	11	113388610	-0.0111827	0.00209528	9.45e-08	3.02e-06	18.8283	19	0.467897	-0.00590399	0.00659669	0.382603	18.1113	18	0.448346	20	Inverse variance weighted (fixed effects)
ANKK1	Negative modulator	INHIBITOR	fostamatinib	4	CHEMBL2103830	DB12010	CHEMBL2103830	autoimmune thrombocytopenic purpura	D69	gtex	Adipose_Visceral_Omentum	11_113388610:A:G	11_113388610	11	113388610	-0.0111827	0.00209528	9.45e-08	3.02e-06	18.8283	19	0.467897	-0.00590399	0.00659669	0.382603	18.1113	18	0.448346	20	Inverse variance weighted (fixed effects)
ANKK1	Negative modulator	INHIBITOR	fostamatinib	4	CHEMBL2103830	DB12010	CHEMBL2103830	hidradenitis suppurativa	L73	gtex	Artery_Coronary	11_113320706:C:T	11_113320706	11	113320706	-0.0111827	0.00209528	9.45e-08	3.02e-06	18.8283	19	0.467897	-0.00590399	0.00659669	0.382603	18.1113	18	0.448346	20	Inverse variance weighted (fixed effects)
ANKK1	Negative modulator	INHIBITOR	fostamatinib	4	CHEMBL2103830	DB12010	CHEMBL2103830	Anemia, Hemolytic, Autoimmune	D59	gtex	Artery_Coronary	11_113320706:C:T	11_113320706	11	113320706	-0.0111827	0.00209528	9.45e-08	3.02e-06	18.8283	19	0.467897	-0.00590399	0.00659669	0.382603	18.1113	18	0.448346	20	Inverse variance weighted (fixed effects)
ANKK1	Negative modulator	INHIBITOR	fostamatinib	4	CHEMBL2103830	DB12010	CHEMBL2103830	Anemia, Hemolytic, Autoimmune	D89	gtex	Artery_Coronary	11_113320706:C:T	11_113320706	11	113320706	-0.0111827	0.00209528	9.45e-08	3.02e-06	18.8283	19	0.467897	-0.00590399	0.00659669	0.382603	18.1113	18	0.448346	20	Inverse variance weighted (fixed effects)
ANKK1	Negative modulator	INHIBITOR	fostamatinib	4	CHEMBL2103830	DB12010	CHEMBL2103830	Thrombocytopenia	D69	gtex	Artery_Coronary	11_113320706:C:T	11_113320706	11	113320706	-0.0111827	0.00209528	9.45e-08	3.02e-06	18.8283	19	0.467897	-0.00590399	0.00659669	0.382603	18.1113	18	0.448346	20	Inverse variance weighted (fixed effects)
ANKK1	Negative modulator	INHIBITOR	fostamatinib	4	CHEMBL2103830	DB12010	CHEMBL2103830	systemic lupus erythematosus	M32	gtex	Artery_Coronary	11_113320706:C:T	11_113320706	11	113320706	-0.0111827	0.00209528	9.45e-08	3.02e-06	18.8283	19	0.467897	-0.00590399	0.00659669	0.382603	18.1113	18	0.448346	20	Inverse variance weighted (fixed effects)
ANKK1	Negative modulator	INHIBITOR	fostamatinib	4	CHEMBL2103830	DB12010	CHEMBL2103830	hemorrhage	R58	gtex	Artery_Coronary	11_113320706:C:T	11_113320706	11	113320706	-0.0111827	0.00209528	9.45e-08	3.02e-06	18.8283	19	0.467897	-0.00590399	0.00659669	0.382603	18.1113	18	0.448346	20	Inverse variance weighted (fixed effects)
ANKK1	Negative modulator	INHIBITOR	fostamatinib	4	CHEMBL2103830	DB12010	CHEMBL2103830	rheumatoid arthritis	CUSTOM_RA	gtex	Artery_Coronary	11_113320706:C:T	11_113320706	11	113320706	-0.0111827	0.00209528	9.45e-08	3.02e-06	18.8283	19	0.467897	-0.00590399	0.00659669	0.382603	18.1113	18	0.448346	20	Inverse variance weighted (fixed effects)
ANKK1	Negative modulator	INHIBITOR	fostamatinib	4	CHEMBL2103830	DB12010	CHEMBL2103830	rheumatoid arthritis	M05	gtex	Artery_Coronary	11_113320706:C:T	11_113320706	11	113320706	-0.0111827	0.00209528	9.45e-08	3.02e-06	18.8283	19	0.467897	-0.00590399	0.00659669	0.382603	18.1113	18	0.448346	20	Inverse variance weighted (fixed effects)
ANKK1	Negative modulator	INHIBITOR	fostamatinib	4	CHEMBL2103830	DB12010	CHEMBL2103830	rheumatoid arthritis	M06	gtex	Artery_Coronary	11_113320706:C:T	11_113320706	11	113320706	-0.0111827	0.00209528	9.45e-08	3.02e-06	18.8283	19	0.467897	-0.00590399	0.00659669	0.382603	18.1113	18	0.448346	20	Inverse variance weighted (fixed effects)
ANKK1	Negative modulator	INHIBITOR	fostamatinib	4	CHEMBL2103830	DB12010	CHEMBL2103830	myelofibrosis	D75	gtex	Artery_Coronary	11_113320706:C:T	11_113320706	11	113320706	-0.0111827	0.00209528	9.45e-08	3.02e-06	18.8283	19	0.467897	-0.00590399	0.00659669	0.382603	18.1113	18	0.448346	20	Inverse variance weighted (fixed effects)
ANKK1	Negative modulator	INHIBITOR	fostamatinib	4	CHEMBL2103830	DB12010	CHEMBL2103830	hemorrhage	R04	gtex	Artery_Coronary	11_113320706:C:T	11_113320706	11	113320706	-0.0111827	0.00209528	9.45e-08	3.02e-06	18.8283	19	0.467897	-0.00590399	0.00659669	0.382603	18.1113	18	0.448346	20	Inverse variance weighted (fixed effects)
ANKK1	Negative modulator	INHIBITOR	fostamatinib	4	CHEMBL2103830	DB12010	CHEMBL2103830	autoimmune thrombocytopenic purpura	D69	gtex	Artery_Coronary	11_113320706:C:T	11_113320706	11	113320706	-0.0111827	0.00209528	9.45e-08	3.02e-06	18.8283	19	0.467897	-0.00590399	0.00659669	0.382603	18.1113	18	0.448346	20	Inverse variance weighted (fixed effects)
ANKK1	Negative modulator	INHIBITOR	fostamatinib	4	CHEMBL2103830	DB12010	CHEMBL2103830	hidradenitis suppurativa	L73	gtex	Muscle_Skeletal	11_113322075:C:T	11_113322075	11	113322075	-0.0111827	0.00209528	9.45e-08	3.02e-06	18.8283	19	0.467897	-0.00590399	0.00659669	0.382603	18.1113	18	0.448346	20	Inverse variance weighted (fixed effects)
ANKK1	Negative modulator	INHIBITOR	fostamatinib	4	CHEMBL2103830	DB12010	CHEMBL2103830	Anemia, Hemolytic, Autoimmune	D59	gtex	Muscle_Skeletal	11_113322075:C:T	11_113322075	11	113322075	-0.0111827	0.00209528	9.45e-08	3.02e-06	18.8283	19	0.467897	-0.00590399	0.00659669	0.382603	18.1113	18	0.448346	20	Inverse variance weighted (fixed effects)
ANKK1	Negative modulator	INHIBITOR	fostamatinib	4	CHEMBL2103830	DB12010	CHEMBL2103830	Anemia, Hemolytic, Autoimmune	D89	gtex	Muscle_Skeletal	11_113322075:C:T	11_113322075	11	113322075	-0.0111827	0.00209528	9.45e-08	3.02e-06	18.8283	19	0.467897	-0.00590399	0.00659669	0.382603	18.1113	18	0.448346	20	Inverse variance weighted (fixed effects)
ANKK1	Negative modulator	INHIBITOR	fostamatinib	4	CHEMBL2103830	DB12010	CHEMBL2103830	Thrombocytopenia	D69	gtex	Muscle_Skeletal	11_113322075:C:T	11_113322075	11	113322075	-0.0111827	0.00209528	9.45e-08	3.02e-06	18.8283	19	0.467897	-0.00590399	0.00659669	0.382603	18.1113	18	0.448346	20	Inverse variance weighted (fixed effects)
ANKK1	Negative modulator	INHIBITOR	fostamatinib	4	CHEMBL2103830	DB12010	CHEMBL2103830	systemic lupus erythematosus	M32	gtex	Muscle_Skeletal	11_113322075:C:T	11_113322075	11	113322075	-0.0111827	0.00209528	9.45e-08	3.02e-06	18.8283	19	0.467897	-0.00590399	0.00659669	0.382603	18.1113	18	0.448346	20	Inverse variance weighted (fixed effects)
ANKK1	Negative modulator	INHIBITOR	fostamatinib	4	CHEMBL2103830	DB12010	CHEMBL2103830	hemorrhage	R58	gtex	Muscle_Skeletal	11_113322075:C:T	11_113322075	11	113322075	-0.0111827	0.00209528	9.45e-08	3.02e-06	18.8283	19	0.467897	-0.00590399	0.00659669	0.382603	18.1113	18	0.448346	20	Inverse variance weighted (fixed effects)
ANKK1	Negative modulator	INHIBITOR	fostamatinib	4	CHEMBL2103830	DB12010	CHEMBL2103830	rheumatoid arthritis	CUSTOM_RA	gtex	Muscle_Skeletal	11_113322075:C:T	11_113322075	11	113322075	-0.0111827	0.00209528	9.45e-08	3.02e-06	18.8283	19	0.467897	-0.00590399	0.00659669	0.382603	18.1113	18	0.448346	20	Inverse variance weighted (fixed effects)
ANKK1	Negative modulator	INHIBITOR	fostamatinib	4	CHEMBL2103830	DB12010	CHEMBL2103830	rheumatoid arthritis	M05	gtex	Muscle_Skeletal	11_113322075:C:T	11_113322075	11	113322075	-0.0111827	0.00209528	9.45e-08	3.02e-06	18.8283	19	0.467897	-0.00590399	0.00659669	0.382603	18.1113	18	0.448346	20	Inverse variance weighted (fixed effects)
ANKK1	Negative modulator	INHIBITOR	fostamatinib	4	CHEMBL2103830	DB12010	CHEMBL2103830	rheumatoid arthritis	M06	gtex	Muscle_Skeletal	11_113322075:C:T	11_113322075	11	113322075	-0.0111827	0.00209528	9.45e-08	3.02e-06	18.8283	19	0.467897	-0.00590399	0.00659669	0.382603	18.1113	18	0.448346	20	Inverse variance weighted (fixed effects)
ANKK1	Negative modulator	INHIBITOR	fostamatinib	4	CHEMBL2103830	DB12010	CHEMBL2103830	myelofibrosis	D75	gtex	Muscle_Skeletal	11_113322075:C:T	11_113322075	11	113322075	-0.0111827	0.00209528	9.45e-08	3.02e-06	18.8283	19	0.467897	-0.00590399	0.00659669	0.382603	18.1113	18	0.448346	20	Inverse variance weighted (fixed effects)
ANKK1	Negative modulator	INHIBITOR	fostamatinib	4	CHEMBL2103830	DB12010	CHEMBL2103830	hemorrhage	R04	gtex	Muscle_Skeletal	11_113322075:C:T	11_113322075	11	113322075	-0.0111827	0.00209528	9.45e-08	3.02e-06	18.8283	19	0.467897	-0.00590399	0.00659669	0.382603	18.1113	18	0.448346	20	Inverse variance weighted (fixed effects)
ANKK1	Negative modulator	INHIBITOR	fostamatinib	4	CHEMBL2103830	DB12010	CHEMBL2103830	autoimmune thrombocytopenic purpura	D69	gtex	Muscle_Skeletal	11_113322075:C:T	11_113322075	11	113322075	-0.0111827	0.00209528	9.45e-08	3.02e-06	18.8283	19	0.467897	-0.00590399	0.00659669	0.382603	18.1113	18	0.448346	20	Inverse variance weighted (fixed effects)
ANKK1	Negative modulator	INHIBITOR	fostamatinib	4	CHEMBL2103830	DB12010	CHEMBL2103830	hidradenitis suppurativa	L73	gtex	Whole_Blood	11_113409200:A:G	11_113409200	11	113409200	-0.0111827	0.00209528	9.45e-08	3.02e-06	18.8283	19	0.467897	-0.00590399	0.00659669	0.382603	18.1113	18	0.448346	20	Inverse variance weighted (fixed effects)
ANKK1	Negative modulator	INHIBITOR	fostamatinib	4	CHEMBL2103830	DB12010	CHEMBL2103830	Anemia, Hemolytic, Autoimmune	D59	gtex	Whole_Blood	11_113409200:A:G	11_113409200	11	113409200	-0.0111827	0.00209528	9.45e-08	3.02e-06	18.8283	19	0.467897	-0.00590399	0.00659669	0.382603	18.1113	18	0.448346	20	Inverse variance weighted (fixed effects)
ANKK1	Negative modulator	INHIBITOR	fostamatinib	4	CHEMBL2103830	DB12010	CHEMBL2103830	Anemia, Hemolytic, Autoimmune	D89	gtex	Whole_Blood	11_113409200:A:G	11_113409200	11	113409200	-0.0111827	0.00209528	9.45e-08	3.02e-06	18.8283	19	0.467897	-0.00590399	0.00659669	0.382603	18.1113	18	0.448346	20	Inverse variance weighted (fixed effects)
ANKK1	Negative modulator	INHIBITOR	fostamatinib	4	CHEMBL2103830	DB12010	CHEMBL2103830	Thrombocytopenia	D69	gtex	Whole_Blood	11_113409200:A:G	11_113409200	11	113409200	-0.0111827	0.00209528	9.45e-08	3.02e-06	18.8283	19	0.467897	-0.00590399	0.00659669	0.382603	18.1113	18	0.448346	20	Inverse variance weighted (fixed effects)
ANKK1	Negative modulator	INHIBITOR	fostamatinib	4	CHEMBL2103830	DB12010	CHEMBL2103830	systemic lupus erythematosus	M32	gtex	Whole_Blood	11_113409200:A:G	11_113409200	11	113409200	-0.0111827	0.00209528	9.45e-08	3.02e-06	18.8283	19	0.467897	-0.00590399	0.00659669	0.382603	18.1113	18	0.448346	20	Inverse variance weighted (fixed effects)
ANKK1	Negative modulator	INHIBITOR	fostamatinib	4	CHEMBL2103830	DB12010	CHEMBL2103830	hemorrhage	R58	gtex	Whole_Blood	11_113409200:A:G	11_113409200	11	113409200	-0.0111827	0.00209528	9.45e-08	3.02e-06	18.8283	19	0.467897	-0.00590399	0.00659669	0.382603	18.1113	18	0.448346	20	Inverse variance weighted (fixed effects)
ANKK1	Negative modulator	INHIBITOR	fostamatinib	4	CHEMBL2103830	DB12010	CHEMBL2103830	rheumatoid arthritis	CUSTOM_RA	gtex	Whole_Blood	11_113409200:A:G	11_113409200	11	113409200	-0.0111827	0.00209528	9.45e-08	3.02e-06	18.8283	19	0.467897	-0.00590399	0.00659669	0.382603	18.1113	18	0.448346	20	Inverse variance weighted (fixed effects)
ANKK1	Negative modulator	INHIBITOR	fostamatinib	4	CHEMBL2103830	DB12010	CHEMBL2103830	rheumatoid arthritis	M05	gtex	Whole_Blood	11_113409200:A:G	11_113409200	11	113409200	-0.0111827	0.00209528	9.45e-08	3.02e-06	18.8283	19	0.467897	-0.00590399	0.00659669	0.382603	18.1113	18	0.448346	20	Inverse variance weighted (fixed effects)
ANKK1	Negative modulator	INHIBITOR	fostamatinib	4	CHEMBL2103830	DB12010	CHEMBL2103830	rheumatoid arthritis	M06	gtex	Whole_Blood	11_113409200:A:G	11_113409200	11	113409200	-0.0111827	0.00209528	9.45e-08	3.02e-06	18.8283	19	0.467897	-0.00590399	0.00659669	0.382603	18.1113	18	0.448346	20	Inverse variance weighted (fixed effects)
ANKK1	Negative modulator	INHIBITOR	fostamatinib	4	CHEMBL2103830	DB12010	CHEMBL2103830	myelofibrosis	D75	gtex	Whole_Blood	11_113409200:A:G	11_113409200	11	113409200	-0.0111827	0.00209528	9.45e-08	3.02e-06	18.8283	19	0.467897	-0.00590399	0.00659669	0.382603	18.1113	18	0.448346	20	Inverse variance weighted (fixed effects)
ANKK1	Negative modulator	INHIBITOR	fostamatinib	4	CHEMBL2103830	DB12010	CHEMBL2103830	hemorrhage	R04	gtex	Whole_Blood	11_113409200:A:G	11_113409200	11	113409200	-0.0111827	0.00209528	9.45e-08	3.02e-06	18.8283	19	0.467897	-0.00590399	0.00659669	0.382603	18.1113	18	0.448346	20	Inverse variance weighted (fixed effects)
ANKK1	Negative modulator	INHIBITOR	fostamatinib	4	CHEMBL2103830	DB12010	CHEMBL2103830	autoimmune thrombocytopenic purpura	D69	gtex	Whole_Blood	11_113409200:A:G	11_113409200	11	113409200	-0.0111827	0.00209528	9.45e-08	3.02e-06	18.8283	19	0.467897	-0.00590399	0.00659669	0.382603	18.1113	18	0.448346	20	Inverse variance weighted (fixed effects)
ANKK1	Negative modulator	INHIBITOR	fostamatinib	4	CHEMBL2103830	DB12010	CHEMBL2103830	hidradenitis suppurativa	L73	gtex	Stomach	11_113374326:G:A	11_113374326	11	113374326	-0.0111827	0.00209528	9.45e-08	3.02e-06	18.8283	19	0.467897	-0.00590399	0.00659669	0.382603	18.1113	18	0.448346	20	Inverse variance weighted (fixed effects)
ANKK1	Negative modulator	INHIBITOR	fostamatinib	4	CHEMBL2103830	DB12010	CHEMBL2103830	Anemia, Hemolytic, Autoimmune	D59	gtex	Stomach	11_113374326:G:A	11_113374326	11	113374326	-0.0111827	0.00209528	9.45e-08	3.02e-06	18.8283	19	0.467897	-0.00590399	0.00659669	0.382603	18.1113	18	0.448346	20	Inverse variance weighted (fixed effects)
ANKK1	Negative modulator	INHIBITOR	fostamatinib	4	CHEMBL2103830	DB12010	CHEMBL2103830	Anemia, Hemolytic, Autoimmune	D89	gtex	Stomach	11_113374326:G:A	11_113374326	11	113374326	-0.0111827	0.00209528	9.45e-08	3.02e-06	18.8283	19	0.467897	-0.00590399	0.00659669	0.382603	18.1113	18	0.448346	20	Inverse variance weighted (fixed effects)
ANKK1	Negative modulator	INHIBITOR	fostamatinib	4	CHEMBL2103830	DB12010	CHEMBL2103830	Thrombocytopenia	D69	gtex	Stomach	11_113374326:G:A	11_113374326	11	113374326	-0.0111827	0.00209528	9.45e-08	3.02e-06	18.8283	19	0.467897	-0.00590399	0.00659669	0.382603	18.1113	18	0.448346	20	Inverse variance weighted (fixed effects)
ANKK1	Negative modulator	INHIBITOR	fostamatinib	4	CHEMBL2103830	DB12010	CHEMBL2103830	systemic lupus erythematosus	M32	gtex	Stomach	11_113374326:G:A	11_113374326	11	113374326	-0.0111827	0.00209528	9.45e-08	3.02e-06	18.8283	19	0.467897	-0.00590399	0.00659669	0.382603	18.1113	18	0.448346	20	Inverse variance weighted (fixed effects)
ANKK1	Negative modulator	INHIBITOR	fostamatinib	4	CHEMBL2103830	DB12010	CHEMBL2103830	hemorrhage	R58	gtex	Stomach	11_113374326:G:A	11_113374326	11	113374326	-0.0111827	0.00209528	9.45e-08	3.02e-06	18.8283	19	0.467897	-0.00590399	0.00659669	0.382603	18.1113	18	0.448346	20	Inverse variance weighted (fixed effects)
ANKK1	Negative modulator	INHIBITOR	fostamatinib	4	CHEMBL2103830	DB12010	CHEMBL2103830	rheumatoid arthritis	CUSTOM_RA	gtex	Stomach	11_113374326:G:A	11_113374326	11	113374326	-0.0111827	0.00209528	9.45e-08	3.02e-06	18.8283	19	0.467897	-0.00590399	0.00659669	0.382603	18.1113	18	0.448346	20	Inverse variance weighted (fixed effects)
ANKK1	Negative modulator	INHIBITOR	fostamatinib	4	CHEMBL2103830	DB12010	CHEMBL2103830	rheumatoid arthritis	M05	gtex	Stomach	11_113374326:G:A	11_113374326	11	113374326	-0.0111827	0.00209528	9.45e-08	3.02e-06	18.8283	19	0.467897	-0.00590399	0.00659669	0.382603	18.1113	18	0.448346	20	Inverse variance weighted (fixed effects)
ANKK1	Negative modulator	INHIBITOR	fostamatinib	4	CHEMBL2103830	DB12010	CHEMBL2103830	rheumatoid arthritis	M06	gtex	Stomach	11_113374326:G:A	11_113374326	11	113374326	-0.0111827	0.00209528	9.45e-08	3.02e-06	18.8283	19	0.467897	-0.00590399	0.00659669	0.382603	18.1113	18	0.448346	20	Inverse variance weighted (fixed effects)
ANKK1	Negative modulator	INHIBITOR	fostamatinib	4	CHEMBL2103830	DB12010	CHEMBL2103830	myelofibrosis	D75	gtex	Stomach	11_113374326:G:A	11_113374326	11	113374326	-0.0111827	0.00209528	9.45e-08	3.02e-06	18.8283	19	0.467897	-0.00590399	0.00659669	0.382603	18.1113	18	0.448346	20	Inverse variance weighted (fixed effects)
ANKK1	Negative modulator	INHIBITOR	fostamatinib	4	CHEMBL2103830	DB12010	CHEMBL2103830	hemorrhage	R04	gtex	Stomach	11_113374326:G:A	11_113374326	11	113374326	-0.0111827	0.00209528	9.45e-08	3.02e-06	18.8283	19	0.467897	-0.00590399	0.00659669	0.382603	18.1113	18	0.448346	20	Inverse variance weighted (fixed effects)
ANKK1	Negative modulator	INHIBITOR	fostamatinib	4	CHEMBL2103830	DB12010	CHEMBL2103830	autoimmune thrombocytopenic purpura	D69	gtex	Stomach	11_113374326:G:A	11_113374326	11	113374326	-0.0111827	0.00209528	9.45e-08	3.02e-06	18.8283	19	0.467897	-0.00590399	0.00659669	0.382603	18.1113	18	0.448346	20	Inverse variance weighted (fixed effects)
ANKK1	Negative modulator	INHIBITOR	fostamatinib	4	CHEMBL2103830	DB12010	CHEMBL2103830	hidradenitis suppurativa	L73	gtex	Cells_Cultured_fibroblasts	11_113290360:G:A	11_113290360	11	113290360	-0.0111827	0.00209528	9.45e-08	3.02e-06	18.8283	19	0.467897	-0.00590399	0.00659669	0.382603	18.1113	18	0.448346	20	Inverse variance weighted (fixed effects)
ANKK1	Negative modulator	INHIBITOR	fostamatinib	4	CHEMBL2103830	DB12010	CHEMBL2103830	Anemia, Hemolytic, Autoimmune	D59	gtex	Cells_Cultured_fibroblasts	11_113290360:G:A	11_113290360	11	113290360	-0.0111827	0.00209528	9.45e-08	3.02e-06	18.8283	19	0.467897	-0.00590399	0.00659669	0.382603	18.1113	18	0.448346	20	Inverse variance weighted (fixed effects)
ANKK1	Negative modulator	INHIBITOR	fostamatinib	4	CHEMBL2103830	DB12010	CHEMBL2103830	Anemia, Hemolytic, Autoimmune	D89	gtex	Cells_Cultured_fibroblasts	11_113290360:G:A	11_113290360	11	113290360	-0.0111827	0.00209528	9.45e-08	3.02e-06	18.8283	19	0.467897	-0.00590399	0.00659669	0.382603	18.1113	18	0.448346	20	Inverse variance weighted (fixed effects)
ANKK1	Negative modulator	INHIBITOR	fostamatinib	4	CHEMBL2103830	DB12010	CHEMBL2103830	Thrombocytopenia	D69	gtex	Cells_Cultured_fibroblasts	11_113290360:G:A	11_113290360	11	113290360	-0.0111827	0.00209528	9.45e-08	3.02e-06	18.8283	19	0.467897	-0.00590399	0.00659669	0.382603	18.1113	18	0.448346	20	Inverse variance weighted (fixed effects)
ANKK1	Negative modulator	INHIBITOR	fostamatinib	4	CHEMBL2103830	DB12010	CHEMBL2103830	systemic lupus erythematosus	M32	gtex	Cells_Cultured_fibroblasts	11_113290360:G:A	11_113290360	11	113290360	-0.0111827	0.00209528	9.45e-08	3.02e-06	18.8283	19	0.467897	-0.00590399	0.00659669	0.382603	18.1113	18	0.448346	20	Inverse variance weighted (fixed effects)
ANKK1	Negative modulator	INHIBITOR	fostamatinib	4	CHEMBL2103830	DB12010	CHEMBL2103830	hemorrhage	R58	gtex	Cells_Cultured_fibroblasts	11_113290360:G:A	11_113290360	11	113290360	-0.0111827	0.00209528	9.45e-08	3.02e-06	18.8283	19	0.467897	-0.00590399	0.00659669	0.382603	18.1113	18	0.448346	20	Inverse variance weighted (fixed effects)
ANKK1	Negative modulator	INHIBITOR	fostamatinib	4	CHEMBL2103830	DB12010	CHEMBL2103830	rheumatoid arthritis	CUSTOM_RA	gtex	Cells_Cultured_fibroblasts	11_113290360:G:A	11_113290360	11	113290360	-0.0111827	0.00209528	9.45e-08	3.02e-06	18.8283	19	0.467897	-0.00590399	0.00659669	0.382603	18.1113	18	0.448346	20	Inverse variance weighted (fixed effects)
ANKK1	Negative modulator	INHIBITOR	fostamatinib	4	CHEMBL2103830	DB12010	CHEMBL2103830	rheumatoid arthritis	M05	gtex	Cells_Cultured_fibroblasts	11_113290360:G:A	11_113290360	11	113290360	-0.0111827	0.00209528	9.45e-08	3.02e-06	18.8283	19	0.467897	-0.00590399	0.00659669	0.382603	18.1113	18	0.448346	20	Inverse variance weighted (fixed effects)
ANKK1	Negative modulator	INHIBITOR	fostamatinib	4	CHEMBL2103830	DB12010	CHEMBL2103830	rheumatoid arthritis	M06	gtex	Cells_Cultured_fibroblasts	11_113290360:G:A	11_113290360	11	113290360	-0.0111827	0.00209528	9.45e-08	3.02e-06	18.8283	19	0.467897	-0.00590399	0.00659669	0.382603	18.1113	18	0.448346	20	Inverse variance weighted (fixed effects)
ANKK1	Negative modulator	INHIBITOR	fostamatinib	4	CHEMBL2103830	DB12010	CHEMBL2103830	myelofibrosis	D75	gtex	Cells_Cultured_fibroblasts	11_113290360:G:A	11_113290360	11	113290360	-0.0111827	0.00209528	9.45e-08	3.02e-06	18.8283	19	0.467897	-0.00590399	0.00659669	0.382603	18.1113	18	0.448346	20	Inverse variance weighted (fixed effects)
ANKK1	Negative modulator	INHIBITOR	fostamatinib	4	CHEMBL2103830	DB12010	CHEMBL2103830	hemorrhage	R04	gtex	Cells_Cultured_fibroblasts	11_113290360:G:A	11_113290360	11	113290360	-0.0111827	0.00209528	9.45e-08	3.02e-06	18.8283	19	0.467897	-0.00590399	0.00659669	0.382603	18.1113	18	0.448346	20	Inverse variance weighted (fixed effects)
ANKK1	Negative modulator	INHIBITOR	fostamatinib	4	CHEMBL2103830	DB12010	CHEMBL2103830	autoimmune thrombocytopenic purpura	D69	gtex	Cells_Cultured_fibroblasts	11_113290360:G:A	11_113290360	11	113290360	-0.0111827	0.00209528	9.45e-08	3.02e-06	18.8283	19	0.467897	-0.00590399	0.00659669	0.382603	18.1113	18	0.448346	20	Inverse variance weighted (fixed effects)
ANKK1	Negative modulator	INHIBITOR	fostamatinib	4	CHEMBL2103830	DB12010	CHEMBL2103830	hidradenitis suppurativa	L73	gtex	Heart_Atrial_Appendage	11_113408042:T:C	11_113408042	11	113408042	-0.0111827	0.00209528	9.45e-08	3.02e-06	18.8283	19	0.467897	-0.00590399	0.00659669	0.382603	18.1113	18	0.448346	20	Inverse variance weighted (fixed effects)
ANKK1	Negative modulator	INHIBITOR	fostamatinib	4	CHEMBL2103830	DB12010	CHEMBL2103830	Anemia, Hemolytic, Autoimmune	D59	gtex	Heart_Atrial_Appendage	11_113408042:T:C	11_113408042	11	113408042	-0.0111827	0.00209528	9.45e-08	3.02e-06	18.8283	19	0.467897	-0.00590399	0.00659669	0.382603	18.1113	18	0.448346	20	Inverse variance weighted (fixed effects)
ANKK1	Negative modulator	INHIBITOR	fostamatinib	4	CHEMBL2103830	DB12010	CHEMBL2103830	Anemia, Hemolytic, Autoimmune	D89	gtex	Heart_Atrial_Appendage	11_113408042:T:C	11_113408042	11	113408042	-0.0111827	0.00209528	9.45e-08	3.02e-06	18.8283	19	0.467897	-0.00590399	0.00659669	0.382603	18.1113	18	0.448346	20	Inverse variance weighted (fixed effects)
ANKK1	Negative modulator	INHIBITOR	fostamatinib	4	CHEMBL2103830	DB12010	CHEMBL2103830	Thrombocytopenia	D69	gtex	Heart_Atrial_Appendage	11_113408042:T:C	11_113408042	11	113408042	-0.0111827	0.00209528	9.45e-08	3.02e-06	18.8283	19	0.467897	-0.00590399	0.00659669	0.382603	18.1113	18	0.448346	20	Inverse variance weighted (fixed effects)
ANKK1	Negative modulator	INHIBITOR	fostamatinib	4	CHEMBL2103830	DB12010	CHEMBL2103830	systemic lupus erythematosus	M32	gtex	Heart_Atrial_Appendage	11_113408042:T:C	11_113408042	11	113408042	-0.0111827	0.00209528	9.45e-08	3.02e-06	18.8283	19	0.467897	-0.00590399	0.00659669	0.382603	18.1113	18	0.448346	20	Inverse variance weighted (fixed effects)
ANKK1	Negative modulator	INHIBITOR	fostamatinib	4	CHEMBL2103830	DB12010	CHEMBL2103830	hemorrhage	R58	gtex	Heart_Atrial_Appendage	11_113408042:T:C	11_113408042	11	113408042	-0.0111827	0.00209528	9.45e-08	3.02e-06	18.8283	19	0.467897	-0.00590399	0.00659669	0.382603	18.1113	18	0.448346	20	Inverse variance weighted (fixed effects)
ANKK1	Negative modulator	INHIBITOR	fostamatinib	4	CHEMBL2103830	DB12010	CHEMBL2103830	rheumatoid arthritis	CUSTOM_RA	gtex	Heart_Atrial_Appendage	11_113408042:T:C	11_113408042	11	113408042	-0.0111827	0.00209528	9.45e-08	3.02e-06	18.8283	19	0.467897	-0.00590399	0.00659669	0.382603	18.1113	18	0.448346	20	Inverse variance weighted (fixed effects)
ANKK1	Negative modulator	INHIBITOR	fostamatinib	4	CHEMBL2103830	DB12010	CHEMBL2103830	rheumatoid arthritis	M05	gtex	Heart_Atrial_Appendage	11_113408042:T:C	11_113408042	11	113408042	-0.0111827	0.00209528	9.45e-08	3.02e-06	18.8283	19	0.467897	-0.00590399	0.00659669	0.382603	18.1113	18	0.448346	20	Inverse variance weighted (fixed effects)
ANKK1	Negative modulator	INHIBITOR	fostamatinib	4	CHEMBL2103830	DB12010	CHEMBL2103830	rheumatoid arthritis	M06	gtex	Heart_Atrial_Appendage	11_113408042:T:C	11_113408042	11	113408042	-0.0111827	0.00209528	9.45e-08	3.02e-06	18.8283	19	0.467897	-0.00590399	0.00659669	0.382603	18.1113	18	0.448346	20	Inverse variance weighted (fixed effects)
ANKK1	Negative modulator	INHIBITOR	fostamatinib	4	CHEMBL2103830	DB12010	CHEMBL2103830	myelofibrosis	D75	gtex	Heart_Atrial_Appendage	11_113408042:T:C	11_113408042	11	113408042	-0.0111827	0.00209528	9.45e-08	3.02e-06	18.8283	19	0.467897	-0.00590399	0.00659669	0.382603	18.1113	18	0.448346	20	Inverse variance weighted (fixed effects)
ANKK1	Negative modulator	INHIBITOR	fostamatinib	4	CHEMBL2103830	DB12010	CHEMBL2103830	hemorrhage	R04	gtex	Heart_Atrial_Appendage	11_113408042:T:C	11_113408042	11	113408042	-0.0111827	0.00209528	9.45e-08	3.02e-06	18.8283	19	0.467897	-0.00590399	0.00659669	0.382603	18.1113	18	0.448346	20	Inverse variance weighted (fixed effects)
ANKK1	Negative modulator	INHIBITOR	fostamatinib	4	CHEMBL2103830	DB12010	CHEMBL2103830	autoimmune thrombocytopenic purpura	D69	gtex	Heart_Atrial_Appendage	11_113408042:T:C	11_113408042	11	113408042	-0.0111827	0.00209528	9.45e-08	3.02e-06	18.8283	19	0.467897	-0.00590399	0.00659669	0.382603	18.1113	18	0.448346	20	Inverse variance weighted (fixed effects)
ANKK1	Negative modulator	INHIBITOR	fostamatinib	4	CHEMBL2103830	DB12010	CHEMBL2103830	hidradenitis suppurativa	L73	gtex	Colon_Sigmoid	11_113317227:A:G	11_113317227	11	113317227	-0.0111827	0.00209528	9.45e-08	3.02e-06	18.8283	19	0.467897	-0.00590399	0.00659669	0.382603	18.1113	18	0.448346	20	Inverse variance weighted (fixed effects)
ANKK1	Negative modulator	INHIBITOR	fostamatinib	4	CHEMBL2103830	DB12010	CHEMBL2103830	Anemia, Hemolytic, Autoimmune	D59	gtex	Colon_Sigmoid	11_113317227:A:G	11_113317227	11	113317227	-0.0111827	0.00209528	9.45e-08	3.02e-06	18.8283	19	0.467897	-0.00590399	0.00659669	0.382603	18.1113	18	0.448346	20	Inverse variance weighted (fixed effects)
ANKK1	Negative modulator	INHIBITOR	fostamatinib	4	CHEMBL2103830	DB12010	CHEMBL2103830	Anemia, Hemolytic, Autoimmune	D89	gtex	Colon_Sigmoid	11_113317227:A:G	11_113317227	11	113317227	-0.0111827	0.00209528	9.45e-08	3.02e-06	18.8283	19	0.467897	-0.00590399	0.00659669	0.382603	18.1113	18	0.448346	20	Inverse variance weighted (fixed effects)
ANKK1	Negative modulator	INHIBITOR	fostamatinib	4	CHEMBL2103830	DB12010	CHEMBL2103830	Thrombocytopenia	D69	gtex	Colon_Sigmoid	11_113317227:A:G	11_113317227	11	113317227	-0.0111827	0.00209528	9.45e-08	3.02e-06	18.8283	19	0.467897	-0.00590399	0.00659669	0.382603	18.1113	18	0.448346	20	Inverse variance weighted (fixed effects)
ANKK1	Negative modulator	INHIBITOR	fostamatinib	4	CHEMBL2103830	DB12010	CHEMBL2103830	systemic lupus erythematosus	M32	gtex	Colon_Sigmoid	11_113317227:A:G	11_113317227	11	113317227	-0.0111827	0.00209528	9.45e-08	3.02e-06	18.8283	19	0.467897	-0.00590399	0.00659669	0.382603	18.1113	18	0.448346	20	Inverse variance weighted (fixed effects)
ANKK1	Negative modulator	INHIBITOR	fostamatinib	4	CHEMBL2103830	DB12010	CHEMBL2103830	hemorrhage	R58	gtex	Colon_Sigmoid	11_113317227:A:G	11_113317227	11	113317227	-0.0111827	0.00209528	9.45e-08	3.02e-06	18.8283	19	0.467897	-0.00590399	0.00659669	0.382603	18.1113	18	0.448346	20	Inverse variance weighted (fixed effects)
ANKK1	Negative modulator	INHIBITOR	fostamatinib	4	CHEMBL2103830	DB12010	CHEMBL2103830	rheumatoid arthritis	CUSTOM_RA	gtex	Colon_Sigmoid	11_113317227:A:G	11_113317227	11	113317227	-0.0111827	0.00209528	9.45e-08	3.02e-06	18.8283	19	0.467897	-0.00590399	0.00659669	0.382603	18.1113	18	0.448346	20	Inverse variance weighted (fixed effects)
ANKK1	Negative modulator	INHIBITOR	fostamatinib	4	CHEMBL2103830	DB12010	CHEMBL2103830	rheumatoid arthritis	M05	gtex	Colon_Sigmoid	11_113317227:A:G	11_113317227	11	113317227	-0.0111827	0.00209528	9.45e-08	3.02e-06	18.8283	19	0.467897	-0.00590399	0.00659669	0.382603	18.1113	18	0.448346	20	Inverse variance weighted (fixed effects)
ANKK1	Negative modulator	INHIBITOR	fostamatinib	4	CHEMBL2103830	DB12010	CHEMBL2103830	rheumatoid arthritis	M06	gtex	Colon_Sigmoid	11_113317227:A:G	11_113317227	11	113317227	-0.0111827	0.00209528	9.45e-08	3.02e-06	18.8283	19	0.467897	-0.00590399	0.00659669	0.382603	18.1113	18	0.448346	20	Inverse variance weighted (fixed effects)
ANKK1	Negative modulator	INHIBITOR	fostamatinib	4	CHEMBL2103830	DB12010	CHEMBL2103830	myelofibrosis	D75	gtex	Colon_Sigmoid	11_113317227:A:G	11_113317227	11	113317227	-0.0111827	0.00209528	9.45e-08	3.02e-06	18.8283	19	0.467897	-0.00590399	0.00659669	0.382603	18.1113	18	0.448346	20	Inverse variance weighted (fixed effects)
ANKK1	Negative modulator	INHIBITOR	fostamatinib	4	CHEMBL2103830	DB12010	CHEMBL2103830	hemorrhage	R04	gtex	Colon_Sigmoid	11_113317227:A:G	11_113317227	11	113317227	-0.0111827	0.00209528	9.45e-08	3.02e-06	18.8283	19	0.467897	-0.00590399	0.00659669	0.382603	18.1113	18	0.448346	20	Inverse variance weighted (fixed effects)
ANKK1	Negative modulator	INHIBITOR	fostamatinib	4	CHEMBL2103830	DB12010	CHEMBL2103830	autoimmune thrombocytopenic purpura	D69	gtex	Colon_Sigmoid	11_113317227:A:G	11_113317227	11	113317227	-0.0111827	0.00209528	9.45e-08	3.02e-06	18.8283	19	0.467897	-0.00590399	0.00659669	0.382603	18.1113	18	0.448346	20	Inverse variance weighted (fixed effects)
ANKK1	Negative modulator	INHIBITOR	fostamatinib	4	CHEMBL2103830	DB12010	CHEMBL2103830	hidradenitis suppurativa	L73	gtex	Testis	11_113364697:G:A	11_113364697	11	113364697	-0.0111827	0.00209528	9.45e-08	3.02e-06	18.8283	19	0.467897	-0.00590399	0.00659669	0.382603	18.1113	18	0.448346	20	Inverse variance weighted (fixed effects)
ANKK1	Negative modulator	INHIBITOR	fostamatinib	4	CHEMBL2103830	DB12010	CHEMBL2103830	Anemia, Hemolytic, Autoimmune	D59	gtex	Testis	11_113364697:G:A	11_113364697	11	113364697	-0.0111827	0.00209528	9.45e-08	3.02e-06	18.8283	19	0.467897	-0.00590399	0.00659669	0.382603	18.1113	18	0.448346	20	Inverse variance weighted (fixed effects)
ANKK1	Negative modulator	INHIBITOR	fostamatinib	4	CHEMBL2103830	DB12010	CHEMBL2103830	Anemia, Hemolytic, Autoimmune	D89	gtex	Testis	11_113364697:G:A	11_113364697	11	113364697	-0.0111827	0.00209528	9.45e-08	3.02e-06	18.8283	19	0.467897	-0.00590399	0.00659669	0.382603	18.1113	18	0.448346	20	Inverse variance weighted (fixed effects)
ANKK1	Negative modulator	INHIBITOR	fostamatinib	4	CHEMBL2103830	DB12010	CHEMBL2103830	Thrombocytopenia	D69	gtex	Testis	11_113364697:G:A	11_113364697	11	113364697	-0.0111827	0.00209528	9.45e-08	3.02e-06	18.8283	19	0.467897	-0.00590399	0.00659669	0.382603	18.1113	18	0.448346	20	Inverse variance weighted (fixed effects)
ANKK1	Negative modulator	INHIBITOR	fostamatinib	4	CHEMBL2103830	DB12010	CHEMBL2103830	systemic lupus erythematosus	M32	gtex	Testis	11_113364697:G:A	11_113364697	11	113364697	-0.0111827	0.00209528	9.45e-08	3.02e-06	18.8283	19	0.467897	-0.00590399	0.00659669	0.382603	18.1113	18	0.448346	20	Inverse variance weighted (fixed effects)
ANKK1	Negative modulator	INHIBITOR	fostamatinib	4	CHEMBL2103830	DB12010	CHEMBL2103830	hemorrhage	R58	gtex	Testis	11_113364697:G:A	11_113364697	11	113364697	-0.0111827	0.00209528	9.45e-08	3.02e-06	18.8283	19	0.467897	-0.00590399	0.00659669	0.382603	18.1113	18	0.448346	20	Inverse variance weighted (fixed effects)
ANKK1	Negative modulator	INHIBITOR	fostamatinib	4	CHEMBL2103830	DB12010	CHEMBL2103830	rheumatoid arthritis	CUSTOM_RA	gtex	Testis	11_113364697:G:A	11_113364697	11	113364697	-0.0111827	0.00209528	9.45e-08	3.02e-06	18.8283	19	0.467897	-0.00590399	0.00659669	0.382603	18.1113	18	0.448346	20	Inverse variance weighted (fixed effects)
ANKK1	Negative modulator	INHIBITOR	fostamatinib	4	CHEMBL2103830	DB12010	CHEMBL2103830	rheumatoid arthritis	M05	gtex	Testis	11_113364697:G:A	11_113364697	11	113364697	-0.0111827	0.00209528	9.45e-08	3.02e-06	18.8283	19	0.467897	-0.00590399	0.00659669	0.382603	18.1113	18	0.448346	20	Inverse variance weighted (fixed effects)
ANKK1	Negative modulator	INHIBITOR	fostamatinib	4	CHEMBL2103830	DB12010	CHEMBL2103830	rheumatoid arthritis	M06	gtex	Testis	11_113364697:G:A	11_113364697	11	113364697	-0.0111827	0.00209528	9.45e-08	3.02e-06	18.8283	19	0.467897	-0.00590399	0.00659669	0.382603	18.1113	18	0.448346	20	Inverse variance weighted (fixed effects)
ANKK1	Negative modulator	INHIBITOR	fostamatinib	4	CHEMBL2103830	DB12010	CHEMBL2103830	myelofibrosis	D75	gtex	Testis	11_113364697:G:A	11_113364697	11	113364697	-0.0111827	0.00209528	9.45e-08	3.02e-06	18.8283	19	0.467897	-0.00590399	0.00659669	0.382603	18.1113	18	0.448346	20	Inverse variance weighted (fixed effects)
ANKK1	Negative modulator	INHIBITOR	fostamatinib	4	CHEMBL2103830	DB12010	CHEMBL2103830	hemorrhage	R04	gtex	Testis	11_113364697:G:A	11_113364697	11	113364697	-0.0111827	0.00209528	9.45e-08	3.02e-06	18.8283	19	0.467897	-0.00590399	0.00659669	0.382603	18.1113	18	0.448346	20	Inverse variance weighted (fixed effects)
ANKK1	Negative modulator	INHIBITOR	fostamatinib	4	CHEMBL2103830	DB12010	CHEMBL2103830	autoimmune thrombocytopenic purpura	D69	gtex	Testis	11_113364697:G:A	11_113364697	11	113364697	-0.0111827	0.00209528	9.45e-08	3.02e-06	18.8283	19	0.467897	-0.00590399	0.00659669	0.382603	18.1113	18	0.448346	20	Inverse variance weighted (fixed effects)
ANKK1	Negative modulator	INHIBITOR	fostamatinib	4	CHEMBL2103830	DB12010	CHEMBL2103830	hidradenitis suppurativa	L73	gtex	Colon_Transverse	11_113407725:C:T	11_113407725	11	113407725	-0.0111827	0.00209528	9.45e-08	3.02e-06	18.8283	19	0.467897	-0.00590399	0.00659669	0.382603	18.1113	18	0.448346	20	Inverse variance weighted (fixed effects)
ANKK1	Negative modulator	INHIBITOR	fostamatinib	4	CHEMBL2103830	DB12010	CHEMBL2103830	Anemia, Hemolytic, Autoimmune	D59	gtex	Colon_Transverse	11_113407725:C:T	11_113407725	11	113407725	-0.0111827	0.00209528	9.45e-08	3.02e-06	18.8283	19	0.467897	-0.00590399	0.00659669	0.382603	18.1113	18	0.448346	20	Inverse variance weighted (fixed effects)
ANKK1	Negative modulator	INHIBITOR	fostamatinib	4	CHEMBL2103830	DB12010	CHEMBL2103830	Anemia, Hemolytic, Autoimmune	D89	gtex	Colon_Transverse	11_113407725:C:T	11_113407725	11	113407725	-0.0111827	0.00209528	9.45e-08	3.02e-06	18.8283	19	0.467897	-0.00590399	0.00659669	0.382603	18.1113	18	0.448346	20	Inverse variance weighted (fixed effects)
ANKK1	Negative modulator	INHIBITOR	fostamatinib	4	CHEMBL2103830	DB12010	CHEMBL2103830	Thrombocytopenia	D69	gtex	Colon_Transverse	11_113407725:C:T	11_113407725	11	113407725	-0.0111827	0.00209528	9.45e-08	3.02e-06	18.8283	19	0.467897	-0.00590399	0.00659669	0.382603	18.1113	18	0.448346	20	Inverse variance weighted (fixed effects)
ANKK1	Negative modulator	INHIBITOR	fostamatinib	4	CHEMBL2103830	DB12010	CHEMBL2103830	systemic lupus erythematosus	M32	gtex	Colon_Transverse	11_113407725:C:T	11_113407725	11	113407725	-0.0111827	0.00209528	9.45e-08	3.02e-06	18.8283	19	0.467897	-0.00590399	0.00659669	0.382603	18.1113	18	0.448346	20	Inverse variance weighted (fixed effects)
ANKK1	Negative modulator	INHIBITOR	fostamatinib	4	CHEMBL2103830	DB12010	CHEMBL2103830	hemorrhage	R58	gtex	Colon_Transverse	11_113407725:C:T	11_113407725	11	113407725	-0.0111827	0.00209528	9.45e-08	3.02e-06	18.8283	19	0.467897	-0.00590399	0.00659669	0.382603	18.1113	18	0.448346	20	Inverse variance weighted (fixed effects)
ANKK1	Negative modulator	INHIBITOR	fostamatinib	4	CHEMBL2103830	DB12010	CHEMBL2103830	rheumatoid arthritis	CUSTOM_RA	gtex	Colon_Transverse	11_113407725:C:T	11_113407725	11	113407725	-0.0111827	0.00209528	9.45e-08	3.02e-06	18.8283	19	0.467897	-0.00590399	0.00659669	0.382603	18.1113	18	0.448346	20	Inverse variance weighted (fixed effects)
ANKK1	Negative modulator	INHIBITOR	fostamatinib	4	CHEMBL2103830	DB12010	CHEMBL2103830	rheumatoid arthritis	M05	gtex	Colon_Transverse	11_113407725:C:T	11_113407725	11	113407725	-0.0111827	0.00209528	9.45e-08	3.02e-06	18.8283	19	0.467897	-0.00590399	0.00659669	0.382603	18.1113	18	0.448346	20	Inverse variance weighted (fixed effects)
ANKK1	Negative modulator	INHIBITOR	fostamatinib	4	CHEMBL2103830	DB12010	CHEMBL2103830	rheumatoid arthritis	M06	gtex	Colon_Transverse	11_113407725:C:T	11_113407725	11	113407725	-0.0111827	0.00209528	9.45e-08	3.02e-06	18.8283	19	0.467897	-0.00590399	0.00659669	0.382603	18.1113	18	0.448346	20	Inverse variance weighted (fixed effects)
ANKK1	Negative modulator	INHIBITOR	fostamatinib	4	CHEMBL2103830	DB12010	CHEMBL2103830	myelofibrosis	D75	gtex	Colon_Transverse	11_113407725:C:T	11_113407725	11	113407725	-0.0111827	0.00209528	9.45e-08	3.02e-06	18.8283	19	0.467897	-0.00590399	0.00659669	0.382603	18.1113	18	0.448346	20	Inverse variance weighted (fixed effects)
ANKK1	Negative modulator	INHIBITOR	fostamatinib	4	CHEMBL2103830	DB12010	CHEMBL2103830	hemorrhage	R04	gtex	Colon_Transverse	11_113407725:C:T	11_113407725	11	113407725	-0.0111827	0.00209528	9.45e-08	3.02e-06	18.8283	19	0.467897	-0.00590399	0.00659669	0.382603	18.1113	18	0.448346	20	Inverse variance weighted (fixed effects)
ANKK1	Negative modulator	INHIBITOR	fostamatinib	4	CHEMBL2103830	DB12010	CHEMBL2103830	autoimmune thrombocytopenic purpura	D69	gtex	Colon_Transverse	11_113407725:C:T	11_113407725	11	113407725	-0.0111827	0.00209528	9.45e-08	3.02e-06	18.8283	19	0.467897	-0.00590399	0.00659669	0.382603	18.1113	18	0.448346	20	Inverse variance weighted (fixed effects)
ANKK1	Negative modulator	INHIBITOR	fostamatinib	4	CHEMBL2103830	DB12010	CHEMBL2103830	hidradenitis suppurativa	L73	gtex	Nerve_Tibial	11_113380216:G:A	11_113380216	11	113380216	-0.0111827	0.00209528	9.45e-08	3.02e-06	18.8283	19	0.467897	-0.00590399	0.00659669	0.382603	18.1113	18	0.448346	20	Inverse variance weighted (fixed effects)
ANKK1	Negative modulator	INHIBITOR	fostamatinib	4	CHEMBL2103830	DB12010	CHEMBL2103830	Anemia, Hemolytic, Autoimmune	D59	gtex	Nerve_Tibial	11_113380216:G:A	11_113380216	11	113380216	-0.0111827	0.00209528	9.45e-08	3.02e-06	18.8283	19	0.467897	-0.00590399	0.00659669	0.382603	18.1113	18	0.448346	20	Inverse variance weighted (fixed effects)
ANKK1	Negative modulator	INHIBITOR	fostamatinib	4	CHEMBL2103830	DB12010	CHEMBL2103830	Anemia, Hemolytic, Autoimmune	D89	gtex	Nerve_Tibial	11_113380216:G:A	11_113380216	11	113380216	-0.0111827	0.00209528	9.45e-08	3.02e-06	18.8283	19	0.467897	-0.00590399	0.00659669	0.382603	18.1113	18	0.448346	20	Inverse variance weighted (fixed effects)
ANKK1	Negative modulator	INHIBITOR	fostamatinib	4	CHEMBL2103830	DB12010	CHEMBL2103830	Thrombocytopenia	D69	gtex	Nerve_Tibial	11_113380216:G:A	11_113380216	11	113380216	-0.0111827	0.00209528	9.45e-08	3.02e-06	18.8283	19	0.467897	-0.00590399	0.00659669	0.382603	18.1113	18	0.448346	20	Inverse variance weighted (fixed effects)
ANKK1	Negative modulator	INHIBITOR	fostamatinib	4	CHEMBL2103830	DB12010	CHEMBL2103830	systemic lupus erythematosus	M32	gtex	Nerve_Tibial	11_113380216:G:A	11_113380216	11	113380216	-0.0111827	0.00209528	9.45e-08	3.02e-06	18.8283	19	0.467897	-0.00590399	0.00659669	0.382603	18.1113	18	0.448346	20	Inverse variance weighted (fixed effects)
ANKK1	Negative modulator	INHIBITOR	fostamatinib	4	CHEMBL2103830	DB12010	CHEMBL2103830	hemorrhage	R58	gtex	Nerve_Tibial	11_113380216:G:A	11_113380216	11	113380216	-0.0111827	0.00209528	9.45e-08	3.02e-06	18.8283	19	0.467897	-0.00590399	0.00659669	0.382603	18.1113	18	0.448346	20	Inverse variance weighted (fixed effects)
ANKK1	Negative modulator	INHIBITOR	fostamatinib	4	CHEMBL2103830	DB12010	CHEMBL2103830	rheumatoid arthritis	CUSTOM_RA	gtex	Nerve_Tibial	11_113380216:G:A	11_113380216	11	113380216	-0.0111827	0.00209528	9.45e-08	3.02e-06	18.8283	19	0.467897	-0.00590399	0.00659669	0.382603	18.1113	18	0.448346	20	Inverse variance weighted (fixed effects)
ANKK1	Negative modulator	INHIBITOR	fostamatinib	4	CHEMBL2103830	DB12010	CHEMBL2103830	rheumatoid arthritis	M05	gtex	Nerve_Tibial	11_113380216:G:A	11_113380216	11	113380216	-0.0111827	0.00209528	9.45e-08	3.02e-06	18.8283	19	0.467897	-0.00590399	0.00659669	0.382603	18.1113	18	0.448346	20	Inverse variance weighted (fixed effects)
ANKK1	Negative modulator	INHIBITOR	fostamatinib	4	CHEMBL2103830	DB12010	CHEMBL2103830	rheumatoid arthritis	M06	gtex	Nerve_Tibial	11_113380216:G:A	11_113380216	11	113380216	-0.0111827	0.00209528	9.45e-08	3.02e-06	18.8283	19	0.467897	-0.00590399	0.00659669	0.382603	18.1113	18	0.448346	20	Inverse variance weighted (fixed effects)
ANKK1	Negative modulator	INHIBITOR	fostamatinib	4	CHEMBL2103830	DB12010	CHEMBL2103830	myelofibrosis	D75	gtex	Nerve_Tibial	11_113380216:G:A	11_113380216	11	113380216	-0.0111827	0.00209528	9.45e-08	3.02e-06	18.8283	19	0.467897	-0.00590399	0.00659669	0.382603	18.1113	18	0.448346	20	Inverse variance weighted (fixed effects)
ANKK1	Negative modulator	INHIBITOR	fostamatinib	4	CHEMBL2103830	DB12010	CHEMBL2103830	hemorrhage	R04	gtex	Nerve_Tibial	11_113380216:G:A	11_113380216	11	113380216	-0.0111827	0.00209528	9.45e-08	3.02e-06	18.8283	19	0.467897	-0.00590399	0.00659669	0.382603	18.1113	18	0.448346	20	Inverse variance weighted (fixed effects)
ANKK1	Negative modulator	INHIBITOR	fostamatinib	4	CHEMBL2103830	DB12010	CHEMBL2103830	autoimmune thrombocytopenic purpura	D69	gtex	Nerve_Tibial	11_113380216:G:A	11_113380216	11	113380216	-0.0111827	0.00209528	9.45e-08	3.02e-06	18.8283	19	0.467897	-0.00590399	0.00659669	0.382603	18.1113	18	0.448346	20	Inverse variance weighted (fixed effects)
ANKK1	Negative modulator	INHIBITOR	fostamatinib	4	CHEMBL2103830	DB12010	CHEMBL2103830	hidradenitis suppurativa	L73	gtex	Brain_Cortex	11_113317227:A:G	11_113317227	11	113317227	-0.0111827	0.00209528	9.45e-08	3.02e-06	18.8283	19	0.467897	-0.00590399	0.00659669	0.382603	18.1113	18	0.448346	20	Inverse variance weighted (fixed effects)
ANKK1	Negative modulator	INHIBITOR	fostamatinib	4	CHEMBL2103830	DB12010	CHEMBL2103830	Anemia, Hemolytic, Autoimmune	D59	gtex	Brain_Cortex	11_113317227:A:G	11_113317227	11	113317227	-0.0111827	0.00209528	9.45e-08	3.02e-06	18.8283	19	0.467897	-0.00590399	0.00659669	0.382603	18.1113	18	0.448346	20	Inverse variance weighted (fixed effects)
ANKK1	Negative modulator	INHIBITOR	fostamatinib	4	CHEMBL2103830	DB12010	CHEMBL2103830	Anemia, Hemolytic, Autoimmune	D89	gtex	Brain_Cortex	11_113317227:A:G	11_113317227	11	113317227	-0.0111827	0.00209528	9.45e-08	3.02e-06	18.8283	19	0.467897	-0.00590399	0.00659669	0.382603	18.1113	18	0.448346	20	Inverse variance weighted (fixed effects)
ANKK1	Negative modulator	INHIBITOR	fostamatinib	4	CHEMBL2103830	DB12010	CHEMBL2103830	Thrombocytopenia	D69	gtex	Brain_Cortex	11_113317227:A:G	11_113317227	11	113317227	-0.0111827	0.00209528	9.45e-08	3.02e-06	18.8283	19	0.467897	-0.00590399	0.00659669	0.382603	18.1113	18	0.448346	20	Inverse variance weighted (fixed effects)
ANKK1	Negative modulator	INHIBITOR	fostamatinib	4	CHEMBL2103830	DB12010	CHEMBL2103830	systemic lupus erythematosus	M32	gtex	Brain_Cortex	11_113317227:A:G	11_113317227	11	113317227	-0.0111827	0.00209528	9.45e-08	3.02e-06	18.8283	19	0.467897	-0.00590399	0.00659669	0.382603	18.1113	18	0.448346	20	Inverse variance weighted (fixed effects)
ANKK1	Negative modulator	INHIBITOR	fostamatinib	4	CHEMBL2103830	DB12010	CHEMBL2103830	hemorrhage	R58	gtex	Brain_Cortex	11_113317227:A:G	11_113317227	11	113317227	-0.0111827	0.00209528	9.45e-08	3.02e-06	18.8283	19	0.467897	-0.00590399	0.00659669	0.382603	18.1113	18	0.448346	20	Inverse variance weighted (fixed effects)
ANKK1	Negative modulator	INHIBITOR	fostamatinib	4	CHEMBL2103830	DB12010	CHEMBL2103830	rheumatoid arthritis	CUSTOM_RA	gtex	Brain_Cortex	11_113317227:A:G	11_113317227	11	113317227	-0.0111827	0.00209528	9.45e-08	3.02e-06	18.8283	19	0.467897	-0.00590399	0.00659669	0.382603	18.1113	18	0.448346	20	Inverse variance weighted (fixed effects)
ANKK1	Negative modulator	INHIBITOR	fostamatinib	4	CHEMBL2103830	DB12010	CHEMBL2103830	rheumatoid arthritis	M05	gtex	Brain_Cortex	11_113317227:A:G	11_113317227	11	113317227	-0.0111827	0.00209528	9.45e-08	3.02e-06	18.8283	19	0.467897	-0.00590399	0.00659669	0.382603	18.1113	18	0.448346	20	Inverse variance weighted (fixed effects)
ANKK1	Negative modulator	INHIBITOR	fostamatinib	4	CHEMBL2103830	DB12010	CHEMBL2103830	rheumatoid arthritis	M06	gtex	Brain_Cortex	11_113317227:A:G	11_113317227	11	113317227	-0.0111827	0.00209528	9.45e-08	3.02e-06	18.8283	19	0.467897	-0.00590399	0.00659669	0.382603	18.1113	18	0.448346	20	Inverse variance weighted (fixed effects)
ANKK1	Negative modulator	INHIBITOR	fostamatinib	4	CHEMBL2103830	DB12010	CHEMBL2103830	myelofibrosis	D75	gtex	Brain_Cortex	11_113317227:A:G	11_113317227	11	113317227	-0.0111827	0.00209528	9.45e-08	3.02e-06	18.8283	19	0.467897	-0.00590399	0.00659669	0.382603	18.1113	18	0.448346	20	Inverse variance weighted (fixed effects)
ANKK1	Negative modulator	INHIBITOR	fostamatinib	4	CHEMBL2103830	DB12010	CHEMBL2103830	hemorrhage	R04	gtex	Brain_Cortex	11_113317227:A:G	11_113317227	11	113317227	-0.0111827	0.00209528	9.45e-08	3.02e-06	18.8283	19	0.467897	-0.00590399	0.00659669	0.382603	18.1113	18	0.448346	20	Inverse variance weighted (fixed effects)
ANKK1	Negative modulator	INHIBITOR	fostamatinib	4	CHEMBL2103830	DB12010	CHEMBL2103830	autoimmune thrombocytopenic purpura	D69	gtex	Brain_Cortex	11_113317227:A:G	11_113317227	11	113317227	-0.0111827	0.00209528	9.45e-08	3.02e-06	18.8283	19	0.467897	-0.00590399	0.00659669	0.382603	18.1113	18	0.448346	20	Inverse variance weighted (fixed effects)
ANKK1	Negative modulator	INHIBITOR	fostamatinib	4	CHEMBL2103830	DB12010	CHEMBL2103830	hidradenitis suppurativa	L73	gtex	Whole_Blood	11_113322075:C:T	11_113322075	11	113322075	-0.0111827	0.00209528	9.45e-08	3.02e-06	18.8283	19	0.467897	-0.00590399	0.00659669	0.382603	18.1113	18	0.448346	20	Inverse variance weighted (fixed effects)
ANKK1	Negative modulator	INHIBITOR	fostamatinib	4	CHEMBL2103830	DB12010	CHEMBL2103830	Anemia, Hemolytic, Autoimmune	D59	gtex	Whole_Blood	11_113322075:C:T	11_113322075	11	113322075	-0.0111827	0.00209528	9.45e-08	3.02e-06	18.8283	19	0.467897	-0.00590399	0.00659669	0.382603	18.1113	18	0.448346	20	Inverse variance weighted (fixed effects)
ANKK1	Negative modulator	INHIBITOR	fostamatinib	4	CHEMBL2103830	DB12010	CHEMBL2103830	Anemia, Hemolytic, Autoimmune	D89	gtex	Whole_Blood	11_113322075:C:T	11_113322075	11	113322075	-0.0111827	0.00209528	9.45e-08	3.02e-06	18.8283	19	0.467897	-0.00590399	0.00659669	0.382603	18.1113	18	0.448346	20	Inverse variance weighted (fixed effects)
ANKK1	Negative modulator	INHIBITOR	fostamatinib	4	CHEMBL2103830	DB12010	CHEMBL2103830	Thrombocytopenia	D69	gtex	Whole_Blood	11_113322075:C:T	11_113322075	11	113322075	-0.0111827	0.00209528	9.45e-08	3.02e-06	18.8283	19	0.467897	-0.00590399	0.00659669	0.382603	18.1113	18	0.448346	20	Inverse variance weighted (fixed effects)
ANKK1	Negative modulator	INHIBITOR	fostamatinib	4	CHEMBL2103830	DB12010	CHEMBL2103830	systemic lupus erythematosus	M32	gtex	Whole_Blood	11_113322075:C:T	11_113322075	11	113322075	-0.0111827	0.00209528	9.45e-08	3.02e-06	18.8283	19	0.467897	-0.00590399	0.00659669	0.382603	18.1113	18	0.448346	20	Inverse variance weighted (fixed effects)
ANKK1	Negative modulator	INHIBITOR	fostamatinib	4	CHEMBL2103830	DB12010	CHEMBL2103830	hemorrhage	R58	gtex	Whole_Blood	11_113322075:C:T	11_113322075	11	113322075	-0.0111827	0.00209528	9.45e-08	3.02e-06	18.8283	19	0.467897	-0.00590399	0.00659669	0.382603	18.1113	18	0.448346	20	Inverse variance weighted (fixed effects)
ANKK1	Negative modulator	INHIBITOR	fostamatinib	4	CHEMBL2103830	DB12010	CHEMBL2103830	rheumatoid arthritis	CUSTOM_RA	gtex	Whole_Blood	11_113322075:C:T	11_113322075	11	113322075	-0.0111827	0.00209528	9.45e-08	3.02e-06	18.8283	19	0.467897	-0.00590399	0.00659669	0.382603	18.1113	18	0.448346	20	Inverse variance weighted (fixed effects)
ANKK1	Negative modulator	INHIBITOR	fostamatinib	4	CHEMBL2103830	DB12010	CHEMBL2103830	rheumatoid arthritis	M05	gtex	Whole_Blood	11_113322075:C:T	11_113322075	11	113322075	-0.0111827	0.00209528	9.45e-08	3.02e-06	18.8283	19	0.467897	-0.00590399	0.00659669	0.382603	18.1113	18	0.448346	20	Inverse variance weighted (fixed effects)
ANKK1	Negative modulator	INHIBITOR	fostamatinib	4	CHEMBL2103830	DB12010	CHEMBL2103830	rheumatoid arthritis	M06	gtex	Whole_Blood	11_113322075:C:T	11_113322075	11	113322075	-0.0111827	0.00209528	9.45e-08	3.02e-06	18.8283	19	0.467897	-0.00590399	0.00659669	0.382603	18.1113	18	0.448346	20	Inverse variance weighted (fixed effects)
ANKK1	Negative modulator	INHIBITOR	fostamatinib	4	CHEMBL2103830	DB12010	CHEMBL2103830	myelofibrosis	D75	gtex	Whole_Blood	11_113322075:C:T	11_113322075	11	113322075	-0.0111827	0.00209528	9.45e-08	3.02e-06	18.8283	19	0.467897	-0.00590399	0.00659669	0.382603	18.1113	18	0.448346	20	Inverse variance weighted (fixed effects)
ANKK1	Negative modulator	INHIBITOR	fostamatinib	4	CHEMBL2103830	DB12010	CHEMBL2103830	hemorrhage	R04	gtex	Whole_Blood	11_113322075:C:T	11_113322075	11	113322075	-0.0111827	0.00209528	9.45e-08	3.02e-06	18.8283	19	0.467897	-0.00590399	0.00659669	0.382603	18.1113	18	0.448346	20	Inverse variance weighted (fixed effects)
ANKK1	Negative modulator	INHIBITOR	fostamatinib	4	CHEMBL2103830	DB12010	CHEMBL2103830	autoimmune thrombocytopenic purpura	D69	gtex	Whole_Blood	11_113322075:C:T	11_113322075	11	113322075	-0.0111827	0.00209528	9.45e-08	3.02e-06	18.8283	19	0.467897	-0.00590399	0.00659669	0.382603	18.1113	18	0.448346	20	Inverse variance weighted (fixed effects)
ANKK1	Negative modulator	INHIBITOR	fostamatinib	4	CHEMBL2103830	DB12010	CHEMBL2103830	hidradenitis suppurativa	L73	gtex	Thyroid	11_113322075:C:T	11_113322075	11	113322075	-0.0111827	0.00209528	9.45e-08	3.02e-06	18.8283	19	0.467897	-0.00590399	0.00659669	0.382603	18.1113	18	0.448346	20	Inverse variance weighted (fixed effects)
ANKK1	Negative modulator	INHIBITOR	fostamatinib	4	CHEMBL2103830	DB12010	CHEMBL2103830	Anemia, Hemolytic, Autoimmune	D59	gtex	Thyroid	11_113322075:C:T	11_113322075	11	113322075	-0.0111827	0.00209528	9.45e-08	3.02e-06	18.8283	19	0.467897	-0.00590399	0.00659669	0.382603	18.1113	18	0.448346	20	Inverse variance weighted (fixed effects)
ANKK1	Negative modulator	INHIBITOR	fostamatinib	4	CHEMBL2103830	DB12010	CHEMBL2103830	Anemia, Hemolytic, Autoimmune	D89	gtex	Thyroid	11_113322075:C:T	11_113322075	11	113322075	-0.0111827	0.00209528	9.45e-08	3.02e-06	18.8283	19	0.467897	-0.00590399	0.00659669	0.382603	18.1113	18	0.448346	20	Inverse variance weighted (fixed effects)
ANKK1	Negative modulator	INHIBITOR	fostamatinib	4	CHEMBL2103830	DB12010	CHEMBL2103830	Thrombocytopenia	D69	gtex	Thyroid	11_113322075:C:T	11_113322075	11	113322075	-0.0111827	0.00209528	9.45e-08	3.02e-06	18.8283	19	0.467897	-0.00590399	0.00659669	0.382603	18.1113	18	0.448346	20	Inverse variance weighted (fixed effects)
ANKK1	Negative modulator	INHIBITOR	fostamatinib	4	CHEMBL2103830	DB12010	CHEMBL2103830	systemic lupus erythematosus	M32	gtex	Thyroid	11_113322075:C:T	11_113322075	11	113322075	-0.0111827	0.00209528	9.45e-08	3.02e-06	18.8283	19	0.467897	-0.00590399	0.00659669	0.382603	18.1113	18	0.448346	20	Inverse variance weighted (fixed effects)
ANKK1	Negative modulator	INHIBITOR	fostamatinib	4	CHEMBL2103830	DB12010	CHEMBL2103830	hemorrhage	R58	gtex	Thyroid	11_113322075:C:T	11_113322075	11	113322075	-0.0111827	0.00209528	9.45e-08	3.02e-06	18.8283	19	0.467897	-0.00590399	0.00659669	0.382603	18.1113	18	0.448346	20	Inverse variance weighted (fixed effects)
ANKK1	Negative modulator	INHIBITOR	fostamatinib	4	CHEMBL2103830	DB12010	CHEMBL2103830	rheumatoid arthritis	CUSTOM_RA	gtex	Thyroid	11_113322075:C:T	11_113322075	11	113322075	-0.0111827	0.00209528	9.45e-08	3.02e-06	18.8283	19	0.467897	-0.00590399	0.00659669	0.382603	18.1113	18	0.448346	20	Inverse variance weighted (fixed effects)
ANKK1	Negative modulator	INHIBITOR	fostamatinib	4	CHEMBL2103830	DB12010	CHEMBL2103830	rheumatoid arthritis	M05	gtex	Thyroid	11_113322075:C:T	11_113322075	11	113322075	-0.0111827	0.00209528	9.45e-08	3.02e-06	18.8283	19	0.467897	-0.00590399	0.00659669	0.382603	18.1113	18	0.448346	20	Inverse variance weighted (fixed effects)
ANKK1	Negative modulator	INHIBITOR	fostamatinib	4	CHEMBL2103830	DB12010	CHEMBL2103830	rheumatoid arthritis	M06	gtex	Thyroid	11_113322075:C:T	11_113322075	11	113322075	-0.0111827	0.00209528	9.45e-08	3.02e-06	18.8283	19	0.467897	-0.00590399	0.00659669	0.382603	18.1113	18	0.448346	20	Inverse variance weighted (fixed effects)
ANKK1	Negative modulator	INHIBITOR	fostamatinib	4	CHEMBL2103830	DB12010	CHEMBL2103830	myelofibrosis	D75	gtex	Thyroid	11_113322075:C:T	11_113322075	11	113322075	-0.0111827	0.00209528	9.45e-08	3.02e-06	18.8283	19	0.467897	-0.00590399	0.00659669	0.382603	18.1113	18	0.448346	20	Inverse variance weighted (fixed effects)
ANKK1	Negative modulator	INHIBITOR	fostamatinib	4	CHEMBL2103830	DB12010	CHEMBL2103830	hemorrhage	R04	gtex	Thyroid	11_113322075:C:T	11_113322075	11	113322075	-0.0111827	0.00209528	9.45e-08	3.02e-06	18.8283	19	0.467897	-0.00590399	0.00659669	0.382603	18.1113	18	0.448346	20	Inverse variance weighted (fixed effects)
ANKK1	Negative modulator	INHIBITOR	fostamatinib	4	CHEMBL2103830	DB12010	CHEMBL2103830	autoimmune thrombocytopenic purpura	D69	gtex	Thyroid	11_113322075:C:T	11_113322075	11	113322075	-0.0111827	0.00209528	9.45e-08	3.02e-06	18.8283	19	0.467897	-0.00590399	0.00659669	0.382603	18.1113	18	0.448346	20	Inverse variance weighted (fixed effects)
ANKK1	Negative modulator	INHIBITOR	fostamatinib	4	CHEMBL2103830	DB12010	CHEMBL2103830	hidradenitis suppurativa	L73	gtex	Brain_Anterior_cingulate_cortex_BA24	11_113317227:A:G	11_113317227	11	113317227	-0.0111827	0.00209528	9.45e-08	3.02e-06	18.8283	19	0.467897	-0.00590399	0.00659669	0.382603	18.1113	18	0.448346	20	Inverse variance weighted (fixed effects)
ANKK1	Negative modulator	INHIBITOR	fostamatinib	4	CHEMBL2103830	DB12010	CHEMBL2103830	Anemia, Hemolytic, Autoimmune	D59	gtex	Brain_Anterior_cingulate_cortex_BA24	11_113317227:A:G	11_113317227	11	113317227	-0.0111827	0.00209528	9.45e-08	3.02e-06	18.8283	19	0.467897	-0.00590399	0.00659669	0.382603	18.1113	18	0.448346	20	Inverse variance weighted (fixed effects)
ANKK1	Negative modulator	INHIBITOR	fostamatinib	4	CHEMBL2103830	DB12010	CHEMBL2103830	Anemia, Hemolytic, Autoimmune	D89	gtex	Brain_Anterior_cingulate_cortex_BA24	11_113317227:A:G	11_113317227	11	113317227	-0.0111827	0.00209528	9.45e-08	3.02e-06	18.8283	19	0.467897	-0.00590399	0.00659669	0.382603	18.1113	18	0.448346	20	Inverse variance weighted (fixed effects)
ANKK1	Negative modulator	INHIBITOR	fostamatinib	4	CHEMBL2103830	DB12010	CHEMBL2103830	Thrombocytopenia	D69	gtex	Brain_Anterior_cingulate_cortex_BA24	11_113317227:A:G	11_113317227	11	113317227	-0.0111827	0.00209528	9.45e-08	3.02e-06	18.8283	19	0.467897	-0.00590399	0.00659669	0.382603	18.1113	18	0.448346	20	Inverse variance weighted (fixed effects)
ANKK1	Negative modulator	INHIBITOR	fostamatinib	4	CHEMBL2103830	DB12010	CHEMBL2103830	systemic lupus erythematosus	M32	gtex	Brain_Anterior_cingulate_cortex_BA24	11_113317227:A:G	11_113317227	11	113317227	-0.0111827	0.00209528	9.45e-08	3.02e-06	18.8283	19	0.467897	-0.00590399	0.00659669	0.382603	18.1113	18	0.448346	20	Inverse variance weighted (fixed effects)
ANKK1	Negative modulator	INHIBITOR	fostamatinib	4	CHEMBL2103830	DB12010	CHEMBL2103830	hemorrhage	R58	gtex	Brain_Anterior_cingulate_cortex_BA24	11_113317227:A:G	11_113317227	11	113317227	-0.0111827	0.00209528	9.45e-08	3.02e-06	18.8283	19	0.467897	-0.00590399	0.00659669	0.382603	18.1113	18	0.448346	20	Inverse variance weighted (fixed effects)
ANKK1	Negative modulator	INHIBITOR	fostamatinib	4	CHEMBL2103830	DB12010	CHEMBL2103830	rheumatoid arthritis	CUSTOM_RA	gtex	Brain_Anterior_cingulate_cortex_BA24	11_113317227:A:G	11_113317227	11	113317227	-0.0111827	0.00209528	9.45e-08	3.02e-06	18.8283	19	0.467897	-0.00590399	0.00659669	0.382603	18.1113	18	0.448346	20	Inverse variance weighted (fixed effects)
ANKK1	Negative modulator	INHIBITOR	fostamatinib	4	CHEMBL2103830	DB12010	CHEMBL2103830	rheumatoid arthritis	M05	gtex	Brain_Anterior_cingulate_cortex_BA24	11_113317227:A:G	11_113317227	11	113317227	-0.0111827	0.00209528	9.45e-08	3.02e-06	18.8283	19	0.467897	-0.00590399	0.00659669	0.382603	18.1113	18	0.448346	20	Inverse variance weighted (fixed effects)
ANKK1	Negative modulator	INHIBITOR	fostamatinib	4	CHEMBL2103830	DB12010	CHEMBL2103830	rheumatoid arthritis	M06	gtex	Brain_Anterior_cingulate_cortex_BA24	11_113317227:A:G	11_113317227	11	113317227	-0.0111827	0.00209528	9.45e-08	3.02e-06	18.8283	19	0.467897	-0.00590399	0.00659669	0.382603	18.1113	18	0.448346	20	Inverse variance weighted (fixed effects)
ANKK1	Negative modulator	INHIBITOR	fostamatinib	4	CHEMBL2103830	DB12010	CHEMBL2103830	myelofibrosis	D75	gtex	Brain_Anterior_cingulate_cortex_BA24	11_113317227:A:G	11_113317227	11	113317227	-0.0111827	0.00209528	9.45e-08	3.02e-06	18.8283	19	0.467897	-0.00590399	0.00659669	0.382603	18.1113	18	0.448346	20	Inverse variance weighted (fixed effects)
ANKK1	Negative modulator	INHIBITOR	fostamatinib	4	CHEMBL2103830	DB12010	CHEMBL2103830	hemorrhage	R04	gtex	Brain_Anterior_cingulate_cortex_BA24	11_113317227:A:G	11_113317227	11	113317227	-0.0111827	0.00209528	9.45e-08	3.02e-06	18.8283	19	0.467897	-0.00590399	0.00659669	0.382603	18.1113	18	0.448346	20	Inverse variance weighted (fixed effects)
ANKK1	Negative modulator	INHIBITOR	fostamatinib	4	CHEMBL2103830	DB12010	CHEMBL2103830	autoimmune thrombocytopenic purpura	D69	gtex	Brain_Anterior_cingulate_cortex_BA24	11_113317227:A:G	11_113317227	11	113317227	-0.0111827	0.00209528	9.45e-08	3.02e-06	18.8283	19	0.467897	-0.00590399	0.00659669	0.382603	18.1113	18	0.448346	20	Inverse variance weighted (fixed effects)
ANKK1	Negative modulator	INHIBITOR	fostamatinib	4	CHEMBL2103830	DB12010	CHEMBL2103830	hidradenitis suppurativa	L73	gtex	Brain_Cerebellar_Hemisphere	11_113290360:G:A	11_113290360	11	113290360	-0.0111827	0.00209528	9.45e-08	3.02e-06	18.8283	19	0.467897	-0.00590399	0.00659669	0.382603	18.1113	18	0.448346	20	Inverse variance weighted (fixed effects)
ANKK1	Negative modulator	INHIBITOR	fostamatinib	4	CHEMBL2103830	DB12010	CHEMBL2103830	Anemia, Hemolytic, Autoimmune	D59	gtex	Brain_Cerebellar_Hemisphere	11_113290360:G:A	11_113290360	11	113290360	-0.0111827	0.00209528	9.45e-08	3.02e-06	18.8283	19	0.467897	-0.00590399	0.00659669	0.382603	18.1113	18	0.448346	20	Inverse variance weighted (fixed effects)
ANKK1	Negative modulator	INHIBITOR	fostamatinib	4	CHEMBL2103830	DB12010	CHEMBL2103830	Anemia, Hemolytic, Autoimmune	D89	gtex	Brain_Cerebellar_Hemisphere	11_113290360:G:A	11_113290360	11	113290360	-0.0111827	0.00209528	9.45e-08	3.02e-06	18.8283	19	0.467897	-0.00590399	0.00659669	0.382603	18.1113	18	0.448346	20	Inverse variance weighted (fixed effects)
ANKK1	Negative modulator	INHIBITOR	fostamatinib	4	CHEMBL2103830	DB12010	CHEMBL2103830	Thrombocytopenia	D69	gtex	Brain_Cerebellar_Hemisphere	11_113290360:G:A	11_113290360	11	113290360	-0.0111827	0.00209528	9.45e-08	3.02e-06	18.8283	19	0.467897	-0.00590399	0.00659669	0.382603	18.1113	18	0.448346	20	Inverse variance weighted (fixed effects)
ANKK1	Negative modulator	INHIBITOR	fostamatinib	4	CHEMBL2103830	DB12010	CHEMBL2103830	systemic lupus erythematosus	M32	gtex	Brain_Cerebellar_Hemisphere	11_113290360:G:A	11_113290360	11	113290360	-0.0111827	0.00209528	9.45e-08	3.02e-06	18.8283	19	0.467897	-0.00590399	0.00659669	0.382603	18.1113	18	0.448346	20	Inverse variance weighted (fixed effects)
ANKK1	Negative modulator	INHIBITOR	fostamatinib	4	CHEMBL2103830	DB12010	CHEMBL2103830	hemorrhage	R58	gtex	Brain_Cerebellar_Hemisphere	11_113290360:G:A	11_113290360	11	113290360	-0.0111827	0.00209528	9.45e-08	3.02e-06	18.8283	19	0.467897	-0.00590399	0.00659669	0.382603	18.1113	18	0.448346	20	Inverse variance weighted (fixed effects)
ANKK1	Negative modulator	INHIBITOR	fostamatinib	4	CHEMBL2103830	DB12010	CHEMBL2103830	rheumatoid arthritis	CUSTOM_RA	gtex	Brain_Cerebellar_Hemisphere	11_113290360:G:A	11_113290360	11	113290360	-0.0111827	0.00209528	9.45e-08	3.02e-06	18.8283	19	0.467897	-0.00590399	0.00659669	0.382603	18.1113	18	0.448346	20	Inverse variance weighted (fixed effects)
ANKK1	Negative modulator	INHIBITOR	fostamatinib	4	CHEMBL2103830	DB12010	CHEMBL2103830	rheumatoid arthritis	M05	gtex	Brain_Cerebellar_Hemisphere	11_113290360:G:A	11_113290360	11	113290360	-0.0111827	0.00209528	9.45e-08	3.02e-06	18.8283	19	0.467897	-0.00590399	0.00659669	0.382603	18.1113	18	0.448346	20	Inverse variance weighted (fixed effects)
ANKK1	Negative modulator	INHIBITOR	fostamatinib	4	CHEMBL2103830	DB12010	CHEMBL2103830	rheumatoid arthritis	M06	gtex	Brain_Cerebellar_Hemisphere	11_113290360:G:A	11_113290360	11	113290360	-0.0111827	0.00209528	9.45e-08	3.02e-06	18.8283	19	0.467897	-0.00590399	0.00659669	0.382603	18.1113	18	0.448346	20	Inverse variance weighted (fixed effects)
ANKK1	Negative modulator	INHIBITOR	fostamatinib	4	CHEMBL2103830	DB12010	CHEMBL2103830	myelofibrosis	D75	gtex	Brain_Cerebellar_Hemisphere	11_113290360:G:A	11_113290360	11	113290360	-0.0111827	0.00209528	9.45e-08	3.02e-06	18.8283	19	0.467897	-0.00590399	0.00659669	0.382603	18.1113	18	0.448346	20	Inverse variance weighted (fixed effects)
ANKK1	Negative modulator	INHIBITOR	fostamatinib	4	CHEMBL2103830	DB12010	CHEMBL2103830	hemorrhage	R04	gtex	Brain_Cerebellar_Hemisphere	11_113290360:G:A	11_113290360	11	113290360	-0.0111827	0.00209528	9.45e-08	3.02e-06	18.8283	19	0.467897	-0.00590399	0.00659669	0.382603	18.1113	18	0.448346	20	Inverse variance weighted (fixed effects)
ANKK1	Negative modulator	INHIBITOR	fostamatinib	4	CHEMBL2103830	DB12010	CHEMBL2103830	autoimmune thrombocytopenic purpura	D69	gtex	Brain_Cerebellar_Hemisphere	11_113290360:G:A	11_113290360	11	113290360	-0.0111827	0.00209528	9.45e-08	3.02e-06	18.8283	19	0.467897	-0.00590399	0.00659669	0.382603	18.1113	18	0.448346	20	Inverse variance weighted (fixed effects)
ANKK1	Negative modulator	INHIBITOR	fostamatinib	4	CHEMBL2103830	DB12010	CHEMBL2103830	hidradenitis suppurativa	L73	gtex	Adipose_Subcutaneous	11_113322075:C:T	11_113322075	11	113322075	-0.0111827	0.00209528	9.45e-08	3.02e-06	18.8283	19	0.467897	-0.00590399	0.00659669	0.382603	18.1113	18	0.448346	20	Inverse variance weighted (fixed effects)
ANKK1	Negative modulator	INHIBITOR	fostamatinib	4	CHEMBL2103830	DB12010	CHEMBL2103830	Anemia, Hemolytic, Autoimmune	D59	gtex	Adipose_Subcutaneous	11_113322075:C:T	11_113322075	11	113322075	-0.0111827	0.00209528	9.45e-08	3.02e-06	18.8283	19	0.467897	-0.00590399	0.00659669	0.382603	18.1113	18	0.448346	20	Inverse variance weighted (fixed effects)
ANKK1	Negative modulator	INHIBITOR	fostamatinib	4	CHEMBL2103830	DB12010	CHEMBL2103830	Anemia, Hemolytic, Autoimmune	D89	gtex	Adipose_Subcutaneous	11_113322075:C:T	11_113322075	11	113322075	-0.0111827	0.00209528	9.45e-08	3.02e-06	18.8283	19	0.467897	-0.00590399	0.00659669	0.382603	18.1113	18	0.448346	20	Inverse variance weighted (fixed effects)
ANKK1	Negative modulator	INHIBITOR	fostamatinib	4	CHEMBL2103830	DB12010	CHEMBL2103830	Thrombocytopenia	D69	gtex	Adipose_Subcutaneous	11_113322075:C:T	11_113322075	11	113322075	-0.0111827	0.00209528	9.45e-08	3.02e-06	18.8283	19	0.467897	-0.00590399	0.00659669	0.382603	18.1113	18	0.448346	20	Inverse variance weighted (fixed effects)
ANKK1	Negative modulator	INHIBITOR	fostamatinib	4	CHEMBL2103830	DB12010	CHEMBL2103830	systemic lupus erythematosus	M32	gtex	Adipose_Subcutaneous	11_113322075:C:T	11_113322075	11	113322075	-0.0111827	0.00209528	9.45e-08	3.02e-06	18.8283	19	0.467897	-0.00590399	0.00659669	0.382603	18.1113	18	0.448346	20	Inverse variance weighted (fixed effects)
ANKK1	Negative modulator	INHIBITOR	fostamatinib	4	CHEMBL2103830	DB12010	CHEMBL2103830	hemorrhage	R58	gtex	Adipose_Subcutaneous	11_113322075:C:T	11_113322075	11	113322075	-0.0111827	0.00209528	9.45e-08	3.02e-06	18.8283	19	0.467897	-0.00590399	0.00659669	0.382603	18.1113	18	0.448346	20	Inverse variance weighted (fixed effects)
ANKK1	Negative modulator	INHIBITOR	fostamatinib	4	CHEMBL2103830	DB12010	CHEMBL2103830	rheumatoid arthritis	CUSTOM_RA	gtex	Adipose_Subcutaneous	11_113322075:C:T	11_113322075	11	113322075	-0.0111827	0.00209528	9.45e-08	3.02e-06	18.8283	19	0.467897	-0.00590399	0.00659669	0.382603	18.1113	18	0.448346	20	Inverse variance weighted (fixed effects)
ANKK1	Negative modulator	INHIBITOR	fostamatinib	4	CHEMBL2103830	DB12010	CHEMBL2103830	rheumatoid arthritis	M05	gtex	Adipose_Subcutaneous	11_113322075:C:T	11_113322075	11	113322075	-0.0111827	0.00209528	9.45e-08	3.02e-06	18.8283	19	0.467897	-0.00590399	0.00659669	0.382603	18.1113	18	0.448346	20	Inverse variance weighted (fixed effects)
ANKK1	Negative modulator	INHIBITOR	fostamatinib	4	CHEMBL2103830	DB12010	CHEMBL2103830	rheumatoid arthritis	M06	gtex	Adipose_Subcutaneous	11_113322075:C:T	11_113322075	11	113322075	-0.0111827	0.00209528	9.45e-08	3.02e-06	18.8283	19	0.467897	-0.00590399	0.00659669	0.382603	18.1113	18	0.448346	20	Inverse variance weighted (fixed effects)
ANKK1	Negative modulator	INHIBITOR	fostamatinib	4	CHEMBL2103830	DB12010	CHEMBL2103830	myelofibrosis	D75	gtex	Adipose_Subcutaneous	11_113322075:C:T	11_113322075	11	113322075	-0.0111827	0.00209528	9.45e-08	3.02e-06	18.8283	19	0.467897	-0.00590399	0.00659669	0.382603	18.1113	18	0.448346	20	Inverse variance weighted (fixed effects)
ANKK1	Negative modulator	INHIBITOR	fostamatinib	4	CHEMBL2103830	DB12010	CHEMBL2103830	hemorrhage	R04	gtex	Adipose_Subcutaneous	11_113322075:C:T	11_113322075	11	113322075	-0.0111827	0.00209528	9.45e-08	3.02e-06	18.8283	19	0.467897	-0.00590399	0.00659669	0.382603	18.1113	18	0.448346	20	Inverse variance weighted (fixed effects)
ANKK1	Negative modulator	INHIBITOR	fostamatinib	4	CHEMBL2103830	DB12010	CHEMBL2103830	autoimmune thrombocytopenic purpura	D69	gtex	Adipose_Subcutaneous	11_113322075:C:T	11_113322075	11	113322075	-0.0111827	0.00209528	9.45e-08	3.02e-06	18.8283	19	0.467897	-0.00590399	0.00659669	0.382603	18.1113	18	0.448346	20	Inverse variance weighted (fixed effects)
ANKK1	Negative modulator	INHIBITOR	fostamatinib	4	CHEMBL2103830	DB12010	CHEMBL2103830	hidradenitis suppurativa	L73	gtex	Spleen	11_113322075:C:T	11_113322075	11	113322075	-0.0111827	0.00209528	9.45e-08	3.02e-06	18.8283	19	0.467897	-0.00590399	0.00659669	0.382603	18.1113	18	0.448346	20	Inverse variance weighted (fixed effects)
ANKK1	Negative modulator	INHIBITOR	fostamatinib	4	CHEMBL2103830	DB12010	CHEMBL2103830	Anemia, Hemolytic, Autoimmune	D59	gtex	Spleen	11_113322075:C:T	11_113322075	11	113322075	-0.0111827	0.00209528	9.45e-08	3.02e-06	18.8283	19	0.467897	-0.00590399	0.00659669	0.382603	18.1113	18	0.448346	20	Inverse variance weighted (fixed effects)
ANKK1	Negative modulator	INHIBITOR	fostamatinib	4	CHEMBL2103830	DB12010	CHEMBL2103830	Anemia, Hemolytic, Autoimmune	D89	gtex	Spleen	11_113322075:C:T	11_113322075	11	113322075	-0.0111827	0.00209528	9.45e-08	3.02e-06	18.8283	19	0.467897	-0.00590399	0.00659669	0.382603	18.1113	18	0.448346	20	Inverse variance weighted (fixed effects)
ANKK1	Negative modulator	INHIBITOR	fostamatinib	4	CHEMBL2103830	DB12010	CHEMBL2103830	Thrombocytopenia	D69	gtex	Spleen	11_113322075:C:T	11_113322075	11	113322075	-0.0111827	0.00209528	9.45e-08	3.02e-06	18.8283	19	0.467897	-0.00590399	0.00659669	0.382603	18.1113	18	0.448346	20	Inverse variance weighted (fixed effects)
ANKK1	Negative modulator	INHIBITOR	fostamatinib	4	CHEMBL2103830	DB12010	CHEMBL2103830	systemic lupus erythematosus	M32	gtex	Spleen	11_113322075:C:T	11_113322075	11	113322075	-0.0111827	0.00209528	9.45e-08	3.02e-06	18.8283	19	0.467897	-0.00590399	0.00659669	0.382603	18.1113	18	0.448346	20	Inverse variance weighted (fixed effects)
ANKK1	Negative modulator	INHIBITOR	fostamatinib	4	CHEMBL2103830	DB12010	CHEMBL2103830	hemorrhage	R58	gtex	Spleen	11_113322075:C:T	11_113322075	11	113322075	-0.0111827	0.00209528	9.45e-08	3.02e-06	18.8283	19	0.467897	-0.00590399	0.00659669	0.382603	18.1113	18	0.448346	20	Inverse variance weighted (fixed effects)
ANKK1	Negative modulator	INHIBITOR	fostamatinib	4	CHEMBL2103830	DB12010	CHEMBL2103830	rheumatoid arthritis	CUSTOM_RA	gtex	Spleen	11_113322075:C:T	11_113322075	11	113322075	-0.0111827	0.00209528	9.45e-08	3.02e-06	18.8283	19	0.467897	-0.00590399	0.00659669	0.382603	18.1113	18	0.448346	20	Inverse variance weighted (fixed effects)
ANKK1	Negative modulator	INHIBITOR	fostamatinib	4	CHEMBL2103830	DB12010	CHEMBL2103830	rheumatoid arthritis	M05	gtex	Spleen	11_113322075:C:T	11_113322075	11	113322075	-0.0111827	0.00209528	9.45e-08	3.02e-06	18.8283	19	0.467897	-0.00590399	0.00659669	0.382603	18.1113	18	0.448346	20	Inverse variance weighted (fixed effects)
ANKK1	Negative modulator	INHIBITOR	fostamatinib	4	CHEMBL2103830	DB12010	CHEMBL2103830	rheumatoid arthritis	M06	gtex	Spleen	11_113322075:C:T	11_113322075	11	113322075	-0.0111827	0.00209528	9.45e-08	3.02e-06	18.8283	19	0.467897	-0.00590399	0.00659669	0.382603	18.1113	18	0.448346	20	Inverse variance weighted (fixed effects)
ANKK1	Negative modulator	INHIBITOR	fostamatinib	4	CHEMBL2103830	DB12010	CHEMBL2103830	myelofibrosis	D75	gtex	Spleen	11_113322075:C:T	11_113322075	11	113322075	-0.0111827	0.00209528	9.45e-08	3.02e-06	18.8283	19	0.467897	-0.00590399	0.00659669	0.382603	18.1113	18	0.448346	20	Inverse variance weighted (fixed effects)
ANKK1	Negative modulator	INHIBITOR	fostamatinib	4	CHEMBL2103830	DB12010	CHEMBL2103830	hemorrhage	R04	gtex	Spleen	11_113322075:C:T	11_113322075	11	113322075	-0.0111827	0.00209528	9.45e-08	3.02e-06	18.8283	19	0.467897	-0.00590399	0.00659669	0.382603	18.1113	18	0.448346	20	Inverse variance weighted (fixed effects)
ANKK1	Negative modulator	INHIBITOR	fostamatinib	4	CHEMBL2103830	DB12010	CHEMBL2103830	autoimmune thrombocytopenic purpura	D69	gtex	Spleen	11_113322075:C:T	11_113322075	11	113322075	-0.0111827	0.00209528	9.45e-08	3.02e-06	18.8283	19	0.467897	-0.00590399	0.00659669	0.382603	18.1113	18	0.448346	20	Inverse variance weighted (fixed effects)
ANKK1	Negative modulator	INHIBITOR	fostamatinib	4	CHEMBL2103830	DB12010	CHEMBL2103830	hidradenitis suppurativa	L73	gtex	Artery_Tibial	11_113317227:A:G	11_113317227	11	113317227	-0.0111827	0.00209528	9.45e-08	3.02e-06	18.8283	19	0.467897	-0.00590399	0.00659669	0.382603	18.1113	18	0.448346	20	Inverse variance weighted (fixed effects)
ANKK1	Negative modulator	INHIBITOR	fostamatinib	4	CHEMBL2103830	DB12010	CHEMBL2103830	Anemia, Hemolytic, Autoimmune	D59	gtex	Artery_Tibial	11_113317227:A:G	11_113317227	11	113317227	-0.0111827	0.00209528	9.45e-08	3.02e-06	18.8283	19	0.467897	-0.00590399	0.00659669	0.382603	18.1113	18	0.448346	20	Inverse variance weighted (fixed effects)
ANKK1	Negative modulator	INHIBITOR	fostamatinib	4	CHEMBL2103830	DB12010	CHEMBL2103830	Anemia, Hemolytic, Autoimmune	D89	gtex	Artery_Tibial	11_113317227:A:G	11_113317227	11	113317227	-0.0111827	0.00209528	9.45e-08	3.02e-06	18.8283	19	0.467897	-0.00590399	0.00659669	0.382603	18.1113	18	0.448346	20	Inverse variance weighted (fixed effects)
ANKK1	Negative modulator	INHIBITOR	fostamatinib	4	CHEMBL2103830	DB12010	CHEMBL2103830	Thrombocytopenia	D69	gtex	Artery_Tibial	11_113317227:A:G	11_113317227	11	113317227	-0.0111827	0.00209528	9.45e-08	3.02e-06	18.8283	19	0.467897	-0.00590399	0.00659669	0.382603	18.1113	18	0.448346	20	Inverse variance weighted (fixed effects)
ANKK1	Negative modulator	INHIBITOR	fostamatinib	4	CHEMBL2103830	DB12010	CHEMBL2103830	systemic lupus erythematosus	M32	gtex	Artery_Tibial	11_113317227:A:G	11_113317227	11	113317227	-0.0111827	0.00209528	9.45e-08	3.02e-06	18.8283	19	0.467897	-0.00590399	0.00659669	0.382603	18.1113	18	0.448346	20	Inverse variance weighted (fixed effects)
ANKK1	Negative modulator	INHIBITOR	fostamatinib	4	CHEMBL2103830	DB12010	CHEMBL2103830	hemorrhage	R58	gtex	Artery_Tibial	11_113317227:A:G	11_113317227	11	113317227	-0.0111827	0.00209528	9.45e-08	3.02e-06	18.8283	19	0.467897	-0.00590399	0.00659669	0.382603	18.1113	18	0.448346	20	Inverse variance weighted (fixed effects)
ANKK1	Negative modulator	INHIBITOR	fostamatinib	4	CHEMBL2103830	DB12010	CHEMBL2103830	rheumatoid arthritis	CUSTOM_RA	gtex	Artery_Tibial	11_113317227:A:G	11_113317227	11	113317227	-0.0111827	0.00209528	9.45e-08	3.02e-06	18.8283	19	0.467897	-0.00590399	0.00659669	0.382603	18.1113	18	0.448346	20	Inverse variance weighted (fixed effects)
ANKK1	Negative modulator	INHIBITOR	fostamatinib	4	CHEMBL2103830	DB12010	CHEMBL2103830	rheumatoid arthritis	M05	gtex	Artery_Tibial	11_113317227:A:G	11_113317227	11	113317227	-0.0111827	0.00209528	9.45e-08	3.02e-06	18.8283	19	0.467897	-0.00590399	0.00659669	0.382603	18.1113	18	0.448346	20	Inverse variance weighted (fixed effects)
ANKK1	Negative modulator	INHIBITOR	fostamatinib	4	CHEMBL2103830	DB12010	CHEMBL2103830	rheumatoid arthritis	M06	gtex	Artery_Tibial	11_113317227:A:G	11_113317227	11	113317227	-0.0111827	0.00209528	9.45e-08	3.02e-06	18.8283	19	0.467897	-0.00590399	0.00659669	0.382603	18.1113	18	0.448346	20	Inverse variance weighted (fixed effects)
ANKK1	Negative modulator	INHIBITOR	fostamatinib	4	CHEMBL2103830	DB12010	CHEMBL2103830	myelofibrosis	D75	gtex	Artery_Tibial	11_113317227:A:G	11_113317227	11	113317227	-0.0111827	0.00209528	9.45e-08	3.02e-06	18.8283	19	0.467897	-0.00590399	0.00659669	0.382603	18.1113	18	0.448346	20	Inverse variance weighted (fixed effects)
ANKK1	Negative modulator	INHIBITOR	fostamatinib	4	CHEMBL2103830	DB12010	CHEMBL2103830	hemorrhage	R04	gtex	Artery_Tibial	11_113317227:A:G	11_113317227	11	113317227	-0.0111827	0.00209528	9.45e-08	3.02e-06	18.8283	19	0.467897	-0.00590399	0.00659669	0.382603	18.1113	18	0.448346	20	Inverse variance weighted (fixed effects)
ANKK1	Negative modulator	INHIBITOR	fostamatinib	4	CHEMBL2103830	DB12010	CHEMBL2103830	autoimmune thrombocytopenic purpura	D69	gtex	Artery_Tibial	11_113317227:A:G	11_113317227	11	113317227	-0.0111827	0.00209528	9.45e-08	3.02e-06	18.8283	19	0.467897	-0.00590399	0.00659669	0.382603	18.1113	18	0.448346	20	Inverse variance weighted (fixed effects)
ANKK1	Negative modulator	INHIBITOR	fostamatinib	4	CHEMBL2103830	DB12010	CHEMBL2103830	hidradenitis suppurativa	L73	gtex	Nerve_Tibial	11_113317227:A:G	11_113317227	11	113317227	-0.0111827	0.00209528	9.45e-08	3.02e-06	18.8283	19	0.467897	-0.00590399	0.00659669	0.382603	18.1113	18	0.448346	20	Inverse variance weighted (fixed effects)
ANKK1	Negative modulator	INHIBITOR	fostamatinib	4	CHEMBL2103830	DB12010	CHEMBL2103830	Anemia, Hemolytic, Autoimmune	D59	gtex	Nerve_Tibial	11_113317227:A:G	11_113317227	11	113317227	-0.0111827	0.00209528	9.45e-08	3.02e-06	18.8283	19	0.467897	-0.00590399	0.00659669	0.382603	18.1113	18	0.448346	20	Inverse variance weighted (fixed effects)
ANKK1	Negative modulator	INHIBITOR	fostamatinib	4	CHEMBL2103830	DB12010	CHEMBL2103830	Anemia, Hemolytic, Autoimmune	D89	gtex	Nerve_Tibial	11_113317227:A:G	11_113317227	11	113317227	-0.0111827	0.00209528	9.45e-08	3.02e-06	18.8283	19	0.467897	-0.00590399	0.00659669	0.382603	18.1113	18	0.448346	20	Inverse variance weighted (fixed effects)
ANKK1	Negative modulator	INHIBITOR	fostamatinib	4	CHEMBL2103830	DB12010	CHEMBL2103830	Thrombocytopenia	D69	gtex	Nerve_Tibial	11_113317227:A:G	11_113317227	11	113317227	-0.0111827	0.00209528	9.45e-08	3.02e-06	18.8283	19	0.467897	-0.00590399	0.00659669	0.382603	18.1113	18	0.448346	20	Inverse variance weighted (fixed effects)
ANKK1	Negative modulator	INHIBITOR	fostamatinib	4	CHEMBL2103830	DB12010	CHEMBL2103830	systemic lupus erythematosus	M32	gtex	Nerve_Tibial	11_113317227:A:G	11_113317227	11	113317227	-0.0111827	0.00209528	9.45e-08	3.02e-06	18.8283	19	0.467897	-0.00590399	0.00659669	0.382603	18.1113	18	0.448346	20	Inverse variance weighted (fixed effects)
ANKK1	Negative modulator	INHIBITOR	fostamatinib	4	CHEMBL2103830	DB12010	CHEMBL2103830	hemorrhage	R58	gtex	Nerve_Tibial	11_113317227:A:G	11_113317227	11	113317227	-0.0111827	0.00209528	9.45e-08	3.02e-06	18.8283	19	0.467897	-0.00590399	0.00659669	0.382603	18.1113	18	0.448346	20	Inverse variance weighted (fixed effects)
ANKK1	Negative modulator	INHIBITOR	fostamatinib	4	CHEMBL2103830	DB12010	CHEMBL2103830	rheumatoid arthritis	CUSTOM_RA	gtex	Nerve_Tibial	11_113317227:A:G	11_113317227	11	113317227	-0.0111827	0.00209528	9.45e-08	3.02e-06	18.8283	19	0.467897	-0.00590399	0.00659669	0.382603	18.1113	18	0.448346	20	Inverse variance weighted (fixed effects)
ANKK1	Negative modulator	INHIBITOR	fostamatinib	4	CHEMBL2103830	DB12010	CHEMBL2103830	rheumatoid arthritis	M05	gtex	Nerve_Tibial	11_113317227:A:G	11_113317227	11	113317227	-0.0111827	0.00209528	9.45e-08	3.02e-06	18.8283	19	0.467897	-0.00590399	0.00659669	0.382603	18.1113	18	0.448346	20	Inverse variance weighted (fixed effects)
ANKK1	Negative modulator	INHIBITOR	fostamatinib	4	CHEMBL2103830	DB12010	CHEMBL2103830	rheumatoid arthritis	M06	gtex	Nerve_Tibial	11_113317227:A:G	11_113317227	11	113317227	-0.0111827	0.00209528	9.45e-08	3.02e-06	18.8283	19	0.467897	-0.00590399	0.00659669	0.382603	18.1113	18	0.448346	20	Inverse variance weighted (fixed effects)
ANKK1	Negative modulator	INHIBITOR	fostamatinib	4	CHEMBL2103830	DB12010	CHEMBL2103830	myelofibrosis	D75	gtex	Nerve_Tibial	11_113317227:A:G	11_113317227	11	113317227	-0.0111827	0.00209528	9.45e-08	3.02e-06	18.8283	19	0.467897	-0.00590399	0.00659669	0.382603	18.1113	18	0.448346	20	Inverse variance weighted (fixed effects)
ANKK1	Negative modulator	INHIBITOR	fostamatinib	4	CHEMBL2103830	DB12010	CHEMBL2103830	hemorrhage	R04	gtex	Nerve_Tibial	11_113317227:A:G	11_113317227	11	113317227	-0.0111827	0.00209528	9.45e-08	3.02e-06	18.8283	19	0.467897	-0.00590399	0.00659669	0.382603	18.1113	18	0.448346	20	Inverse variance weighted (fixed effects)
ANKK1	Negative modulator	INHIBITOR	fostamatinib	4	CHEMBL2103830	DB12010	CHEMBL2103830	autoimmune thrombocytopenic purpura	D69	gtex	Nerve_Tibial	11_113317227:A:G	11_113317227	11	113317227	-0.0111827	0.00209528	9.45e-08	3.02e-06	18.8283	19	0.467897	-0.00590399	0.00659669	0.382603	18.1113	18	0.448346	20	Inverse variance weighted (fixed effects)
ANKK1	Negative modulator	INHIBITOR	fostamatinib	4	CHEMBL2103830	DB12010	CHEMBL2103830	hidradenitis suppurativa	L73	gtex	Colon_Transverse	11_113317227:A:G	11_113317227	11	113317227	-0.0111827	0.00209528	9.45e-08	3.02e-06	18.8283	19	0.467897	-0.00590399	0.00659669	0.382603	18.1113	18	0.448346	20	Inverse variance weighted (fixed effects)
ANKK1	Negative modulator	INHIBITOR	fostamatinib	4	CHEMBL2103830	DB12010	CHEMBL2103830	Anemia, Hemolytic, Autoimmune	D59	gtex	Colon_Transverse	11_113317227:A:G	11_113317227	11	113317227	-0.0111827	0.00209528	9.45e-08	3.02e-06	18.8283	19	0.467897	-0.00590399	0.00659669	0.382603	18.1113	18	0.448346	20	Inverse variance weighted (fixed effects)
ANKK1	Negative modulator	INHIBITOR	fostamatinib	4	CHEMBL2103830	DB12010	CHEMBL2103830	Anemia, Hemolytic, Autoimmune	D89	gtex	Colon_Transverse	11_113317227:A:G	11_113317227	11	113317227	-0.0111827	0.00209528	9.45e-08	3.02e-06	18.8283	19	0.467897	-0.00590399	0.00659669	0.382603	18.1113	18	0.448346	20	Inverse variance weighted (fixed effects)
ANKK1	Negative modulator	INHIBITOR	fostamatinib	4	CHEMBL2103830	DB12010	CHEMBL2103830	Thrombocytopenia	D69	gtex	Colon_Transverse	11_113317227:A:G	11_113317227	11	113317227	-0.0111827	0.00209528	9.45e-08	3.02e-06	18.8283	19	0.467897	-0.00590399	0.00659669	0.382603	18.1113	18	0.448346	20	Inverse variance weighted (fixed effects)
ANKK1	Negative modulator	INHIBITOR	fostamatinib	4	CHEMBL2103830	DB12010	CHEMBL2103830	systemic lupus erythematosus	M32	gtex	Colon_Transverse	11_113317227:A:G	11_113317227	11	113317227	-0.0111827	0.00209528	9.45e-08	3.02e-06	18.8283	19	0.467897	-0.00590399	0.00659669	0.382603	18.1113	18	0.448346	20	Inverse variance weighted (fixed effects)
ANKK1	Negative modulator	INHIBITOR	fostamatinib	4	CHEMBL2103830	DB12010	CHEMBL2103830	hemorrhage	R58	gtex	Colon_Transverse	11_113317227:A:G	11_113317227	11	113317227	-0.0111827	0.00209528	9.45e-08	3.02e-06	18.8283	19	0.467897	-0.00590399	0.00659669	0.382603	18.1113	18	0.448346	20	Inverse variance weighted (fixed effects)
ANKK1	Negative modulator	INHIBITOR	fostamatinib	4	CHEMBL2103830	DB12010	CHEMBL2103830	rheumatoid arthritis	CUSTOM_RA	gtex	Colon_Transverse	11_113317227:A:G	11_113317227	11	113317227	-0.0111827	0.00209528	9.45e-08	3.02e-06	18.8283	19	0.467897	-0.00590399	0.00659669	0.382603	18.1113	18	0.448346	20	Inverse variance weighted (fixed effects)
ANKK1	Negative modulator	INHIBITOR	fostamatinib	4	CHEMBL2103830	DB12010	CHEMBL2103830	rheumatoid arthritis	M05	gtex	Colon_Transverse	11_113317227:A:G	11_113317227	11	113317227	-0.0111827	0.00209528	9.45e-08	3.02e-06	18.8283	19	0.467897	-0.00590399	0.00659669	0.382603	18.1113	18	0.448346	20	Inverse variance weighted (fixed effects)
ANKK1	Negative modulator	INHIBITOR	fostamatinib	4	CHEMBL2103830	DB12010	CHEMBL2103830	rheumatoid arthritis	M06	gtex	Colon_Transverse	11_113317227:A:G	11_113317227	11	113317227	-0.0111827	0.00209528	9.45e-08	3.02e-06	18.8283	19	0.467897	-0.00590399	0.00659669	0.382603	18.1113	18	0.448346	20	Inverse variance weighted (fixed effects)
ANKK1	Negative modulator	INHIBITOR	fostamatinib	4	CHEMBL2103830	DB12010	CHEMBL2103830	myelofibrosis	D75	gtex	Colon_Transverse	11_113317227:A:G	11_113317227	11	113317227	-0.0111827	0.00209528	9.45e-08	3.02e-06	18.8283	19	0.467897	-0.00590399	0.00659669	0.382603	18.1113	18	0.448346	20	Inverse variance weighted (fixed effects)
ANKK1	Negative modulator	INHIBITOR	fostamatinib	4	CHEMBL2103830	DB12010	CHEMBL2103830	hemorrhage	R04	gtex	Colon_Transverse	11_113317227:A:G	11_113317227	11	113317227	-0.0111827	0.00209528	9.45e-08	3.02e-06	18.8283	19	0.467897	-0.00590399	0.00659669	0.382603	18.1113	18	0.448346	20	Inverse variance weighted (fixed effects)
ANKK1	Negative modulator	INHIBITOR	fostamatinib	4	CHEMBL2103830	DB12010	CHEMBL2103830	autoimmune thrombocytopenic purpura	D69	gtex	Colon_Transverse	11_113317227:A:G	11_113317227	11	113317227	-0.0111827	0.00209528	9.45e-08	3.02e-06	18.8283	19	0.467897	-0.00590399	0.00659669	0.382603	18.1113	18	0.448346	20	Inverse variance weighted (fixed effects)
ANKK1	Negative modulator	INHIBITOR	fostamatinib	4	CHEMBL2103830	DB12010	CHEMBL2103830	hidradenitis suppurativa	L73	gtex	Thyroid	11_113384389:A:C	11_113384389	11	113384389	-0.0111827	0.00209528	9.45e-08	3.02e-06	18.8283	19	0.467897	-0.00590399	0.00659669	0.382603	18.1113	18	0.448346	20	Inverse variance weighted (fixed effects)
ANKK1	Negative modulator	INHIBITOR	fostamatinib	4	CHEMBL2103830	DB12010	CHEMBL2103830	Anemia, Hemolytic, Autoimmune	D59	gtex	Thyroid	11_113384389:A:C	11_113384389	11	113384389	-0.0111827	0.00209528	9.45e-08	3.02e-06	18.8283	19	0.467897	-0.00590399	0.00659669	0.382603	18.1113	18	0.448346	20	Inverse variance weighted (fixed effects)
ANKK1	Negative modulator	INHIBITOR	fostamatinib	4	CHEMBL2103830	DB12010	CHEMBL2103830	Anemia, Hemolytic, Autoimmune	D89	gtex	Thyroid	11_113384389:A:C	11_113384389	11	113384389	-0.0111827	0.00209528	9.45e-08	3.02e-06	18.8283	19	0.467897	-0.00590399	0.00659669	0.382603	18.1113	18	0.448346	20	Inverse variance weighted (fixed effects)
ANKK1	Negative modulator	INHIBITOR	fostamatinib	4	CHEMBL2103830	DB12010	CHEMBL2103830	Thrombocytopenia	D69	gtex	Thyroid	11_113384389:A:C	11_113384389	11	113384389	-0.0111827	0.00209528	9.45e-08	3.02e-06	18.8283	19	0.467897	-0.00590399	0.00659669	0.382603	18.1113	18	0.448346	20	Inverse variance weighted (fixed effects)
ANKK1	Negative modulator	INHIBITOR	fostamatinib	4	CHEMBL2103830	DB12010	CHEMBL2103830	systemic lupus erythematosus	M32	gtex	Thyroid	11_113384389:A:C	11_113384389	11	113384389	-0.0111827	0.00209528	9.45e-08	3.02e-06	18.8283	19	0.467897	-0.00590399	0.00659669	0.382603	18.1113	18	0.448346	20	Inverse variance weighted (fixed effects)
ANKK1	Negative modulator	INHIBITOR	fostamatinib	4	CHEMBL2103830	DB12010	CHEMBL2103830	hemorrhage	R58	gtex	Thyroid	11_113384389:A:C	11_113384389	11	113384389	-0.0111827	0.00209528	9.45e-08	3.02e-06	18.8283	19	0.467897	-0.00590399	0.00659669	0.382603	18.1113	18	0.448346	20	Inverse variance weighted (fixed effects)
ANKK1	Negative modulator	INHIBITOR	fostamatinib	4	CHEMBL2103830	DB12010	CHEMBL2103830	rheumatoid arthritis	CUSTOM_RA	gtex	Thyroid	11_113384389:A:C	11_113384389	11	113384389	-0.0111827	0.00209528	9.45e-08	3.02e-06	18.8283	19	0.467897	-0.00590399	0.00659669	0.382603	18.1113	18	0.448346	20	Inverse variance weighted (fixed effects)
ANKK1	Negative modulator	INHIBITOR	fostamatinib	4	CHEMBL2103830	DB12010	CHEMBL2103830	rheumatoid arthritis	M05	gtex	Thyroid	11_113384389:A:C	11_113384389	11	113384389	-0.0111827	0.00209528	9.45e-08	3.02e-06	18.8283	19	0.467897	-0.00590399	0.00659669	0.382603	18.1113	18	0.448346	20	Inverse variance weighted (fixed effects)
ANKK1	Negative modulator	INHIBITOR	fostamatinib	4	CHEMBL2103830	DB12010	CHEMBL2103830	rheumatoid arthritis	M06	gtex	Thyroid	11_113384389:A:C	11_113384389	11	113384389	-0.0111827	0.00209528	9.45e-08	3.02e-06	18.8283	19	0.467897	-0.00590399	0.00659669	0.382603	18.1113	18	0.448346	20	Inverse variance weighted (fixed effects)
ANKK1	Negative modulator	INHIBITOR	fostamatinib	4	CHEMBL2103830	DB12010	CHEMBL2103830	myelofibrosis	D75	gtex	Thyroid	11_113384389:A:C	11_113384389	11	113384389	-0.0111827	0.00209528	9.45e-08	3.02e-06	18.8283	19	0.467897	-0.00590399	0.00659669	0.382603	18.1113	18	0.448346	20	Inverse variance weighted (fixed effects)
ANKK1	Negative modulator	INHIBITOR	fostamatinib	4	CHEMBL2103830	DB12010	CHEMBL2103830	hemorrhage	R04	gtex	Thyroid	11_113384389:A:C	11_113384389	11	113384389	-0.0111827	0.00209528	9.45e-08	3.02e-06	18.8283	19	0.467897	-0.00590399	0.00659669	0.382603	18.1113	18	0.448346	20	Inverse variance weighted (fixed effects)
ANKK1	Negative modulator	INHIBITOR	fostamatinib	4	CHEMBL2103830	DB12010	CHEMBL2103830	autoimmune thrombocytopenic purpura	D69	gtex	Thyroid	11_113384389:A:C	11_113384389	11	113384389	-0.0111827	0.00209528	9.45e-08	3.02e-06	18.8283	19	0.467897	-0.00590399	0.00659669	0.382603	18.1113	18	0.448346	20	Inverse variance weighted (fixed effects)
ANKK1	Negative modulator	INHIBITOR	fostamatinib	4	CHEMBL2103830	DB12010	CHEMBL2103830	hidradenitis suppurativa	L73	gtex	Esophagus_Muscularis	11_113322075:C:T	11_113322075	11	113322075	-0.0111827	0.00209528	9.45e-08	3.02e-06	18.8283	19	0.467897	-0.00590399	0.00659669	0.382603	18.1113	18	0.448346	20	Inverse variance weighted (fixed effects)
ANKK1	Negative modulator	INHIBITOR	fostamatinib	4	CHEMBL2103830	DB12010	CHEMBL2103830	Anemia, Hemolytic, Autoimmune	D59	gtex	Esophagus_Muscularis	11_113322075:C:T	11_113322075	11	113322075	-0.0111827	0.00209528	9.45e-08	3.02e-06	18.8283	19	0.467897	-0.00590399	0.00659669	0.382603	18.1113	18	0.448346	20	Inverse variance weighted (fixed effects)
ANKK1	Negative modulator	INHIBITOR	fostamatinib	4	CHEMBL2103830	DB12010	CHEMBL2103830	Anemia, Hemolytic, Autoimmune	D89	gtex	Esophagus_Muscularis	11_113322075:C:T	11_113322075	11	113322075	-0.0111827	0.00209528	9.45e-08	3.02e-06	18.8283	19	0.467897	-0.00590399	0.00659669	0.382603	18.1113	18	0.448346	20	Inverse variance weighted (fixed effects)
ANKK1	Negative modulator	INHIBITOR	fostamatinib	4	CHEMBL2103830	DB12010	CHEMBL2103830	Thrombocytopenia	D69	gtex	Esophagus_Muscularis	11_113322075:C:T	11_113322075	11	113322075	-0.0111827	0.00209528	9.45e-08	3.02e-06	18.8283	19	0.467897	-0.00590399	0.00659669	0.382603	18.1113	18	0.448346	20	Inverse variance weighted (fixed effects)
ANKK1	Negative modulator	INHIBITOR	fostamatinib	4	CHEMBL2103830	DB12010	CHEMBL2103830	systemic lupus erythematosus	M32	gtex	Esophagus_Muscularis	11_113322075:C:T	11_113322075	11	113322075	-0.0111827	0.00209528	9.45e-08	3.02e-06	18.8283	19	0.467897	-0.00590399	0.00659669	0.382603	18.1113	18	0.448346	20	Inverse variance weighted (fixed effects)
ANKK1	Negative modulator	INHIBITOR	fostamatinib	4	CHEMBL2103830	DB12010	CHEMBL2103830	hemorrhage	R58	gtex	Esophagus_Muscularis	11_113322075:C:T	11_113322075	11	113322075	-0.0111827	0.00209528	9.45e-08	3.02e-06	18.8283	19	0.467897	-0.00590399	0.00659669	0.382603	18.1113	18	0.448346	20	Inverse variance weighted (fixed effects)
ANKK1	Negative modulator	INHIBITOR	fostamatinib	4	CHEMBL2103830	DB12010	CHEMBL2103830	rheumatoid arthritis	CUSTOM_RA	gtex	Esophagus_Muscularis	11_113322075:C:T	11_113322075	11	113322075	-0.0111827	0.00209528	9.45e-08	3.02e-06	18.8283	19	0.467897	-0.00590399	0.00659669	0.382603	18.1113	18	0.448346	20	Inverse variance weighted (fixed effects)
ANKK1	Negative modulator	INHIBITOR	fostamatinib	4	CHEMBL2103830	DB12010	CHEMBL2103830	rheumatoid arthritis	M05	gtex	Esophagus_Muscularis	11_113322075:C:T	11_113322075	11	113322075	-0.0111827	0.00209528	9.45e-08	3.02e-06	18.8283	19	0.467897	-0.00590399	0.00659669	0.382603	18.1113	18	0.448346	20	Inverse variance weighted (fixed effects)
ANKK1	Negative modulator	INHIBITOR	fostamatinib	4	CHEMBL2103830	DB12010	CHEMBL2103830	rheumatoid arthritis	M06	gtex	Esophagus_Muscularis	11_113322075:C:T	11_113322075	11	113322075	-0.0111827	0.00209528	9.45e-08	3.02e-06	18.8283	19	0.467897	-0.00590399	0.00659669	0.382603	18.1113	18	0.448346	20	Inverse variance weighted (fixed effects)
ANKK1	Negative modulator	INHIBITOR	fostamatinib	4	CHEMBL2103830	DB12010	CHEMBL2103830	myelofibrosis	D75	gtex	Esophagus_Muscularis	11_113322075:C:T	11_113322075	11	113322075	-0.0111827	0.00209528	9.45e-08	3.02e-06	18.8283	19	0.467897	-0.00590399	0.00659669	0.382603	18.1113	18	0.448346	20	Inverse variance weighted (fixed effects)
ANKK1	Negative modulator	INHIBITOR	fostamatinib	4	CHEMBL2103830	DB12010	CHEMBL2103830	hemorrhage	R04	gtex	Esophagus_Muscularis	11_113322075:C:T	11_113322075	11	113322075	-0.0111827	0.00209528	9.45e-08	3.02e-06	18.8283	19	0.467897	-0.00590399	0.00659669	0.382603	18.1113	18	0.448346	20	Inverse variance weighted (fixed effects)
ANKK1	Negative modulator	INHIBITOR	fostamatinib	4	CHEMBL2103830	DB12010	CHEMBL2103830	autoimmune thrombocytopenic purpura	D69	gtex	Esophagus_Muscularis	11_113322075:C:T	11_113322075	11	113322075	-0.0111827	0.00209528	9.45e-08	3.02e-06	18.8283	19	0.467897	-0.00590399	0.00659669	0.382603	18.1113	18	0.448346	20	Inverse variance weighted (fixed effects)
ANKK1	Negative modulator	INHIBITOR	fostamatinib	4	CHEMBL2103830	DB12010	CHEMBL2103830	hidradenitis suppurativa	L73	gtex	Pancreas	11_113367501:G:T	11_113367501	11	113367501	-0.0111827	0.00209528	9.45e-08	3.02e-06	18.8283	19	0.467897	-0.00590399	0.00659669	0.382603	18.1113	18	0.448346	20	Inverse variance weighted (fixed effects)
ANKK1	Negative modulator	INHIBITOR	fostamatinib	4	CHEMBL2103830	DB12010	CHEMBL2103830	Anemia, Hemolytic, Autoimmune	D59	gtex	Pancreas	11_113367501:G:T	11_113367501	11	113367501	-0.0111827	0.00209528	9.45e-08	3.02e-06	18.8283	19	0.467897	-0.00590399	0.00659669	0.382603	18.1113	18	0.448346	20	Inverse variance weighted (fixed effects)
ANKK1	Negative modulator	INHIBITOR	fostamatinib	4	CHEMBL2103830	DB12010	CHEMBL2103830	Anemia, Hemolytic, Autoimmune	D89	gtex	Pancreas	11_113367501:G:T	11_113367501	11	113367501	-0.0111827	0.00209528	9.45e-08	3.02e-06	18.8283	19	0.467897	-0.00590399	0.00659669	0.382603	18.1113	18	0.448346	20	Inverse variance weighted (fixed effects)
ANKK1	Negative modulator	INHIBITOR	fostamatinib	4	CHEMBL2103830	DB12010	CHEMBL2103830	Thrombocytopenia	D69	gtex	Pancreas	11_113367501:G:T	11_113367501	11	113367501	-0.0111827	0.00209528	9.45e-08	3.02e-06	18.8283	19	0.467897	-0.00590399	0.00659669	0.382603	18.1113	18	0.448346	20	Inverse variance weighted (fixed effects)
ANKK1	Negative modulator	INHIBITOR	fostamatinib	4	CHEMBL2103830	DB12010	CHEMBL2103830	systemic lupus erythematosus	M32	gtex	Pancreas	11_113367501:G:T	11_113367501	11	113367501	-0.0111827	0.00209528	9.45e-08	3.02e-06	18.8283	19	0.467897	-0.00590399	0.00659669	0.382603	18.1113	18	0.448346	20	Inverse variance weighted (fixed effects)
ANKK1	Negative modulator	INHIBITOR	fostamatinib	4	CHEMBL2103830	DB12010	CHEMBL2103830	hemorrhage	R58	gtex	Pancreas	11_113367501:G:T	11_113367501	11	113367501	-0.0111827	0.00209528	9.45e-08	3.02e-06	18.8283	19	0.467897	-0.00590399	0.00659669	0.382603	18.1113	18	0.448346	20	Inverse variance weighted (fixed effects)
ANKK1	Negative modulator	INHIBITOR	fostamatinib	4	CHEMBL2103830	DB12010	CHEMBL2103830	rheumatoid arthritis	CUSTOM_RA	gtex	Pancreas	11_113367501:G:T	11_113367501	11	113367501	-0.0111827	0.00209528	9.45e-08	3.02e-06	18.8283	19	0.467897	-0.00590399	0.00659669	0.382603	18.1113	18	0.448346	20	Inverse variance weighted (fixed effects)
ANKK1	Negative modulator	INHIBITOR	fostamatinib	4	CHEMBL2103830	DB12010	CHEMBL2103830	rheumatoid arthritis	M05	gtex	Pancreas	11_113367501:G:T	11_113367501	11	113367501	-0.0111827	0.00209528	9.45e-08	3.02e-06	18.8283	19	0.467897	-0.00590399	0.00659669	0.382603	18.1113	18	0.448346	20	Inverse variance weighted (fixed effects)
ANKK1	Negative modulator	INHIBITOR	fostamatinib	4	CHEMBL2103830	DB12010	CHEMBL2103830	rheumatoid arthritis	M06	gtex	Pancreas	11_113367501:G:T	11_113367501	11	113367501	-0.0111827	0.00209528	9.45e-08	3.02e-06	18.8283	19	0.467897	-0.00590399	0.00659669	0.382603	18.1113	18	0.448346	20	Inverse variance weighted (fixed effects)
ANKK1	Negative modulator	INHIBITOR	fostamatinib	4	CHEMBL2103830	DB12010	CHEMBL2103830	myelofibrosis	D75	gtex	Pancreas	11_113367501:G:T	11_113367501	11	113367501	-0.0111827	0.00209528	9.45e-08	3.02e-06	18.8283	19	0.467897	-0.00590399	0.00659669	0.382603	18.1113	18	0.448346	20	Inverse variance weighted (fixed effects)
ANKK1	Negative modulator	INHIBITOR	fostamatinib	4	CHEMBL2103830	DB12010	CHEMBL2103830	hemorrhage	R04	gtex	Pancreas	11_113367501:G:T	11_113367501	11	113367501	-0.0111827	0.00209528	9.45e-08	3.02e-06	18.8283	19	0.467897	-0.00590399	0.00659669	0.382603	18.1113	18	0.448346	20	Inverse variance weighted (fixed effects)
ANKK1	Negative modulator	INHIBITOR	fostamatinib	4	CHEMBL2103830	DB12010	CHEMBL2103830	autoimmune thrombocytopenic purpura	D69	gtex	Pancreas	11_113367501:G:T	11_113367501	11	113367501	-0.0111827	0.00209528	9.45e-08	3.02e-06	18.8283	19	0.467897	-0.00590399	0.00659669	0.382603	18.1113	18	0.448346	20	Inverse variance weighted (fixed effects)
ANKK1	Negative modulator	INHIBITOR	fostamatinib	4	CHEMBL2103830	DB12010	CHEMBL2103830	hidradenitis suppurativa	L73	gtex	Brain_Frontal_Cortex_BA9	11_113317227:A:G	11_113317227	11	113317227	-0.0111827	0.00209528	9.45e-08	3.02e-06	18.8283	19	0.467897	-0.00590399	0.00659669	0.382603	18.1113	18	0.448346	20	Inverse variance weighted (fixed effects)
ANKK1	Negative modulator	INHIBITOR	fostamatinib	4	CHEMBL2103830	DB12010	CHEMBL2103830	Anemia, Hemolytic, Autoimmune	D59	gtex	Brain_Frontal_Cortex_BA9	11_113317227:A:G	11_113317227	11	113317227	-0.0111827	0.00209528	9.45e-08	3.02e-06	18.8283	19	0.467897	-0.00590399	0.00659669	0.382603	18.1113	18	0.448346	20	Inverse variance weighted (fixed effects)
ANKK1	Negative modulator	INHIBITOR	fostamatinib	4	CHEMBL2103830	DB12010	CHEMBL2103830	Anemia, Hemolytic, Autoimmune	D89	gtex	Brain_Frontal_Cortex_BA9	11_113317227:A:G	11_113317227	11	113317227	-0.0111827	0.00209528	9.45e-08	3.02e-06	18.8283	19	0.467897	-0.00590399	0.00659669	0.382603	18.1113	18	0.448346	20	Inverse variance weighted (fixed effects)
ANKK1	Negative modulator	INHIBITOR	fostamatinib	4	CHEMBL2103830	DB12010	CHEMBL2103830	Thrombocytopenia	D69	gtex	Brain_Frontal_Cortex_BA9	11_113317227:A:G	11_113317227	11	113317227	-0.0111827	0.00209528	9.45e-08	3.02e-06	18.8283	19	0.467897	-0.00590399	0.00659669	0.382603	18.1113	18	0.448346	20	Inverse variance weighted (fixed effects)
ANKK1	Negative modulator	INHIBITOR	fostamatinib	4	CHEMBL2103830	DB12010	CHEMBL2103830	systemic lupus erythematosus	M32	gtex	Brain_Frontal_Cortex_BA9	11_113317227:A:G	11_113317227	11	113317227	-0.0111827	0.00209528	9.45e-08	3.02e-06	18.8283	19	0.467897	-0.00590399	0.00659669	0.382603	18.1113	18	0.448346	20	Inverse variance weighted (fixed effects)
ANKK1	Negative modulator	INHIBITOR	fostamatinib	4	CHEMBL2103830	DB12010	CHEMBL2103830	hemorrhage	R58	gtex	Brain_Frontal_Cortex_BA9	11_113317227:A:G	11_113317227	11	113317227	-0.0111827	0.00209528	9.45e-08	3.02e-06	18.8283	19	0.467897	-0.00590399	0.00659669	0.382603	18.1113	18	0.448346	20	Inverse variance weighted (fixed effects)
ANKK1	Negative modulator	INHIBITOR	fostamatinib	4	CHEMBL2103830	DB12010	CHEMBL2103830	rheumatoid arthritis	CUSTOM_RA	gtex	Brain_Frontal_Cortex_BA9	11_113317227:A:G	11_113317227	11	113317227	-0.0111827	0.00209528	9.45e-08	3.02e-06	18.8283	19	0.467897	-0.00590399	0.00659669	0.382603	18.1113	18	0.448346	20	Inverse variance weighted (fixed effects)
ANKK1	Negative modulator	INHIBITOR	fostamatinib	4	CHEMBL2103830	DB12010	CHEMBL2103830	rheumatoid arthritis	M05	gtex	Brain_Frontal_Cortex_BA9	11_113317227:A:G	11_113317227	11	113317227	-0.0111827	0.00209528	9.45e-08	3.02e-06	18.8283	19	0.467897	-0.00590399	0.00659669	0.382603	18.1113	18	0.448346	20	Inverse variance weighted (fixed effects)
ANKK1	Negative modulator	INHIBITOR	fostamatinib	4	CHEMBL2103830	DB12010	CHEMBL2103830	rheumatoid arthritis	M06	gtex	Brain_Frontal_Cortex_BA9	11_113317227:A:G	11_113317227	11	113317227	-0.0111827	0.00209528	9.45e-08	3.02e-06	18.8283	19	0.467897	-0.00590399	0.00659669	0.382603	18.1113	18	0.448346	20	Inverse variance weighted (fixed effects)
ANKK1	Negative modulator	INHIBITOR	fostamatinib	4	CHEMBL2103830	DB12010	CHEMBL2103830	myelofibrosis	D75	gtex	Brain_Frontal_Cortex_BA9	11_113317227:A:G	11_113317227	11	113317227	-0.0111827	0.00209528	9.45e-08	3.02e-06	18.8283	19	0.467897	-0.00590399	0.00659669	0.382603	18.1113	18	0.448346	20	Inverse variance weighted (fixed effects)
ANKK1	Negative modulator	INHIBITOR	fostamatinib	4	CHEMBL2103830	DB12010	CHEMBL2103830	hemorrhage	R04	gtex	Brain_Frontal_Cortex_BA9	11_113317227:A:G	11_113317227	11	113317227	-0.0111827	0.00209528	9.45e-08	3.02e-06	18.8283	19	0.467897	-0.00590399	0.00659669	0.382603	18.1113	18	0.448346	20	Inverse variance weighted (fixed effects)
ANKK1	Negative modulator	INHIBITOR	fostamatinib	4	CHEMBL2103830	DB12010	CHEMBL2103830	autoimmune thrombocytopenic purpura	D69	gtex	Brain_Frontal_Cortex_BA9	11_113317227:A:G	11_113317227	11	113317227	-0.0111827	0.00209528	9.45e-08	3.02e-06	18.8283	19	0.467897	-0.00590399	0.00659669	0.382603	18.1113	18	0.448346	20	Inverse variance weighted (fixed effects)
ANKK1	Negative modulator	INHIBITOR	fostamatinib	4	CHEMBL2103830	DB12010	CHEMBL2103830	hidradenitis suppurativa	L73	gtex	Heart_Left_Ventricle	11_113391849:G:A	11_113391849	11	113391849	-0.0111827	0.00209528	9.45e-08	3.02e-06	18.8283	19	0.467897	-0.00590399	0.00659669	0.382603	18.1113	18	0.448346	20	Inverse variance weighted (fixed effects)
ANKK1	Negative modulator	INHIBITOR	fostamatinib	4	CHEMBL2103830	DB12010	CHEMBL2103830	Anemia, Hemolytic, Autoimmune	D59	gtex	Heart_Left_Ventricle	11_113391849:G:A	11_113391849	11	113391849	-0.0111827	0.00209528	9.45e-08	3.02e-06	18.8283	19	0.467897	-0.00590399	0.00659669	0.382603	18.1113	18	0.448346	20	Inverse variance weighted (fixed effects)
ANKK1	Negative modulator	INHIBITOR	fostamatinib	4	CHEMBL2103830	DB12010	CHEMBL2103830	Anemia, Hemolytic, Autoimmune	D89	gtex	Heart_Left_Ventricle	11_113391849:G:A	11_113391849	11	113391849	-0.0111827	0.00209528	9.45e-08	3.02e-06	18.8283	19	0.467897	-0.00590399	0.00659669	0.382603	18.1113	18	0.448346	20	Inverse variance weighted (fixed effects)
ANKK1	Negative modulator	INHIBITOR	fostamatinib	4	CHEMBL2103830	DB12010	CHEMBL2103830	Thrombocytopenia	D69	gtex	Heart_Left_Ventricle	11_113391849:G:A	11_113391849	11	113391849	-0.0111827	0.00209528	9.45e-08	3.02e-06	18.8283	19	0.467897	-0.00590399	0.00659669	0.382603	18.1113	18	0.448346	20	Inverse variance weighted (fixed effects)
ANKK1	Negative modulator	INHIBITOR	fostamatinib	4	CHEMBL2103830	DB12010	CHEMBL2103830	systemic lupus erythematosus	M32	gtex	Heart_Left_Ventricle	11_113391849:G:A	11_113391849	11	113391849	-0.0111827	0.00209528	9.45e-08	3.02e-06	18.8283	19	0.467897	-0.00590399	0.00659669	0.382603	18.1113	18	0.448346	20	Inverse variance weighted (fixed effects)
ANKK1	Negative modulator	INHIBITOR	fostamatinib	4	CHEMBL2103830	DB12010	CHEMBL2103830	hemorrhage	R58	gtex	Heart_Left_Ventricle	11_113391849:G:A	11_113391849	11	113391849	-0.0111827	0.00209528	9.45e-08	3.02e-06	18.8283	19	0.467897	-0.00590399	0.00659669	0.382603	18.1113	18	0.448346	20	Inverse variance weighted (fixed effects)
ANKK1	Negative modulator	INHIBITOR	fostamatinib	4	CHEMBL2103830	DB12010	CHEMBL2103830	rheumatoid arthritis	CUSTOM_RA	gtex	Heart_Left_Ventricle	11_113391849:G:A	11_113391849	11	113391849	-0.0111827	0.00209528	9.45e-08	3.02e-06	18.8283	19	0.467897	-0.00590399	0.00659669	0.382603	18.1113	18	0.448346	20	Inverse variance weighted (fixed effects)
ANKK1	Negative modulator	INHIBITOR	fostamatinib	4	CHEMBL2103830	DB12010	CHEMBL2103830	rheumatoid arthritis	M05	gtex	Heart_Left_Ventricle	11_113391849:G:A	11_113391849	11	113391849	-0.0111827	0.00209528	9.45e-08	3.02e-06	18.8283	19	0.467897	-0.00590399	0.00659669	0.382603	18.1113	18	0.448346	20	Inverse variance weighted (fixed effects)
ANKK1	Negative modulator	INHIBITOR	fostamatinib	4	CHEMBL2103830	DB12010	CHEMBL2103830	rheumatoid arthritis	M06	gtex	Heart_Left_Ventricle	11_113391849:G:A	11_113391849	11	113391849	-0.0111827	0.00209528	9.45e-08	3.02e-06	18.8283	19	0.467897	-0.00590399	0.00659669	0.382603	18.1113	18	0.448346	20	Inverse variance weighted (fixed effects)
ANKK1	Negative modulator	INHIBITOR	fostamatinib	4	CHEMBL2103830	DB12010	CHEMBL2103830	myelofibrosis	D75	gtex	Heart_Left_Ventricle	11_113391849:G:A	11_113391849	11	113391849	-0.0111827	0.00209528	9.45e-08	3.02e-06	18.8283	19	0.467897	-0.00590399	0.00659669	0.382603	18.1113	18	0.448346	20	Inverse variance weighted (fixed effects)
ANKK1	Negative modulator	INHIBITOR	fostamatinib	4	CHEMBL2103830	DB12010	CHEMBL2103830	hemorrhage	R04	gtex	Heart_Left_Ventricle	11_113391849:G:A	11_113391849	11	113391849	-0.0111827	0.00209528	9.45e-08	3.02e-06	18.8283	19	0.467897	-0.00590399	0.00659669	0.382603	18.1113	18	0.448346	20	Inverse variance weighted (fixed effects)
ANKK1	Negative modulator	INHIBITOR	fostamatinib	4	CHEMBL2103830	DB12010	CHEMBL2103830	autoimmune thrombocytopenic purpura	D69	gtex	Heart_Left_Ventricle	11_113391849:G:A	11_113391849	11	113391849	-0.0111827	0.00209528	9.45e-08	3.02e-06	18.8283	19	0.467897	-0.00590399	0.00659669	0.382603	18.1113	18	0.448346	20	Inverse variance weighted (fixed effects)
ANKK1	Negative modulator	INHIBITOR	fostamatinib	4	CHEMBL2103830	DB12010	CHEMBL2103830	hidradenitis suppurativa	L73	gtex	Esophagus_Mucosa	11_113368360:A:G	11_113368360	11	113368360	-0.0111827	0.00209528	9.45e-08	3.02e-06	18.8283	19	0.467897	-0.00590399	0.00659669	0.382603	18.1113	18	0.448346	20	Inverse variance weighted (fixed effects)
ANKK1	Negative modulator	INHIBITOR	fostamatinib	4	CHEMBL2103830	DB12010	CHEMBL2103830	Anemia, Hemolytic, Autoimmune	D59	gtex	Esophagus_Mucosa	11_113368360:A:G	11_113368360	11	113368360	-0.0111827	0.00209528	9.45e-08	3.02e-06	18.8283	19	0.467897	-0.00590399	0.00659669	0.382603	18.1113	18	0.448346	20	Inverse variance weighted (fixed effects)
ANKK1	Negative modulator	INHIBITOR	fostamatinib	4	CHEMBL2103830	DB12010	CHEMBL2103830	Anemia, Hemolytic, Autoimmune	D89	gtex	Esophagus_Mucosa	11_113368360:A:G	11_113368360	11	113368360	-0.0111827	0.00209528	9.45e-08	3.02e-06	18.8283	19	0.467897	-0.00590399	0.00659669	0.382603	18.1113	18	0.448346	20	Inverse variance weighted (fixed effects)
ANKK1	Negative modulator	INHIBITOR	fostamatinib	4	CHEMBL2103830	DB12010	CHEMBL2103830	Thrombocytopenia	D69	gtex	Esophagus_Mucosa	11_113368360:A:G	11_113368360	11	113368360	-0.0111827	0.00209528	9.45e-08	3.02e-06	18.8283	19	0.467897	-0.00590399	0.00659669	0.382603	18.1113	18	0.448346	20	Inverse variance weighted (fixed effects)
ANKK1	Negative modulator	INHIBITOR	fostamatinib	4	CHEMBL2103830	DB12010	CHEMBL2103830	systemic lupus erythematosus	M32	gtex	Esophagus_Mucosa	11_113368360:A:G	11_113368360	11	113368360	-0.0111827	0.00209528	9.45e-08	3.02e-06	18.8283	19	0.467897	-0.00590399	0.00659669	0.382603	18.1113	18	0.448346	20	Inverse variance weighted (fixed effects)
ANKK1	Negative modulator	INHIBITOR	fostamatinib	4	CHEMBL2103830	DB12010	CHEMBL2103830	hemorrhage	R58	gtex	Esophagus_Mucosa	11_113368360:A:G	11_113368360	11	113368360	-0.0111827	0.00209528	9.45e-08	3.02e-06	18.8283	19	0.467897	-0.00590399	0.00659669	0.382603	18.1113	18	0.448346	20	Inverse variance weighted (fixed effects)
ANKK1	Negative modulator	INHIBITOR	fostamatinib	4	CHEMBL2103830	DB12010	CHEMBL2103830	rheumatoid arthritis	CUSTOM_RA	gtex	Esophagus_Mucosa	11_113368360:A:G	11_113368360	11	113368360	-0.0111827	0.00209528	9.45e-08	3.02e-06	18.8283	19	0.467897	-0.00590399	0.00659669	0.382603	18.1113	18	0.448346	20	Inverse variance weighted (fixed effects)
ANKK1	Negative modulator	INHIBITOR	fostamatinib	4	CHEMBL2103830	DB12010	CHEMBL2103830	rheumatoid arthritis	M05	gtex	Esophagus_Mucosa	11_113368360:A:G	11_113368360	11	113368360	-0.0111827	0.00209528	9.45e-08	3.02e-06	18.8283	19	0.467897	-0.00590399	0.00659669	0.382603	18.1113	18	0.448346	20	Inverse variance weighted (fixed effects)
ANKK1	Negative modulator	INHIBITOR	fostamatinib	4	CHEMBL2103830	DB12010	CHEMBL2103830	rheumatoid arthritis	M06	gtex	Esophagus_Mucosa	11_113368360:A:G	11_113368360	11	113368360	-0.0111827	0.00209528	9.45e-08	3.02e-06	18.8283	19	0.467897	-0.00590399	0.00659669	0.382603	18.1113	18	0.448346	20	Inverse variance weighted (fixed effects)
ANKK1	Negative modulator	INHIBITOR	fostamatinib	4	CHEMBL2103830	DB12010	CHEMBL2103830	myelofibrosis	D75	gtex	Esophagus_Mucosa	11_113368360:A:G	11_113368360	11	113368360	-0.0111827	0.00209528	9.45e-08	3.02e-06	18.8283	19	0.467897	-0.00590399	0.00659669	0.382603	18.1113	18	0.448346	20	Inverse variance weighted (fixed effects)
ANKK1	Negative modulator	INHIBITOR	fostamatinib	4	CHEMBL2103830	DB12010	CHEMBL2103830	hemorrhage	R04	gtex	Esophagus_Mucosa	11_113368360:A:G	11_113368360	11	113368360	-0.0111827	0.00209528	9.45e-08	3.02e-06	18.8283	19	0.467897	-0.00590399	0.00659669	0.382603	18.1113	18	0.448346	20	Inverse variance weighted (fixed effects)
ANKK1	Negative modulator	INHIBITOR	fostamatinib	4	CHEMBL2103830	DB12010	CHEMBL2103830	autoimmune thrombocytopenic purpura	D69	gtex	Esophagus_Mucosa	11_113368360:A:G	11_113368360	11	113368360	-0.0111827	0.00209528	9.45e-08	3.02e-06	18.8283	19	0.467897	-0.00590399	0.00659669	0.382603	18.1113	18	0.448346	20	Inverse variance weighted (fixed effects)
ANKK1	Negative modulator	INHIBITOR	fostamatinib	4	CHEMBL2103830	DB12010	CHEMBL2103830	hidradenitis suppurativa	L73	gtex	Lung	11_113407725:C:T	11_113407725	11	113407725	-0.0111827	0.00209528	9.45e-08	3.02e-06	18.8283	19	0.467897	-0.00590399	0.00659669	0.382603	18.1113	18	0.448346	20	Inverse variance weighted (fixed effects)
ANKK1	Negative modulator	INHIBITOR	fostamatinib	4	CHEMBL2103830	DB12010	CHEMBL2103830	Anemia, Hemolytic, Autoimmune	D59	gtex	Lung	11_113407725:C:T	11_113407725	11	113407725	-0.0111827	0.00209528	9.45e-08	3.02e-06	18.8283	19	0.467897	-0.00590399	0.00659669	0.382603	18.1113	18	0.448346	20	Inverse variance weighted (fixed effects)
ANKK1	Negative modulator	INHIBITOR	fostamatinib	4	CHEMBL2103830	DB12010	CHEMBL2103830	Anemia, Hemolytic, Autoimmune	D89	gtex	Lung	11_113407725:C:T	11_113407725	11	113407725	-0.0111827	0.00209528	9.45e-08	3.02e-06	18.8283	19	0.467897	-0.00590399	0.00659669	0.382603	18.1113	18	0.448346	20	Inverse variance weighted (fixed effects)
ANKK1	Negative modulator	INHIBITOR	fostamatinib	4	CHEMBL2103830	DB12010	CHEMBL2103830	Thrombocytopenia	D69	gtex	Lung	11_113407725:C:T	11_113407725	11	113407725	-0.0111827	0.00209528	9.45e-08	3.02e-06	18.8283	19	0.467897	-0.00590399	0.00659669	0.382603	18.1113	18	0.448346	20	Inverse variance weighted (fixed effects)
ANKK1	Negative modulator	INHIBITOR	fostamatinib	4	CHEMBL2103830	DB12010	CHEMBL2103830	systemic lupus erythematosus	M32	gtex	Lung	11_113407725:C:T	11_113407725	11	113407725	-0.0111827	0.00209528	9.45e-08	3.02e-06	18.8283	19	0.467897	-0.00590399	0.00659669	0.382603	18.1113	18	0.448346	20	Inverse variance weighted (fixed effects)
ANKK1	Negative modulator	INHIBITOR	fostamatinib	4	CHEMBL2103830	DB12010	CHEMBL2103830	hemorrhage	R58	gtex	Lung	11_113407725:C:T	11_113407725	11	113407725	-0.0111827	0.00209528	9.45e-08	3.02e-06	18.8283	19	0.467897	-0.00590399	0.00659669	0.382603	18.1113	18	0.448346	20	Inverse variance weighted (fixed effects)
ANKK1	Negative modulator	INHIBITOR	fostamatinib	4	CHEMBL2103830	DB12010	CHEMBL2103830	rheumatoid arthritis	CUSTOM_RA	gtex	Lung	11_113407725:C:T	11_113407725	11	113407725	-0.0111827	0.00209528	9.45e-08	3.02e-06	18.8283	19	0.467897	-0.00590399	0.00659669	0.382603	18.1113	18	0.448346	20	Inverse variance weighted (fixed effects)
ANKK1	Negative modulator	INHIBITOR	fostamatinib	4	CHEMBL2103830	DB12010	CHEMBL2103830	rheumatoid arthritis	M05	gtex	Lung	11_113407725:C:T	11_113407725	11	113407725	-0.0111827	0.00209528	9.45e-08	3.02e-06	18.8283	19	0.467897	-0.00590399	0.00659669	0.382603	18.1113	18	0.448346	20	Inverse variance weighted (fixed effects)
ANKK1	Negative modulator	INHIBITOR	fostamatinib	4	CHEMBL2103830	DB12010	CHEMBL2103830	rheumatoid arthritis	M06	gtex	Lung	11_113407725:C:T	11_113407725	11	113407725	-0.0111827	0.00209528	9.45e-08	3.02e-06	18.8283	19	0.467897	-0.00590399	0.00659669	0.382603	18.1113	18	0.448346	20	Inverse variance weighted (fixed effects)
ANKK1	Negative modulator	INHIBITOR	fostamatinib	4	CHEMBL2103830	DB12010	CHEMBL2103830	myelofibrosis	D75	gtex	Lung	11_113407725:C:T	11_113407725	11	113407725	-0.0111827	0.00209528	9.45e-08	3.02e-06	18.8283	19	0.467897	-0.00590399	0.00659669	0.382603	18.1113	18	0.448346	20	Inverse variance weighted (fixed effects)
ANKK1	Negative modulator	INHIBITOR	fostamatinib	4	CHEMBL2103830	DB12010	CHEMBL2103830	hemorrhage	R04	gtex	Lung	11_113407725:C:T	11_113407725	11	113407725	-0.0111827	0.00209528	9.45e-08	3.02e-06	18.8283	19	0.467897	-0.00590399	0.00659669	0.382603	18.1113	18	0.448346	20	Inverse variance weighted (fixed effects)
ANKK1	Negative modulator	INHIBITOR	fostamatinib	4	CHEMBL2103830	DB12010	CHEMBL2103830	autoimmune thrombocytopenic purpura	D69	gtex	Lung	11_113407725:C:T	11_113407725	11	113407725	-0.0111827	0.00209528	9.45e-08	3.02e-06	18.8283	19	0.467897	-0.00590399	0.00659669	0.382603	18.1113	18	0.448346	20	Inverse variance weighted (fixed effects)
ANKK1	Negative modulator	INHIBITOR	fostamatinib	4	CHEMBL2103830	DB12010	CHEMBL2103830	hidradenitis suppurativa	L73	gtex	Testis	11_113297338:G:A	11_113297338	11	113297338	-0.0111827	0.00209528	9.45e-08	3.02e-06	18.8283	19	0.467897	-0.00590399	0.00659669	0.382603	18.1113	18	0.448346	20	Inverse variance weighted (fixed effects)
ANKK1	Negative modulator	INHIBITOR	fostamatinib	4	CHEMBL2103830	DB12010	CHEMBL2103830	Anemia, Hemolytic, Autoimmune	D59	gtex	Testis	11_113297338:G:A	11_113297338	11	113297338	-0.0111827	0.00209528	9.45e-08	3.02e-06	18.8283	19	0.467897	-0.00590399	0.00659669	0.382603	18.1113	18	0.448346	20	Inverse variance weighted (fixed effects)
ANKK1	Negative modulator	INHIBITOR	fostamatinib	4	CHEMBL2103830	DB12010	CHEMBL2103830	Anemia, Hemolytic, Autoimmune	D89	gtex	Testis	11_113297338:G:A	11_113297338	11	113297338	-0.0111827	0.00209528	9.45e-08	3.02e-06	18.8283	19	0.467897	-0.00590399	0.00659669	0.382603	18.1113	18	0.448346	20	Inverse variance weighted (fixed effects)
ANKK1	Negative modulator	INHIBITOR	fostamatinib	4	CHEMBL2103830	DB12010	CHEMBL2103830	Thrombocytopenia	D69	gtex	Testis	11_113297338:G:A	11_113297338	11	113297338	-0.0111827	0.00209528	9.45e-08	3.02e-06	18.8283	19	0.467897	-0.00590399	0.00659669	0.382603	18.1113	18	0.448346	20	Inverse variance weighted (fixed effects)
ANKK1	Negative modulator	INHIBITOR	fostamatinib	4	CHEMBL2103830	DB12010	CHEMBL2103830	systemic lupus erythematosus	M32	gtex	Testis	11_113297338:G:A	11_113297338	11	113297338	-0.0111827	0.00209528	9.45e-08	3.02e-06	18.8283	19	0.467897	-0.00590399	0.00659669	0.382603	18.1113	18	0.448346	20	Inverse variance weighted (fixed effects)
ANKK1	Negative modulator	INHIBITOR	fostamatinib	4	CHEMBL2103830	DB12010	CHEMBL2103830	hemorrhage	R58	gtex	Testis	11_113297338:G:A	11_113297338	11	113297338	-0.0111827	0.00209528	9.45e-08	3.02e-06	18.8283	19	0.467897	-0.00590399	0.00659669	0.382603	18.1113	18	0.448346	20	Inverse variance weighted (fixed effects)
ANKK1	Negative modulator	INHIBITOR	fostamatinib	4	CHEMBL2103830	DB12010	CHEMBL2103830	rheumatoid arthritis	CUSTOM_RA	gtex	Testis	11_113297338:G:A	11_113297338	11	113297338	-0.0111827	0.00209528	9.45e-08	3.02e-06	18.8283	19	0.467897	-0.00590399	0.00659669	0.382603	18.1113	18	0.448346	20	Inverse variance weighted (fixed effects)
ANKK1	Negative modulator	INHIBITOR	fostamatinib	4	CHEMBL2103830	DB12010	CHEMBL2103830	rheumatoid arthritis	M05	gtex	Testis	11_113297338:G:A	11_113297338	11	113297338	-0.0111827	0.00209528	9.45e-08	3.02e-06	18.8283	19	0.467897	-0.00590399	0.00659669	0.382603	18.1113	18	0.448346	20	Inverse variance weighted (fixed effects)
ANKK1	Negative modulator	INHIBITOR	fostamatinib	4	CHEMBL2103830	DB12010	CHEMBL2103830	rheumatoid arthritis	M06	gtex	Testis	11_113297338:G:A	11_113297338	11	113297338	-0.0111827	0.00209528	9.45e-08	3.02e-06	18.8283	19	0.467897	-0.00590399	0.00659669	0.382603	18.1113	18	0.448346	20	Inverse variance weighted (fixed effects)
ANKK1	Negative modulator	INHIBITOR	fostamatinib	4	CHEMBL2103830	DB12010	CHEMBL2103830	myelofibrosis	D75	gtex	Testis	11_113297338:G:A	11_113297338	11	113297338	-0.0111827	0.00209528	9.45e-08	3.02e-06	18.8283	19	0.467897	-0.00590399	0.00659669	0.382603	18.1113	18	0.448346	20	Inverse variance weighted (fixed effects)
ANKK1	Negative modulator	INHIBITOR	fostamatinib	4	CHEMBL2103830	DB12010	CHEMBL2103830	hemorrhage	R04	gtex	Testis	11_113297338:G:A	11_113297338	11	113297338	-0.0111827	0.00209528	9.45e-08	3.02e-06	18.8283	19	0.467897	-0.00590399	0.00659669	0.382603	18.1113	18	0.448346	20	Inverse variance weighted (fixed effects)
ANKK1	Negative modulator	INHIBITOR	fostamatinib	4	CHEMBL2103830	DB12010	CHEMBL2103830	autoimmune thrombocytopenic purpura	D69	gtex	Testis	11_113297338:G:A	11_113297338	11	113297338	-0.0111827	0.00209528	9.45e-08	3.02e-06	18.8283	19	0.467897	-0.00590399	0.00659669	0.382603	18.1113	18	0.448346	20	Inverse variance weighted (fixed effects)
ANKK1	Negative modulator	INHIBITOR	fostamatinib	4	CHEMBL2103830	DB12010	CHEMBL2103830	hidradenitis suppurativa	L73	gtex	Artery_Tibial	11_113367501:G:T	11_113367501	11	113367501	-0.0111827	0.00209528	9.45e-08	3.02e-06	18.8283	19	0.467897	-0.00590399	0.00659669	0.382603	18.1113	18	0.448346	20	Inverse variance weighted (fixed effects)
ANKK1	Negative modulator	INHIBITOR	fostamatinib	4	CHEMBL2103830	DB12010	CHEMBL2103830	Anemia, Hemolytic, Autoimmune	D59	gtex	Artery_Tibial	11_113367501:G:T	11_113367501	11	113367501	-0.0111827	0.00209528	9.45e-08	3.02e-06	18.8283	19	0.467897	-0.00590399	0.00659669	0.382603	18.1113	18	0.448346	20	Inverse variance weighted (fixed effects)
ANKK1	Negative modulator	INHIBITOR	fostamatinib	4	CHEMBL2103830	DB12010	CHEMBL2103830	Anemia, Hemolytic, Autoimmune	D89	gtex	Artery_Tibial	11_113367501:G:T	11_113367501	11	113367501	-0.0111827	0.00209528	9.45e-08	3.02e-06	18.8283	19	0.467897	-0.00590399	0.00659669	0.382603	18.1113	18	0.448346	20	Inverse variance weighted (fixed effects)
ANKK1	Negative modulator	INHIBITOR	fostamatinib	4	CHEMBL2103830	DB12010	CHEMBL2103830	Thrombocytopenia	D69	gtex	Artery_Tibial	11_113367501:G:T	11_113367501	11	113367501	-0.0111827	0.00209528	9.45e-08	3.02e-06	18.8283	19	0.467897	-0.00590399	0.00659669	0.382603	18.1113	18	0.448346	20	Inverse variance weighted (fixed effects)
ANKK1	Negative modulator	INHIBITOR	fostamatinib	4	CHEMBL2103830	DB12010	CHEMBL2103830	systemic lupus erythematosus	M32	gtex	Artery_Tibial	11_113367501:G:T	11_113367501	11	113367501	-0.0111827	0.00209528	9.45e-08	3.02e-06	18.8283	19	0.467897	-0.00590399	0.00659669	0.382603	18.1113	18	0.448346	20	Inverse variance weighted (fixed effects)
ANKK1	Negative modulator	INHIBITOR	fostamatinib	4	CHEMBL2103830	DB12010	CHEMBL2103830	hemorrhage	R58	gtex	Artery_Tibial	11_113367501:G:T	11_113367501	11	113367501	-0.0111827	0.00209528	9.45e-08	3.02e-06	18.8283	19	0.467897	-0.00590399	0.00659669	0.382603	18.1113	18	0.448346	20	Inverse variance weighted (fixed effects)
ANKK1	Negative modulator	INHIBITOR	fostamatinib	4	CHEMBL2103830	DB12010	CHEMBL2103830	rheumatoid arthritis	CUSTOM_RA	gtex	Artery_Tibial	11_113367501:G:T	11_113367501	11	113367501	-0.0111827	0.00209528	9.45e-08	3.02e-06	18.8283	19	0.467897	-0.00590399	0.00659669	0.382603	18.1113	18	0.448346	20	Inverse variance weighted (fixed effects)
ANKK1	Negative modulator	INHIBITOR	fostamatinib	4	CHEMBL2103830	DB12010	CHEMBL2103830	rheumatoid arthritis	M05	gtex	Artery_Tibial	11_113367501:G:T	11_113367501	11	113367501	-0.0111827	0.00209528	9.45e-08	3.02e-06	18.8283	19	0.467897	-0.00590399	0.00659669	0.382603	18.1113	18	0.448346	20	Inverse variance weighted (fixed effects)
ANKK1	Negative modulator	INHIBITOR	fostamatinib	4	CHEMBL2103830	DB12010	CHEMBL2103830	rheumatoid arthritis	M06	gtex	Artery_Tibial	11_113367501:G:T	11_113367501	11	113367501	-0.0111827	0.00209528	9.45e-08	3.02e-06	18.8283	19	0.467897	-0.00590399	0.00659669	0.382603	18.1113	18	0.448346	20	Inverse variance weighted (fixed effects)
ANKK1	Negative modulator	INHIBITOR	fostamatinib	4	CHEMBL2103830	DB12010	CHEMBL2103830	myelofibrosis	D75	gtex	Artery_Tibial	11_113367501:G:T	11_113367501	11	113367501	-0.0111827	0.00209528	9.45e-08	3.02e-06	18.8283	19	0.467897	-0.00590399	0.00659669	0.382603	18.1113	18	0.448346	20	Inverse variance weighted (fixed effects)
ANKK1	Negative modulator	INHIBITOR	fostamatinib	4	CHEMBL2103830	DB12010	CHEMBL2103830	hemorrhage	R04	gtex	Artery_Tibial	11_113367501:G:T	11_113367501	11	113367501	-0.0111827	0.00209528	9.45e-08	3.02e-06	18.8283	19	0.467897	-0.00590399	0.00659669	0.382603	18.1113	18	0.448346	20	Inverse variance weighted (fixed effects)
ANKK1	Negative modulator	INHIBITOR	fostamatinib	4	CHEMBL2103830	DB12010	CHEMBL2103830	autoimmune thrombocytopenic purpura	D69	gtex	Artery_Tibial	11_113367501:G:T	11_113367501	11	113367501	-0.0111827	0.00209528	9.45e-08	3.02e-06	18.8283	19	0.467897	-0.00590399	0.00659669	0.382603	18.1113	18	0.448346	20	Inverse variance weighted (fixed effects)
ANKK1	Negative modulator	INHIBITOR	fostamatinib	4	CHEMBL2103830	DB12010	CHEMBL2103830	hidradenitis suppurativa	L73	gtex	Adipose_Visceral_Omentum	11_113290360:G:A	11_113290360	11	113290360	-0.0111827	0.00209528	9.45e-08	3.02e-06	18.8283	19	0.467897	-0.00590399	0.00659669	0.382603	18.1113	18	0.448346	20	Inverse variance weighted (fixed effects)
ANKK1	Negative modulator	INHIBITOR	fostamatinib	4	CHEMBL2103830	DB12010	CHEMBL2103830	Anemia, Hemolytic, Autoimmune	D59	gtex	Adipose_Visceral_Omentum	11_113290360:G:A	11_113290360	11	113290360	-0.0111827	0.00209528	9.45e-08	3.02e-06	18.8283	19	0.467897	-0.00590399	0.00659669	0.382603	18.1113	18	0.448346	20	Inverse variance weighted (fixed effects)
ANKK1	Negative modulator	INHIBITOR	fostamatinib	4	CHEMBL2103830	DB12010	CHEMBL2103830	Anemia, Hemolytic, Autoimmune	D89	gtex	Adipose_Visceral_Omentum	11_113290360:G:A	11_113290360	11	113290360	-0.0111827	0.00209528	9.45e-08	3.02e-06	18.8283	19	0.467897	-0.00590399	0.00659669	0.382603	18.1113	18	0.448346	20	Inverse variance weighted (fixed effects)
ANKK1	Negative modulator	INHIBITOR	fostamatinib	4	CHEMBL2103830	DB12010	CHEMBL2103830	Thrombocytopenia	D69	gtex	Adipose_Visceral_Omentum	11_113290360:G:A	11_113290360	11	113290360	-0.0111827	0.00209528	9.45e-08	3.02e-06	18.8283	19	0.467897	-0.00590399	0.00659669	0.382603	18.1113	18	0.448346	20	Inverse variance weighted (fixed effects)
ANKK1	Negative modulator	INHIBITOR	fostamatinib	4	CHEMBL2103830	DB12010	CHEMBL2103830	systemic lupus erythematosus	M32	gtex	Adipose_Visceral_Omentum	11_113290360:G:A	11_113290360	11	113290360	-0.0111827	0.00209528	9.45e-08	3.02e-06	18.8283	19	0.467897	-0.00590399	0.00659669	0.382603	18.1113	18	0.448346	20	Inverse variance weighted (fixed effects)
ANKK1	Negative modulator	INHIBITOR	fostamatinib	4	CHEMBL2103830	DB12010	CHEMBL2103830	hemorrhage	R58	gtex	Adipose_Visceral_Omentum	11_113290360:G:A	11_113290360	11	113290360	-0.0111827	0.00209528	9.45e-08	3.02e-06	18.8283	19	0.467897	-0.00590399	0.00659669	0.382603	18.1113	18	0.448346	20	Inverse variance weighted (fixed effects)
ANKK1	Negative modulator	INHIBITOR	fostamatinib	4	CHEMBL2103830	DB12010	CHEMBL2103830	rheumatoid arthritis	CUSTOM_RA	gtex	Adipose_Visceral_Omentum	11_113290360:G:A	11_113290360	11	113290360	-0.0111827	0.00209528	9.45e-08	3.02e-06	18.8283	19	0.467897	-0.00590399	0.00659669	0.382603	18.1113	18	0.448346	20	Inverse variance weighted (fixed effects)
ANKK1	Negative modulator	INHIBITOR	fostamatinib	4	CHEMBL2103830	DB12010	CHEMBL2103830	rheumatoid arthritis	M05	gtex	Adipose_Visceral_Omentum	11_113290360:G:A	11_113290360	11	113290360	-0.0111827	0.00209528	9.45e-08	3.02e-06	18.8283	19	0.467897	-0.00590399	0.00659669	0.382603	18.1113	18	0.448346	20	Inverse variance weighted (fixed effects)
ANKK1	Negative modulator	INHIBITOR	fostamatinib	4	CHEMBL2103830	DB12010	CHEMBL2103830	rheumatoid arthritis	M06	gtex	Adipose_Visceral_Omentum	11_113290360:G:A	11_113290360	11	113290360	-0.0111827	0.00209528	9.45e-08	3.02e-06	18.8283	19	0.467897	-0.00590399	0.00659669	0.382603	18.1113	18	0.448346	20	Inverse variance weighted (fixed effects)
ANKK1	Negative modulator	INHIBITOR	fostamatinib	4	CHEMBL2103830	DB12010	CHEMBL2103830	myelofibrosis	D75	gtex	Adipose_Visceral_Omentum	11_113290360:G:A	11_113290360	11	113290360	-0.0111827	0.00209528	9.45e-08	3.02e-06	18.8283	19	0.467897	-0.00590399	0.00659669	0.382603	18.1113	18	0.448346	20	Inverse variance weighted (fixed effects)
ANKK1	Negative modulator	INHIBITOR	fostamatinib	4	CHEMBL2103830	DB12010	CHEMBL2103830	hemorrhage	R04	gtex	Adipose_Visceral_Omentum	11_113290360:G:A	11_113290360	11	113290360	-0.0111827	0.00209528	9.45e-08	3.02e-06	18.8283	19	0.467897	-0.00590399	0.00659669	0.382603	18.1113	18	0.448346	20	Inverse variance weighted (fixed effects)
ANKK1	Negative modulator	INHIBITOR	fostamatinib	4	CHEMBL2103830	DB12010	CHEMBL2103830	autoimmune thrombocytopenic purpura	D69	gtex	Adipose_Visceral_Omentum	11_113290360:G:A	11_113290360	11	113290360	-0.0111827	0.00209528	9.45e-08	3.02e-06	18.8283	19	0.467897	-0.00590399	0.00659669	0.382603	18.1113	18	0.448346	20	Inverse variance weighted (fixed effects)
ANKK1	Negative modulator	INHIBITOR	fostamatinib	4	CHEMBL2103830	DB12010	CHEMBL2103830	hidradenitis suppurativa	L73	gtex	Muscle_Skeletal	11_113372138:A:G	11_113372138	11	113372138	-0.0111827	0.00209528	9.45e-08	3.02e-06	18.8283	19	0.467897	-0.00590399	0.00659669	0.382603	18.1113	18	0.448346	20	Inverse variance weighted (fixed effects)
ANKK1	Negative modulator	INHIBITOR	fostamatinib	4	CHEMBL2103830	DB12010	CHEMBL2103830	Anemia, Hemolytic, Autoimmune	D59	gtex	Muscle_Skeletal	11_113372138:A:G	11_113372138	11	113372138	-0.0111827	0.00209528	9.45e-08	3.02e-06	18.8283	19	0.467897	-0.00590399	0.00659669	0.382603	18.1113	18	0.448346	20	Inverse variance weighted (fixed effects)
ANKK1	Negative modulator	INHIBITOR	fostamatinib	4	CHEMBL2103830	DB12010	CHEMBL2103830	Anemia, Hemolytic, Autoimmune	D89	gtex	Muscle_Skeletal	11_113372138:A:G	11_113372138	11	113372138	-0.0111827	0.00209528	9.45e-08	3.02e-06	18.8283	19	0.467897	-0.00590399	0.00659669	0.382603	18.1113	18	0.448346	20	Inverse variance weighted (fixed effects)
ANKK1	Negative modulator	INHIBITOR	fostamatinib	4	CHEMBL2103830	DB12010	CHEMBL2103830	Thrombocytopenia	D69	gtex	Muscle_Skeletal	11_113372138:A:G	11_113372138	11	113372138	-0.0111827	0.00209528	9.45e-08	3.02e-06	18.8283	19	0.467897	-0.00590399	0.00659669	0.382603	18.1113	18	0.448346	20	Inverse variance weighted (fixed effects)
ANKK1	Negative modulator	INHIBITOR	fostamatinib	4	CHEMBL2103830	DB12010	CHEMBL2103830	systemic lupus erythematosus	M32	gtex	Muscle_Skeletal	11_113372138:A:G	11_113372138	11	113372138	-0.0111827	0.00209528	9.45e-08	3.02e-06	18.8283	19	0.467897	-0.00590399	0.00659669	0.382603	18.1113	18	0.448346	20	Inverse variance weighted (fixed effects)
ANKK1	Negative modulator	INHIBITOR	fostamatinib	4	CHEMBL2103830	DB12010	CHEMBL2103830	hemorrhage	R58	gtex	Muscle_Skeletal	11_113372138:A:G	11_113372138	11	113372138	-0.0111827	0.00209528	9.45e-08	3.02e-06	18.8283	19	0.467897	-0.00590399	0.00659669	0.382603	18.1113	18	0.448346	20	Inverse variance weighted (fixed effects)
ANKK1	Negative modulator	INHIBITOR	fostamatinib	4	CHEMBL2103830	DB12010	CHEMBL2103830	rheumatoid arthritis	CUSTOM_RA	gtex	Muscle_Skeletal	11_113372138:A:G	11_113372138	11	113372138	-0.0111827	0.00209528	9.45e-08	3.02e-06	18.8283	19	0.467897	-0.00590399	0.00659669	0.382603	18.1113	18	0.448346	20	Inverse variance weighted (fixed effects)
ANKK1	Negative modulator	INHIBITOR	fostamatinib	4	CHEMBL2103830	DB12010	CHEMBL2103830	rheumatoid arthritis	M05	gtex	Muscle_Skeletal	11_113372138:A:G	11_113372138	11	113372138	-0.0111827	0.00209528	9.45e-08	3.02e-06	18.8283	19	0.467897	-0.00590399	0.00659669	0.382603	18.1113	18	0.448346	20	Inverse variance weighted (fixed effects)
ANKK1	Negative modulator	INHIBITOR	fostamatinib	4	CHEMBL2103830	DB12010	CHEMBL2103830	rheumatoid arthritis	M06	gtex	Muscle_Skeletal	11_113372138:A:G	11_113372138	11	113372138	-0.0111827	0.00209528	9.45e-08	3.02e-06	18.8283	19	0.467897	-0.00590399	0.00659669	0.382603	18.1113	18	0.448346	20	Inverse variance weighted (fixed effects)
ANKK1	Negative modulator	INHIBITOR	fostamatinib	4	CHEMBL2103830	DB12010	CHEMBL2103830	myelofibrosis	D75	gtex	Muscle_Skeletal	11_113372138:A:G	11_113372138	11	113372138	-0.0111827	0.00209528	9.45e-08	3.02e-06	18.8283	19	0.467897	-0.00590399	0.00659669	0.382603	18.1113	18	0.448346	20	Inverse variance weighted (fixed effects)
ANKK1	Negative modulator	INHIBITOR	fostamatinib	4	CHEMBL2103830	DB12010	CHEMBL2103830	hemorrhage	R04	gtex	Muscle_Skeletal	11_113372138:A:G	11_113372138	11	113372138	-0.0111827	0.00209528	9.45e-08	3.02e-06	18.8283	19	0.467897	-0.00590399	0.00659669	0.382603	18.1113	18	0.448346	20	Inverse variance weighted (fixed effects)
ANKK1	Negative modulator	INHIBITOR	fostamatinib	4	CHEMBL2103830	DB12010	CHEMBL2103830	autoimmune thrombocytopenic purpura	D69	gtex	Muscle_Skeletal	11_113372138:A:G	11_113372138	11	113372138	-0.0111827	0.00209528	9.45e-08	3.02e-06	18.8283	19	0.467897	-0.00590399	0.00659669	0.382603	18.1113	18	0.448346	20	Inverse variance weighted (fixed effects)
ANKK1	Negative modulator	INHIBITOR	fostamatinib	4	CHEMBL2103830	DB12010	CHEMBL2103830	hidradenitis suppurativa	L73	gtex	Stomach	11_113320706:C:T	11_113320706	11	113320706	-0.0111827	0.00209528	9.45e-08	3.02e-06	18.8283	19	0.467897	-0.00590399	0.00659669	0.382603	18.1113	18	0.448346	20	Inverse variance weighted (fixed effects)
ANKK1	Negative modulator	INHIBITOR	fostamatinib	4	CHEMBL2103830	DB12010	CHEMBL2103830	Anemia, Hemolytic, Autoimmune	D59	gtex	Stomach	11_113320706:C:T	11_113320706	11	113320706	-0.0111827	0.00209528	9.45e-08	3.02e-06	18.8283	19	0.467897	-0.00590399	0.00659669	0.382603	18.1113	18	0.448346	20	Inverse variance weighted (fixed effects)
ANKK1	Negative modulator	INHIBITOR	fostamatinib	4	CHEMBL2103830	DB12010	CHEMBL2103830	Anemia, Hemolytic, Autoimmune	D89	gtex	Stomach	11_113320706:C:T	11_113320706	11	113320706	-0.0111827	0.00209528	9.45e-08	3.02e-06	18.8283	19	0.467897	-0.00590399	0.00659669	0.382603	18.1113	18	0.448346	20	Inverse variance weighted (fixed effects)
ANKK1	Negative modulator	INHIBITOR	fostamatinib	4	CHEMBL2103830	DB12010	CHEMBL2103830	Thrombocytopenia	D69	gtex	Stomach	11_113320706:C:T	11_113320706	11	113320706	-0.0111827	0.00209528	9.45e-08	3.02e-06	18.8283	19	0.467897	-0.00590399	0.00659669	0.382603	18.1113	18	0.448346	20	Inverse variance weighted (fixed effects)
ANKK1	Negative modulator	INHIBITOR	fostamatinib	4	CHEMBL2103830	DB12010	CHEMBL2103830	systemic lupus erythematosus	M32	gtex	Stomach	11_113320706:C:T	11_113320706	11	113320706	-0.0111827	0.00209528	9.45e-08	3.02e-06	18.8283	19	0.467897	-0.00590399	0.00659669	0.382603	18.1113	18	0.448346	20	Inverse variance weighted (fixed effects)
ANKK1	Negative modulator	INHIBITOR	fostamatinib	4	CHEMBL2103830	DB12010	CHEMBL2103830	hemorrhage	R58	gtex	Stomach	11_113320706:C:T	11_113320706	11	113320706	-0.0111827	0.00209528	9.45e-08	3.02e-06	18.8283	19	0.467897	-0.00590399	0.00659669	0.382603	18.1113	18	0.448346	20	Inverse variance weighted (fixed effects)
ANKK1	Negative modulator	INHIBITOR	fostamatinib	4	CHEMBL2103830	DB12010	CHEMBL2103830	rheumatoid arthritis	CUSTOM_RA	gtex	Stomach	11_113320706:C:T	11_113320706	11	113320706	-0.0111827	0.00209528	9.45e-08	3.02e-06	18.8283	19	0.467897	-0.00590399	0.00659669	0.382603	18.1113	18	0.448346	20	Inverse variance weighted (fixed effects)
ANKK1	Negative modulator	INHIBITOR	fostamatinib	4	CHEMBL2103830	DB12010	CHEMBL2103830	rheumatoid arthritis	M05	gtex	Stomach	11_113320706:C:T	11_113320706	11	113320706	-0.0111827	0.00209528	9.45e-08	3.02e-06	18.8283	19	0.467897	-0.00590399	0.00659669	0.382603	18.1113	18	0.448346	20	Inverse variance weighted (fixed effects)
ANKK1	Negative modulator	INHIBITOR	fostamatinib	4	CHEMBL2103830	DB12010	CHEMBL2103830	rheumatoid arthritis	M06	gtex	Stomach	11_113320706:C:T	11_113320706	11	113320706	-0.0111827	0.00209528	9.45e-08	3.02e-06	18.8283	19	0.467897	-0.00590399	0.00659669	0.382603	18.1113	18	0.448346	20	Inverse variance weighted (fixed effects)
ANKK1	Negative modulator	INHIBITOR	fostamatinib	4	CHEMBL2103830	DB12010	CHEMBL2103830	myelofibrosis	D75	gtex	Stomach	11_113320706:C:T	11_113320706	11	113320706	-0.0111827	0.00209528	9.45e-08	3.02e-06	18.8283	19	0.467897	-0.00590399	0.00659669	0.382603	18.1113	18	0.448346	20	Inverse variance weighted (fixed effects)
ANKK1	Negative modulator	INHIBITOR	fostamatinib	4	CHEMBL2103830	DB12010	CHEMBL2103830	hemorrhage	R04	gtex	Stomach	11_113320706:C:T	11_113320706	11	113320706	-0.0111827	0.00209528	9.45e-08	3.02e-06	18.8283	19	0.467897	-0.00590399	0.00659669	0.382603	18.1113	18	0.448346	20	Inverse variance weighted (fixed effects)
ANKK1	Negative modulator	INHIBITOR	fostamatinib	4	CHEMBL2103830	DB12010	CHEMBL2103830	autoimmune thrombocytopenic purpura	D69	gtex	Stomach	11_113320706:C:T	11_113320706	11	113320706	-0.0111827	0.00209528	9.45e-08	3.02e-06	18.8283	19	0.467897	-0.00590399	0.00659669	0.382603	18.1113	18	0.448346	20	Inverse variance weighted (fixed effects)
ANKK1	Negative modulator	INHIBITOR	fostamatinib	4	CHEMBL2103830	DB12010	CHEMBL2103830	hidradenitis suppurativa	L73	gtex	Liver	11_113372138:A:G	11_113372138	11	113372138	-0.0111827	0.00209528	9.45e-08	3.02e-06	18.8283	19	0.467897	-0.00590399	0.00659669	0.382603	18.1113	18	0.448346	20	Inverse variance weighted (fixed effects)
ANKK1	Negative modulator	INHIBITOR	fostamatinib	4	CHEMBL2103830	DB12010	CHEMBL2103830	Anemia, Hemolytic, Autoimmune	D59	gtex	Liver	11_113372138:A:G	11_113372138	11	113372138	-0.0111827	0.00209528	9.45e-08	3.02e-06	18.8283	19	0.467897	-0.00590399	0.00659669	0.382603	18.1113	18	0.448346	20	Inverse variance weighted (fixed effects)
ANKK1	Negative modulator	INHIBITOR	fostamatinib	4	CHEMBL2103830	DB12010	CHEMBL2103830	Anemia, Hemolytic, Autoimmune	D89	gtex	Liver	11_113372138:A:G	11_113372138	11	113372138	-0.0111827	0.00209528	9.45e-08	3.02e-06	18.8283	19	0.467897	-0.00590399	0.00659669	0.382603	18.1113	18	0.448346	20	Inverse variance weighted (fixed effects)
ANKK1	Negative modulator	INHIBITOR	fostamatinib	4	CHEMBL2103830	DB12010	CHEMBL2103830	Thrombocytopenia	D69	gtex	Liver	11_113372138:A:G	11_113372138	11	113372138	-0.0111827	0.00209528	9.45e-08	3.02e-06	18.8283	19	0.467897	-0.00590399	0.00659669	0.382603	18.1113	18	0.448346	20	Inverse variance weighted (fixed effects)
ANKK1	Negative modulator	INHIBITOR	fostamatinib	4	CHEMBL2103830	DB12010	CHEMBL2103830	systemic lupus erythematosus	M32	gtex	Liver	11_113372138:A:G	11_113372138	11	113372138	-0.0111827	0.00209528	9.45e-08	3.02e-06	18.8283	19	0.467897	-0.00590399	0.00659669	0.382603	18.1113	18	0.448346	20	Inverse variance weighted (fixed effects)
ANKK1	Negative modulator	INHIBITOR	fostamatinib	4	CHEMBL2103830	DB12010	CHEMBL2103830	hemorrhage	R58	gtex	Liver	11_113372138:A:G	11_113372138	11	113372138	-0.0111827	0.00209528	9.45e-08	3.02e-06	18.8283	19	0.467897	-0.00590399	0.00659669	0.382603	18.1113	18	0.448346	20	Inverse variance weighted (fixed effects)
ANKK1	Negative modulator	INHIBITOR	fostamatinib	4	CHEMBL2103830	DB12010	CHEMBL2103830	rheumatoid arthritis	CUSTOM_RA	gtex	Liver	11_113372138:A:G	11_113372138	11	113372138	-0.0111827	0.00209528	9.45e-08	3.02e-06	18.8283	19	0.467897	-0.00590399	0.00659669	0.382603	18.1113	18	0.448346	20	Inverse variance weighted (fixed effects)
ANKK1	Negative modulator	INHIBITOR	fostamatinib	4	CHEMBL2103830	DB12010	CHEMBL2103830	rheumatoid arthritis	M05	gtex	Liver	11_113372138:A:G	11_113372138	11	113372138	-0.0111827	0.00209528	9.45e-08	3.02e-06	18.8283	19	0.467897	-0.00590399	0.00659669	0.382603	18.1113	18	0.448346	20	Inverse variance weighted (fixed effects)
ANKK1	Negative modulator	INHIBITOR	fostamatinib	4	CHEMBL2103830	DB12010	CHEMBL2103830	rheumatoid arthritis	M06	gtex	Liver	11_113372138:A:G	11_113372138	11	113372138	-0.0111827	0.00209528	9.45e-08	3.02e-06	18.8283	19	0.467897	-0.00590399	0.00659669	0.382603	18.1113	18	0.448346	20	Inverse variance weighted (fixed effects)
ANKK1	Negative modulator	INHIBITOR	fostamatinib	4	CHEMBL2103830	DB12010	CHEMBL2103830	myelofibrosis	D75	gtex	Liver	11_113372138:A:G	11_113372138	11	113372138	-0.0111827	0.00209528	9.45e-08	3.02e-06	18.8283	19	0.467897	-0.00590399	0.00659669	0.382603	18.1113	18	0.448346	20	Inverse variance weighted (fixed effects)
ANKK1	Negative modulator	INHIBITOR	fostamatinib	4	CHEMBL2103830	DB12010	CHEMBL2103830	hemorrhage	R04	gtex	Liver	11_113372138:A:G	11_113372138	11	113372138	-0.0111827	0.00209528	9.45e-08	3.02e-06	18.8283	19	0.467897	-0.00590399	0.00659669	0.382603	18.1113	18	0.448346	20	Inverse variance weighted (fixed effects)
ANKK1	Negative modulator	INHIBITOR	fostamatinib	4	CHEMBL2103830	DB12010	CHEMBL2103830	autoimmune thrombocytopenic purpura	D69	gtex	Liver	11_113372138:A:G	11_113372138	11	113372138	-0.0111827	0.00209528	9.45e-08	3.02e-06	18.8283	19	0.467897	-0.00590399	0.00659669	0.382603	18.1113	18	0.448346	20	Inverse variance weighted (fixed effects)
ANKK1	Negative modulator	INHIBITOR	fostamatinib	4	CHEMBL2103830	DB12010	CHEMBL2103830	hidradenitis suppurativa	L73	gtex	Esophagus_Gastroesophageal_Junction	11_113322075:C:T	11_113322075	11	113322075	-0.0111827	0.00209528	9.45e-08	3.02e-06	18.8283	19	0.467897	-0.00590399	0.00659669	0.382603	18.1113	18	0.448346	20	Inverse variance weighted (fixed effects)
ANKK1	Negative modulator	INHIBITOR	fostamatinib	4	CHEMBL2103830	DB12010	CHEMBL2103830	Anemia, Hemolytic, Autoimmune	D59	gtex	Esophagus_Gastroesophageal_Junction	11_113322075:C:T	11_113322075	11	113322075	-0.0111827	0.00209528	9.45e-08	3.02e-06	18.8283	19	0.467897	-0.00590399	0.00659669	0.382603	18.1113	18	0.448346	20	Inverse variance weighted (fixed effects)
ANKK1	Negative modulator	INHIBITOR	fostamatinib	4	CHEMBL2103830	DB12010	CHEMBL2103830	Anemia, Hemolytic, Autoimmune	D89	gtex	Esophagus_Gastroesophageal_Junction	11_113322075:C:T	11_113322075	11	113322075	-0.0111827	0.00209528	9.45e-08	3.02e-06	18.8283	19	0.467897	-0.00590399	0.00659669	0.382603	18.1113	18	0.448346	20	Inverse variance weighted (fixed effects)
ANKK1	Negative modulator	INHIBITOR	fostamatinib	4	CHEMBL2103830	DB12010	CHEMBL2103830	Thrombocytopenia	D69	gtex	Esophagus_Gastroesophageal_Junction	11_113322075:C:T	11_113322075	11	113322075	-0.0111827	0.00209528	9.45e-08	3.02e-06	18.8283	19	0.467897	-0.00590399	0.00659669	0.382603	18.1113	18	0.448346	20	Inverse variance weighted (fixed effects)
ANKK1	Negative modulator	INHIBITOR	fostamatinib	4	CHEMBL2103830	DB12010	CHEMBL2103830	systemic lupus erythematosus	M32	gtex	Esophagus_Gastroesophageal_Junction	11_113322075:C:T	11_113322075	11	113322075	-0.0111827	0.00209528	9.45e-08	3.02e-06	18.8283	19	0.467897	-0.00590399	0.00659669	0.382603	18.1113	18	0.448346	20	Inverse variance weighted (fixed effects)
ANKK1	Negative modulator	INHIBITOR	fostamatinib	4	CHEMBL2103830	DB12010	CHEMBL2103830	hemorrhage	R58	gtex	Esophagus_Gastroesophageal_Junction	11_113322075:C:T	11_113322075	11	113322075	-0.0111827	0.00209528	9.45e-08	3.02e-06	18.8283	19	0.467897	-0.00590399	0.00659669	0.382603	18.1113	18	0.448346	20	Inverse variance weighted (fixed effects)
ANKK1	Negative modulator	INHIBITOR	fostamatinib	4	CHEMBL2103830	DB12010	CHEMBL2103830	rheumatoid arthritis	CUSTOM_RA	gtex	Esophagus_Gastroesophageal_Junction	11_113322075:C:T	11_113322075	11	113322075	-0.0111827	0.00209528	9.45e-08	3.02e-06	18.8283	19	0.467897	-0.00590399	0.00659669	0.382603	18.1113	18	0.448346	20	Inverse variance weighted (fixed effects)
ANKK1	Negative modulator	INHIBITOR	fostamatinib	4	CHEMBL2103830	DB12010	CHEMBL2103830	rheumatoid arthritis	M05	gtex	Esophagus_Gastroesophageal_Junction	11_113322075:C:T	11_113322075	11	113322075	-0.0111827	0.00209528	9.45e-08	3.02e-06	18.8283	19	0.467897	-0.00590399	0.00659669	0.382603	18.1113	18	0.448346	20	Inverse variance weighted (fixed effects)
ANKK1	Negative modulator	INHIBITOR	fostamatinib	4	CHEMBL2103830	DB12010	CHEMBL2103830	rheumatoid arthritis	M06	gtex	Esophagus_Gastroesophageal_Junction	11_113322075:C:T	11_113322075	11	113322075	-0.0111827	0.00209528	9.45e-08	3.02e-06	18.8283	19	0.467897	-0.00590399	0.00659669	0.382603	18.1113	18	0.448346	20	Inverse variance weighted (fixed effects)
ANKK1	Negative modulator	INHIBITOR	fostamatinib	4	CHEMBL2103830	DB12010	CHEMBL2103830	myelofibrosis	D75	gtex	Esophagus_Gastroesophageal_Junction	11_113322075:C:T	11_113322075	11	113322075	-0.0111827	0.00209528	9.45e-08	3.02e-06	18.8283	19	0.467897	-0.00590399	0.00659669	0.382603	18.1113	18	0.448346	20	Inverse variance weighted (fixed effects)
ANKK1	Negative modulator	INHIBITOR	fostamatinib	4	CHEMBL2103830	DB12010	CHEMBL2103830	hemorrhage	R04	gtex	Esophagus_Gastroesophageal_Junction	11_113322075:C:T	11_113322075	11	113322075	-0.0111827	0.00209528	9.45e-08	3.02e-06	18.8283	19	0.467897	-0.00590399	0.00659669	0.382603	18.1113	18	0.448346	20	Inverse variance weighted (fixed effects)
ANKK1	Negative modulator	INHIBITOR	fostamatinib	4	CHEMBL2103830	DB12010	CHEMBL2103830	autoimmune thrombocytopenic purpura	D69	gtex	Esophagus_Gastroesophageal_Junction	11_113322075:C:T	11_113322075	11	113322075	-0.0111827	0.00209528	9.45e-08	3.02e-06	18.8283	19	0.467897	-0.00590399	0.00659669	0.382603	18.1113	18	0.448346	20	Inverse variance weighted (fixed effects)
ANKK1	Negative modulator	INHIBITOR	fostamatinib	4	CHEMBL2103830	DB12010	CHEMBL2103830	hidradenitis suppurativa	L73	gtex	Artery_Aorta	11_113367501:G:T	11_113367501	11	113367501	-0.0111827	0.00209528	9.45e-08	3.02e-06	18.8283	19	0.467897	-0.00590399	0.00659669	0.382603	18.1113	18	0.448346	20	Inverse variance weighted (fixed effects)
ANKK1	Negative modulator	INHIBITOR	fostamatinib	4	CHEMBL2103830	DB12010	CHEMBL2103830	Anemia, Hemolytic, Autoimmune	D59	gtex	Artery_Aorta	11_113367501:G:T	11_113367501	11	113367501	-0.0111827	0.00209528	9.45e-08	3.02e-06	18.8283	19	0.467897	-0.00590399	0.00659669	0.382603	18.1113	18	0.448346	20	Inverse variance weighted (fixed effects)
ANKK1	Negative modulator	INHIBITOR	fostamatinib	4	CHEMBL2103830	DB12010	CHEMBL2103830	Anemia, Hemolytic, Autoimmune	D89	gtex	Artery_Aorta	11_113367501:G:T	11_113367501	11	113367501	-0.0111827	0.00209528	9.45e-08	3.02e-06	18.8283	19	0.467897	-0.00590399	0.00659669	0.382603	18.1113	18	0.448346	20	Inverse variance weighted (fixed effects)
ANKK1	Negative modulator	INHIBITOR	fostamatinib	4	CHEMBL2103830	DB12010	CHEMBL2103830	Thrombocytopenia	D69	gtex	Artery_Aorta	11_113367501:G:T	11_113367501	11	113367501	-0.0111827	0.00209528	9.45e-08	3.02e-06	18.8283	19	0.467897	-0.00590399	0.00659669	0.382603	18.1113	18	0.448346	20	Inverse variance weighted (fixed effects)
ANKK1	Negative modulator	INHIBITOR	fostamatinib	4	CHEMBL2103830	DB12010	CHEMBL2103830	systemic lupus erythematosus	M32	gtex	Artery_Aorta	11_113367501:G:T	11_113367501	11	113367501	-0.0111827	0.00209528	9.45e-08	3.02e-06	18.8283	19	0.467897	-0.00590399	0.00659669	0.382603	18.1113	18	0.448346	20	Inverse variance weighted (fixed effects)
ANKK1	Negative modulator	INHIBITOR	fostamatinib	4	CHEMBL2103830	DB12010	CHEMBL2103830	hemorrhage	R58	gtex	Artery_Aorta	11_113367501:G:T	11_113367501	11	113367501	-0.0111827	0.00209528	9.45e-08	3.02e-06	18.8283	19	0.467897	-0.00590399	0.00659669	0.382603	18.1113	18	0.448346	20	Inverse variance weighted (fixed effects)
ANKK1	Negative modulator	INHIBITOR	fostamatinib	4	CHEMBL2103830	DB12010	CHEMBL2103830	rheumatoid arthritis	CUSTOM_RA	gtex	Artery_Aorta	11_113367501:G:T	11_113367501	11	113367501	-0.0111827	0.00209528	9.45e-08	3.02e-06	18.8283	19	0.467897	-0.00590399	0.00659669	0.382603	18.1113	18	0.448346	20	Inverse variance weighted (fixed effects)
ANKK1	Negative modulator	INHIBITOR	fostamatinib	4	CHEMBL2103830	DB12010	CHEMBL2103830	rheumatoid arthritis	M05	gtex	Artery_Aorta	11_113367501:G:T	11_113367501	11	113367501	-0.0111827	0.00209528	9.45e-08	3.02e-06	18.8283	19	0.467897	-0.00590399	0.00659669	0.382603	18.1113	18	0.448346	20	Inverse variance weighted (fixed effects)
ANKK1	Negative modulator	INHIBITOR	fostamatinib	4	CHEMBL2103830	DB12010	CHEMBL2103830	rheumatoid arthritis	M06	gtex	Artery_Aorta	11_113367501:G:T	11_113367501	11	113367501	-0.0111827	0.00209528	9.45e-08	3.02e-06	18.8283	19	0.467897	-0.00590399	0.00659669	0.382603	18.1113	18	0.448346	20	Inverse variance weighted (fixed effects)
ANKK1	Negative modulator	INHIBITOR	fostamatinib	4	CHEMBL2103830	DB12010	CHEMBL2103830	myelofibrosis	D75	gtex	Artery_Aorta	11_113367501:G:T	11_113367501	11	113367501	-0.0111827	0.00209528	9.45e-08	3.02e-06	18.8283	19	0.467897	-0.00590399	0.00659669	0.382603	18.1113	18	0.448346	20	Inverse variance weighted (fixed effects)
ANKK1	Negative modulator	INHIBITOR	fostamatinib	4	CHEMBL2103830	DB12010	CHEMBL2103830	hemorrhage	R04	gtex	Artery_Aorta	11_113367501:G:T	11_113367501	11	113367501	-0.0111827	0.00209528	9.45e-08	3.02e-06	18.8283	19	0.467897	-0.00590399	0.00659669	0.382603	18.1113	18	0.448346	20	Inverse variance weighted (fixed effects)
ANKK1	Negative modulator	INHIBITOR	fostamatinib	4	CHEMBL2103830	DB12010	CHEMBL2103830	autoimmune thrombocytopenic purpura	D69	gtex	Artery_Aorta	11_113367501:G:T	11_113367501	11	113367501	-0.0111827	0.00209528	9.45e-08	3.02e-06	18.8283	19	0.467897	-0.00590399	0.00659669	0.382603	18.1113	18	0.448346	20	Inverse variance weighted (fixed effects)
ANKK1	Negative modulator	INHIBITOR	fostamatinib	4	CHEMBL2103830	DB12010	CHEMBL2103830	hidradenitis suppurativa	L73	gtex	Spleen	11_113380216:G:A	11_113380216	11	113380216	-0.0111827	0.00209528	9.45e-08	3.02e-06	18.8283	19	0.467897	-0.00590399	0.00659669	0.382603	18.1113	18	0.448346	20	Inverse variance weighted (fixed effects)
ANKK1	Negative modulator	INHIBITOR	fostamatinib	4	CHEMBL2103830	DB12010	CHEMBL2103830	Anemia, Hemolytic, Autoimmune	D59	gtex	Spleen	11_113380216:G:A	11_113380216	11	113380216	-0.0111827	0.00209528	9.45e-08	3.02e-06	18.8283	19	0.467897	-0.00590399	0.00659669	0.382603	18.1113	18	0.448346	20	Inverse variance weighted (fixed effects)
ANKK1	Negative modulator	INHIBITOR	fostamatinib	4	CHEMBL2103830	DB12010	CHEMBL2103830	Anemia, Hemolytic, Autoimmune	D89	gtex	Spleen	11_113380216:G:A	11_113380216	11	113380216	-0.0111827	0.00209528	9.45e-08	3.02e-06	18.8283	19	0.467897	-0.00590399	0.00659669	0.382603	18.1113	18	0.448346	20	Inverse variance weighted (fixed effects)
ANKK1	Negative modulator	INHIBITOR	fostamatinib	4	CHEMBL2103830	DB12010	CHEMBL2103830	Thrombocytopenia	D69	gtex	Spleen	11_113380216:G:A	11_113380216	11	113380216	-0.0111827	0.00209528	9.45e-08	3.02e-06	18.8283	19	0.467897	-0.00590399	0.00659669	0.382603	18.1113	18	0.448346	20	Inverse variance weighted (fixed effects)
ANKK1	Negative modulator	INHIBITOR	fostamatinib	4	CHEMBL2103830	DB12010	CHEMBL2103830	systemic lupus erythematosus	M32	gtex	Spleen	11_113380216:G:A	11_113380216	11	113380216	-0.0111827	0.00209528	9.45e-08	3.02e-06	18.8283	19	0.467897	-0.00590399	0.00659669	0.382603	18.1113	18	0.448346	20	Inverse variance weighted (fixed effects)
ANKK1	Negative modulator	INHIBITOR	fostamatinib	4	CHEMBL2103830	DB12010	CHEMBL2103830	hemorrhage	R58	gtex	Spleen	11_113380216:G:A	11_113380216	11	113380216	-0.0111827	0.00209528	9.45e-08	3.02e-06	18.8283	19	0.467897	-0.00590399	0.00659669	0.382603	18.1113	18	0.448346	20	Inverse variance weighted (fixed effects)
ANKK1	Negative modulator	INHIBITOR	fostamatinib	4	CHEMBL2103830	DB12010	CHEMBL2103830	rheumatoid arthritis	CUSTOM_RA	gtex	Spleen	11_113380216:G:A	11_113380216	11	113380216	-0.0111827	0.00209528	9.45e-08	3.02e-06	18.8283	19	0.467897	-0.00590399	0.00659669	0.382603	18.1113	18	0.448346	20	Inverse variance weighted (fixed effects)
ANKK1	Negative modulator	INHIBITOR	fostamatinib	4	CHEMBL2103830	DB12010	CHEMBL2103830	rheumatoid arthritis	M05	gtex	Spleen	11_113380216:G:A	11_113380216	11	113380216	-0.0111827	0.00209528	9.45e-08	3.02e-06	18.8283	19	0.467897	-0.00590399	0.00659669	0.382603	18.1113	18	0.448346	20	Inverse variance weighted (fixed effects)
ANKK1	Negative modulator	INHIBITOR	fostamatinib	4	CHEMBL2103830	DB12010	CHEMBL2103830	rheumatoid arthritis	M06	gtex	Spleen	11_113380216:G:A	11_113380216	11	113380216	-0.0111827	0.00209528	9.45e-08	3.02e-06	18.8283	19	0.467897	-0.00590399	0.00659669	0.382603	18.1113	18	0.448346	20	Inverse variance weighted (fixed effects)
ANKK1	Negative modulator	INHIBITOR	fostamatinib	4	CHEMBL2103830	DB12010	CHEMBL2103830	myelofibrosis	D75	gtex	Spleen	11_113380216:G:A	11_113380216	11	113380216	-0.0111827	0.00209528	9.45e-08	3.02e-06	18.8283	19	0.467897	-0.00590399	0.00659669	0.382603	18.1113	18	0.448346	20	Inverse variance weighted (fixed effects)
ANKK1	Negative modulator	INHIBITOR	fostamatinib	4	CHEMBL2103830	DB12010	CHEMBL2103830	hemorrhage	R04	gtex	Spleen	11_113380216:G:A	11_113380216	11	113380216	-0.0111827	0.00209528	9.45e-08	3.02e-06	18.8283	19	0.467897	-0.00590399	0.00659669	0.382603	18.1113	18	0.448346	20	Inverse variance weighted (fixed effects)
ANKK1	Negative modulator	INHIBITOR	fostamatinib	4	CHEMBL2103830	DB12010	CHEMBL2103830	autoimmune thrombocytopenic purpura	D69	gtex	Spleen	11_113380216:G:A	11_113380216	11	113380216	-0.0111827	0.00209528	9.45e-08	3.02e-06	18.8283	19	0.467897	-0.00590399	0.00659669	0.382603	18.1113	18	0.448346	20	Inverse variance weighted (fixed effects)
ATM	Negative modulator	INHIBITOR	caffeine	4	CHEMBL113	DB00201	CHEMBL113	coronary artery disease	I20	gtex	Artery_Tibial	11_108357283:C:T	11_108357283	11	108357283	0.0592627	0.00887198	2.39e-11	1.35e-09	2.16637	5	0.825679	0.00413059	0.0461152	0.932934	0.682136	4	0.953513	6	Inverse variance weighted (fixed effects)
ATM	Negative modulator	INHIBITOR	caffeine	4	CHEMBL113	DB00201	CHEMBL113	atrial fibrillation	I48	gtex	Artery_Tibial	11_108357283:C:T	11_108357283	11	108357283	0.0592627	0.00887198	2.39e-11	1.35e-09	2.16637	5	0.825679	0.00413059	0.0461152	0.932934	0.682136	4	0.953513	6	Inverse variance weighted (fixed effects)
ATM	Negative modulator	INHIBITOR	caffeine	4	CHEMBL113	DB00201	CHEMBL113	memory impairment	R41	gtex	Artery_Tibial	11_108357283:C:T	11_108357283	11	108357283	0.0592627	0.00887198	2.39e-11	1.35e-09	2.16637	5	0.825679	0.00413059	0.0461152	0.932934	0.682136	4	0.953513	6	Inverse variance weighted (fixed effects)
ATM	Negative modulator	INHIBITOR	caffeine	4	CHEMBL113	DB00201	CHEMBL113	coronary artery disease	I25	gtex	Artery_Tibial	11_108357283:C:T	11_108357283	11	108357283	0.0592627	0.00887198	2.39e-11	1.35e-09	2.16637	5	0.825679	0.00413059	0.0461152	0.932934	0.682136	4	0.953513	6	Inverse variance weighted (fixed effects)
ATM	Negative modulator	INHIBITOR	caffeine	4	CHEMBL113	DB00201	CHEMBL113	coronary artery disease	K76	gtex	Artery_Tibial	11_108357283:C:T	11_108357283	11	108357283	0.0592627	0.00887198	2.39e-11	1.35e-09	2.16637	5	0.825679	0.00413059	0.0461152	0.932934	0.682136	4	0.953513	6	Inverse variance weighted (fixed effects)
ATM	Negative modulator	INHIBITOR	caffeine	4	CHEMBL113	DB00201	CHEMBL113	cocaine dependence	F14	gtex	Artery_Tibial	11_108357283:C:T	11_108357283	11	108357283	0.0592627	0.00887198	2.39e-11	1.35e-09	2.16637	5	0.825679	0.00413059	0.0461152	0.932934	0.682136	4	0.953513	6	Inverse variance weighted (fixed effects)
ATM	Negative modulator	INHIBITOR	caffeine	4	CHEMBL113	DB00201	CHEMBL113	pain	R07	gtex	Artery_Tibial	11_108357283:C:T	11_108357283	11	108357283	0.0592627	0.00887198	2.39e-11	1.35e-09	2.16637	5	0.825679	0.00413059	0.0461152	0.932934	0.682136	4	0.953513	6	Inverse variance weighted (fixed effects)
ATM	Negative modulator	INHIBITOR	caffeine	4	CHEMBL113	DB00201	CHEMBL113	toothache	K08	gtex	Artery_Tibial	11_108357283:C:T	11_108357283	11	108357283	0.0592627	0.00887198	2.39e-11	1.35e-09	2.16637	5	0.825679	0.00413059	0.0461152	0.932934	0.682136	4	0.953513	6	Inverse variance weighted (fixed effects)
ATM	Negative modulator	INHIBITOR	caffeine	4	CHEMBL113	DB00201	CHEMBL113	retinopathy of prematurity	H35	gtex	Artery_Tibial	11_108357283:C:T	11_108357283	11	108357283	0.0592627	0.00887198	2.39e-11	1.35e-09	2.16637	5	0.825679	0.00413059	0.0461152	0.932934	0.682136	4	0.953513	6	Inverse variance weighted (fixed effects)
ATM	Negative modulator	INHIBITOR	caffeine	4	CHEMBL113	DB00201	CHEMBL113	Headache	R51	gtex	Artery_Tibial	11_108357283:C:T	11_108357283	11	108357283	0.0592627	0.00887198	2.39e-11	1.35e-09	2.16637	5	0.825679	0.00413059	0.0461152	0.932934	0.682136	4	0.953513	6	Inverse variance weighted (fixed effects)
ATM	Negative modulator	INHIBITOR	caffeine	4	CHEMBL113	DB00201	CHEMBL113	obesity	E66	gtex	Artery_Tibial	11_108357283:C:T	11_108357283	11	108357283	0.0592627	0.00887198	2.39e-11	1.35e-09	2.16637	5	0.825679	0.00413059	0.0461152	0.932934	0.682136	4	0.953513	6	Inverse variance weighted (fixed effects)
ATM	Negative modulator	INHIBITOR	caffeine	4	CHEMBL113	DB00201	CHEMBL113	coronary artery disease	CUSTOM_CAD	gtex	Artery_Tibial	11_108357283:C:T	11_108357283	11	108357283	0.0592627	0.00887198	2.39e-11	1.35e-09	2.16637	5	0.825679	0.00413059	0.0461152	0.932934	0.682136	4	0.953513	6	Inverse variance weighted (fixed effects)
ATM	Negative modulator	INHIBITOR	caffeine	4	CHEMBL113	DB00201	CHEMBL113	intermittent vascular claudication	I73	gtex	Artery_Tibial	11_108357283:C:T	11_108357283	11	108357283	0.0592627	0.00887198	2.39e-11	1.35e-09	2.16637	5	0.825679	0.00413059	0.0461152	0.932934	0.682136	4	0.953513	6	Inverse variance weighted (fixed effects)
ATM	Negative modulator	INHIBITOR	caffeine	4	CHEMBL113	DB00201	CHEMBL113	attention deficit hyperactivity disorder	F90	gtex	Artery_Tibial	11_108357283:C:T	11_108357283	11	108357283	0.0592627	0.00887198	2.39e-11	1.35e-09	2.16637	5	0.825679	0.00413059	0.0461152	0.932934	0.682136	4	0.953513	6	Inverse variance weighted (fixed effects)
ATM	Negative modulator	INHIBITOR	caffeine	4	CHEMBL113	DB00201	CHEMBL113	Encephalopathy	G93	gtex	Artery_Tibial	11_108357283:C:T	11_108357283	11	108357283	0.0592627	0.00887198	2.39e-11	1.35e-09	2.16637	5	0.825679	0.00413059	0.0461152	0.932934	0.682136	4	0.953513	6	Inverse variance weighted (fixed effects)
ATM	Negative modulator	INHIBITOR	caffeine	4	CHEMBL113	DB00201	CHEMBL113	Dyspnea	R06	gtex	Artery_Tibial	11_108357283:C:T	11_108357283	11	108357283	0.0592627	0.00887198	2.39e-11	1.35e-09	2.16637	5	0.825679	0.00413059	0.0461152	0.932934	0.682136	4	0.953513	6	Inverse variance weighted (fixed effects)
ATM	Negative modulator	INHIBITOR	caffeine	4	CHEMBL113	DB00201	CHEMBL113	Apnea	R06	gtex	Artery_Tibial	11_108357283:C:T	11_108357283	11	108357283	0.0592627	0.00887198	2.39e-11	1.35e-09	2.16637	5	0.825679	0.00413059	0.0461152	0.932934	0.682136	4	0.953513	6	Inverse variance weighted (fixed effects)
ATM	Negative modulator	INHIBITOR	caffeine	4	CHEMBL113	DB00201	CHEMBL113	Tension-type headache	G44	gtex	Artery_Tibial	11_108357283:C:T	11_108357283	11	108357283	0.0592627	0.00887198	2.39e-11	1.35e-09	2.16637	5	0.825679	0.00413059	0.0461152	0.932934	0.682136	4	0.953513	6	Inverse variance weighted (fixed effects)
ATM	Negative modulator	INHIBITOR	caffeine	4	CHEMBL113	DB00201	CHEMBL113	Neck pain	M54	gtex	Artery_Tibial	11_108357283:C:T	11_108357283	11	108357283	0.0592627	0.00887198	2.39e-11	1.35e-09	2.16637	5	0.825679	0.00413059	0.0461152	0.932934	0.682136	4	0.953513	6	Inverse variance weighted (fixed effects)
ATM	Negative modulator	INHIBITOR	caffeine	4	CHEMBL113	DB00201	CHEMBL113	Dysmenorrhea	N94	gtex	Artery_Tibial	11_108357283:C:T	11_108357283	11	108357283	0.0592627	0.00887198	2.39e-11	1.35e-09	2.16637	5	0.825679	0.00413059	0.0461152	0.932934	0.682136	4	0.953513	6	Inverse variance weighted (fixed effects)
ATM	Negative modulator	INHIBITOR	caffeine	4	CHEMBL113	DB00201	CHEMBL113	Alzheimer disease	F03	gtex	Artery_Tibial	11_108357283:C:T	11_108357283	11	108357283	0.0592627	0.00887198	2.39e-11	1.35e-09	2.16637	5	0.825679	0.00413059	0.0461152	0.932934	0.682136	4	0.953513	6	Inverse variance weighted (fixed effects)
ATM	Negative modulator	INHIBITOR	caffeine	4	CHEMBL113	DB00201	CHEMBL113	Alzheimer disease	G30	gtex	Artery_Tibial	11_108357283:C:T	11_108357283	11	108357283	0.0592627	0.00887198	2.39e-11	1.35e-09	2.16637	5	0.825679	0.00413059	0.0461152	0.932934	0.682136	4	0.953513	6	Inverse variance weighted (fixed effects)
ATM	Negative modulator	INHIBITOR	caffeine	4	CHEMBL113	DB00201	CHEMBL113	pain	R52	gtex	Artery_Tibial	11_108357283:C:T	11_108357283	11	108357283	0.0592627	0.00887198	2.39e-11	1.35e-09	2.16637	5	0.825679	0.00413059	0.0461152	0.932934	0.682136	4	0.953513	6	Inverse variance weighted (fixed effects)
ATM	Negative modulator	INHIBITOR	caffeine	4	CHEMBL113	DB00201	CHEMBL113	migraine without aura	G43	gtex	Artery_Tibial	11_108357283:C:T	11_108357283	11	108357283	0.0592627	0.00887198	2.39e-11	1.35e-09	2.16637	5	0.825679	0.00413059	0.0461152	0.932934	0.682136	4	0.953513	6	Inverse variance weighted (fixed effects)
ATM	Negative modulator	INHIBITOR	caffeine	4	CHEMBL113	DB00201	CHEMBL113	Parkinson disease	G20	gtex	Artery_Tibial	11_108357283:C:T	11_108357283	11	108357283	0.0592627	0.00887198	2.39e-11	1.35e-09	2.16637	5	0.825679	0.00413059	0.0461152	0.932934	0.682136	4	0.953513	6	Inverse variance weighted (fixed effects)
ATM	Negative modulator	INHIBITOR	caffeine	4	CHEMBL113	DB00201	CHEMBL113	Back pain	M54	gtex	Artery_Tibial	11_108357283:C:T	11_108357283	11	108357283	0.0592627	0.00887198	2.39e-11	1.35e-09	2.16637	5	0.825679	0.00413059	0.0461152	0.932934	0.682136	4	0.953513	6	Inverse variance weighted (fixed effects)
ATM	Negative modulator	INHIBITOR	caffeine	4	CHEMBL113	DB00201	CHEMBL113	Low back pain	M54	gtex	Artery_Tibial	11_108357283:C:T	11_108357283	11	108357283	0.0592627	0.00887198	2.39e-11	1.35e-09	2.16637	5	0.825679	0.00413059	0.0461152	0.932934	0.682136	4	0.953513	6	Inverse variance weighted (fixed effects)
ATM	Negative modulator	INHIBITOR	caffeine	4	CHEMBL113	DB00201	CHEMBL113	migraine disorder	G43	gtex	Artery_Tibial	11_108357283:C:T	11_108357283	11	108357283	0.0592627	0.00887198	2.39e-11	1.35e-09	2.16637	5	0.825679	0.00413059	0.0461152	0.932934	0.682136	4	0.953513	6	Inverse variance weighted (fixed effects)
ATM	Negative modulator	INHIBITOR	caffeine	4	CHEMBL113	DB00201	CHEMBL113	migraine with aura	G43	gtex	Artery_Tibial	11_108357283:C:T	11_108357283	11	108357283	0.0592627	0.00887198	2.39e-11	1.35e-09	2.16637	5	0.825679	0.00413059	0.0461152	0.932934	0.682136	4	0.953513	6	Inverse variance weighted (fixed effects)
ATM	Negative modulator	INHIBITOR	caffeine	4	CHEMBL113	DB00201	CHEMBL113	coronary artery disease	I20	gtex	Esophagus_Gastroesophageal_Junction	11_108262507:T:C	11_108262507	11	108262507	0.0592627	0.00887198	2.39e-11	1.35e-09	2.16637	5	0.825679	0.00413059	0.0461152	0.932934	0.682136	4	0.953513	6	Inverse variance weighted (fixed effects)
ATM	Negative modulator	INHIBITOR	caffeine	4	CHEMBL113	DB00201	CHEMBL113	atrial fibrillation	I48	gtex	Esophagus_Gastroesophageal_Junction	11_108262507:T:C	11_108262507	11	108262507	0.0592627	0.00887198	2.39e-11	1.35e-09	2.16637	5	0.825679	0.00413059	0.0461152	0.932934	0.682136	4	0.953513	6	Inverse variance weighted (fixed effects)
ATM	Negative modulator	INHIBITOR	caffeine	4	CHEMBL113	DB00201	CHEMBL113	memory impairment	R41	gtex	Esophagus_Gastroesophageal_Junction	11_108262507:T:C	11_108262507	11	108262507	0.0592627	0.00887198	2.39e-11	1.35e-09	2.16637	5	0.825679	0.00413059	0.0461152	0.932934	0.682136	4	0.953513	6	Inverse variance weighted (fixed effects)
ATM	Negative modulator	INHIBITOR	caffeine	4	CHEMBL113	DB00201	CHEMBL113	coronary artery disease	I25	gtex	Esophagus_Gastroesophageal_Junction	11_108262507:T:C	11_108262507	11	108262507	0.0592627	0.00887198	2.39e-11	1.35e-09	2.16637	5	0.825679	0.00413059	0.0461152	0.932934	0.682136	4	0.953513	6	Inverse variance weighted (fixed effects)
ATM	Negative modulator	INHIBITOR	caffeine	4	CHEMBL113	DB00201	CHEMBL113	coronary artery disease	K76	gtex	Esophagus_Gastroesophageal_Junction	11_108262507:T:C	11_108262507	11	108262507	0.0592627	0.00887198	2.39e-11	1.35e-09	2.16637	5	0.825679	0.00413059	0.0461152	0.932934	0.682136	4	0.953513	6	Inverse variance weighted (fixed effects)
ATM	Negative modulator	INHIBITOR	caffeine	4	CHEMBL113	DB00201	CHEMBL113	cocaine dependence	F14	gtex	Esophagus_Gastroesophageal_Junction	11_108262507:T:C	11_108262507	11	108262507	0.0592627	0.00887198	2.39e-11	1.35e-09	2.16637	5	0.825679	0.00413059	0.0461152	0.932934	0.682136	4	0.953513	6	Inverse variance weighted (fixed effects)
ATM	Negative modulator	INHIBITOR	caffeine	4	CHEMBL113	DB00201	CHEMBL113	pain	R07	gtex	Esophagus_Gastroesophageal_Junction	11_108262507:T:C	11_108262507	11	108262507	0.0592627	0.00887198	2.39e-11	1.35e-09	2.16637	5	0.825679	0.00413059	0.0461152	0.932934	0.682136	4	0.953513	6	Inverse variance weighted (fixed effects)
ATM	Negative modulator	INHIBITOR	caffeine	4	CHEMBL113	DB00201	CHEMBL113	toothache	K08	gtex	Esophagus_Gastroesophageal_Junction	11_108262507:T:C	11_108262507	11	108262507	0.0592627	0.00887198	2.39e-11	1.35e-09	2.16637	5	0.825679	0.00413059	0.0461152	0.932934	0.682136	4	0.953513	6	Inverse variance weighted (fixed effects)
ATM	Negative modulator	INHIBITOR	caffeine	4	CHEMBL113	DB00201	CHEMBL113	retinopathy of prematurity	H35	gtex	Esophagus_Gastroesophageal_Junction	11_108262507:T:C	11_108262507	11	108262507	0.0592627	0.00887198	2.39e-11	1.35e-09	2.16637	5	0.825679	0.00413059	0.0461152	0.932934	0.682136	4	0.953513	6	Inverse variance weighted (fixed effects)
ATM	Negative modulator	INHIBITOR	caffeine	4	CHEMBL113	DB00201	CHEMBL113	Headache	R51	gtex	Esophagus_Gastroesophageal_Junction	11_108262507:T:C	11_108262507	11	108262507	0.0592627	0.00887198	2.39e-11	1.35e-09	2.16637	5	0.825679	0.00413059	0.0461152	0.932934	0.682136	4	0.953513	6	Inverse variance weighted (fixed effects)
ATM	Negative modulator	INHIBITOR	caffeine	4	CHEMBL113	DB00201	CHEMBL113	obesity	E66	gtex	Esophagus_Gastroesophageal_Junction	11_108262507:T:C	11_108262507	11	108262507	0.0592627	0.00887198	2.39e-11	1.35e-09	2.16637	5	0.825679	0.00413059	0.0461152	0.932934	0.682136	4	0.953513	6	Inverse variance weighted (fixed effects)
ATM	Negative modulator	INHIBITOR	caffeine	4	CHEMBL113	DB00201	CHEMBL113	coronary artery disease	CUSTOM_CAD	gtex	Esophagus_Gastroesophageal_Junction	11_108262507:T:C	11_108262507	11	108262507	0.0592627	0.00887198	2.39e-11	1.35e-09	2.16637	5	0.825679	0.00413059	0.0461152	0.932934	0.682136	4	0.953513	6	Inverse variance weighted (fixed effects)
ATM	Negative modulator	INHIBITOR	caffeine	4	CHEMBL113	DB00201	CHEMBL113	intermittent vascular claudication	I73	gtex	Esophagus_Gastroesophageal_Junction	11_108262507:T:C	11_108262507	11	108262507	0.0592627	0.00887198	2.39e-11	1.35e-09	2.16637	5	0.825679	0.00413059	0.0461152	0.932934	0.682136	4	0.953513	6	Inverse variance weighted (fixed effects)
ATM	Negative modulator	INHIBITOR	caffeine	4	CHEMBL113	DB00201	CHEMBL113	attention deficit hyperactivity disorder	F90	gtex	Esophagus_Gastroesophageal_Junction	11_108262507:T:C	11_108262507	11	108262507	0.0592627	0.00887198	2.39e-11	1.35e-09	2.16637	5	0.825679	0.00413059	0.0461152	0.932934	0.682136	4	0.953513	6	Inverse variance weighted (fixed effects)
ATM	Negative modulator	INHIBITOR	caffeine	4	CHEMBL113	DB00201	CHEMBL113	Encephalopathy	G93	gtex	Esophagus_Gastroesophageal_Junction	11_108262507:T:C	11_108262507	11	108262507	0.0592627	0.00887198	2.39e-11	1.35e-09	2.16637	5	0.825679	0.00413059	0.0461152	0.932934	0.682136	4	0.953513	6	Inverse variance weighted (fixed effects)
ATM	Negative modulator	INHIBITOR	caffeine	4	CHEMBL113	DB00201	CHEMBL113	Dyspnea	R06	gtex	Esophagus_Gastroesophageal_Junction	11_108262507:T:C	11_108262507	11	108262507	0.0592627	0.00887198	2.39e-11	1.35e-09	2.16637	5	0.825679	0.00413059	0.0461152	0.932934	0.682136	4	0.953513	6	Inverse variance weighted (fixed effects)
ATM	Negative modulator	INHIBITOR	caffeine	4	CHEMBL113	DB00201	CHEMBL113	Apnea	R06	gtex	Esophagus_Gastroesophageal_Junction	11_108262507:T:C	11_108262507	11	108262507	0.0592627	0.00887198	2.39e-11	1.35e-09	2.16637	5	0.825679	0.00413059	0.0461152	0.932934	0.682136	4	0.953513	6	Inverse variance weighted (fixed effects)
ATM	Negative modulator	INHIBITOR	caffeine	4	CHEMBL113	DB00201	CHEMBL113	Tension-type headache	G44	gtex	Esophagus_Gastroesophageal_Junction	11_108262507:T:C	11_108262507	11	108262507	0.0592627	0.00887198	2.39e-11	1.35e-09	2.16637	5	0.825679	0.00413059	0.0461152	0.932934	0.682136	4	0.953513	6	Inverse variance weighted (fixed effects)
ATM	Negative modulator	INHIBITOR	caffeine	4	CHEMBL113	DB00201	CHEMBL113	Neck pain	M54	gtex	Esophagus_Gastroesophageal_Junction	11_108262507:T:C	11_108262507	11	108262507	0.0592627	0.00887198	2.39e-11	1.35e-09	2.16637	5	0.825679	0.00413059	0.0461152	0.932934	0.682136	4	0.953513	6	Inverse variance weighted (fixed effects)
ATM	Negative modulator	INHIBITOR	caffeine	4	CHEMBL113	DB00201	CHEMBL113	Dysmenorrhea	N94	gtex	Esophagus_Gastroesophageal_Junction	11_108262507:T:C	11_108262507	11	108262507	0.0592627	0.00887198	2.39e-11	1.35e-09	2.16637	5	0.825679	0.00413059	0.0461152	0.932934	0.682136	4	0.953513	6	Inverse variance weighted (fixed effects)
ATM	Negative modulator	INHIBITOR	caffeine	4	CHEMBL113	DB00201	CHEMBL113	Alzheimer disease	F03	gtex	Esophagus_Gastroesophageal_Junction	11_108262507:T:C	11_108262507	11	108262507	0.0592627	0.00887198	2.39e-11	1.35e-09	2.16637	5	0.825679	0.00413059	0.0461152	0.932934	0.682136	4	0.953513	6	Inverse variance weighted (fixed effects)
ATM	Negative modulator	INHIBITOR	caffeine	4	CHEMBL113	DB00201	CHEMBL113	Alzheimer disease	G30	gtex	Esophagus_Gastroesophageal_Junction	11_108262507:T:C	11_108262507	11	108262507	0.0592627	0.00887198	2.39e-11	1.35e-09	2.16637	5	0.825679	0.00413059	0.0461152	0.932934	0.682136	4	0.953513	6	Inverse variance weighted (fixed effects)
ATM	Negative modulator	INHIBITOR	caffeine	4	CHEMBL113	DB00201	CHEMBL113	pain	R52	gtex	Esophagus_Gastroesophageal_Junction	11_108262507:T:C	11_108262507	11	108262507	0.0592627	0.00887198	2.39e-11	1.35e-09	2.16637	5	0.825679	0.00413059	0.0461152	0.932934	0.682136	4	0.953513	6	Inverse variance weighted (fixed effects)
ATM	Negative modulator	INHIBITOR	caffeine	4	CHEMBL113	DB00201	CHEMBL113	migraine without aura	G43	gtex	Esophagus_Gastroesophageal_Junction	11_108262507:T:C	11_108262507	11	108262507	0.0592627	0.00887198	2.39e-11	1.35e-09	2.16637	5	0.825679	0.00413059	0.0461152	0.932934	0.682136	4	0.953513	6	Inverse variance weighted (fixed effects)
ATM	Negative modulator	INHIBITOR	caffeine	4	CHEMBL113	DB00201	CHEMBL113	Parkinson disease	G20	gtex	Esophagus_Gastroesophageal_Junction	11_108262507:T:C	11_108262507	11	108262507	0.0592627	0.00887198	2.39e-11	1.35e-09	2.16637	5	0.825679	0.00413059	0.0461152	0.932934	0.682136	4	0.953513	6	Inverse variance weighted (fixed effects)
ATM	Negative modulator	INHIBITOR	caffeine	4	CHEMBL113	DB00201	CHEMBL113	Back pain	M54	gtex	Esophagus_Gastroesophageal_Junction	11_108262507:T:C	11_108262507	11	108262507	0.0592627	0.00887198	2.39e-11	1.35e-09	2.16637	5	0.825679	0.00413059	0.0461152	0.932934	0.682136	4	0.953513	6	Inverse variance weighted (fixed effects)
ATM	Negative modulator	INHIBITOR	caffeine	4	CHEMBL113	DB00201	CHEMBL113	Low back pain	M54	gtex	Esophagus_Gastroesophageal_Junction	11_108262507:T:C	11_108262507	11	108262507	0.0592627	0.00887198	2.39e-11	1.35e-09	2.16637	5	0.825679	0.00413059	0.0461152	0.932934	0.682136	4	0.953513	6	Inverse variance weighted (fixed effects)
ATM	Negative modulator	INHIBITOR	caffeine	4	CHEMBL113	DB00201	CHEMBL113	migraine disorder	G43	gtex	Esophagus_Gastroesophageal_Junction	11_108262507:T:C	11_108262507	11	108262507	0.0592627	0.00887198	2.39e-11	1.35e-09	2.16637	5	0.825679	0.00413059	0.0461152	0.932934	0.682136	4	0.953513	6	Inverse variance weighted (fixed effects)
ATM	Negative modulator	INHIBITOR	caffeine	4	CHEMBL113	DB00201	CHEMBL113	migraine with aura	G43	gtex	Esophagus_Gastroesophageal_Junction	11_108262507:T:C	11_108262507	11	108262507	0.0592627	0.00887198	2.39e-11	1.35e-09	2.16637	5	0.825679	0.00413059	0.0461152	0.932934	0.682136	4	0.953513	6	Inverse variance weighted (fixed effects)
ATM	Negative modulator	INHIBITOR	caffeine	4	CHEMBL113	DB00201	CHEMBL113	coronary artery disease	I20	gtex	Cells_Cultured_fibroblasts	11_108391670:T:C	11_108391670	11	108391670	0.0592627	0.00887198	2.39e-11	1.35e-09	2.16637	5	0.825679	0.00413059	0.0461152	0.932934	0.682136	4	0.953513	6	Inverse variance weighted (fixed effects)
ATM	Negative modulator	INHIBITOR	caffeine	4	CHEMBL113	DB00201	CHEMBL113	atrial fibrillation	I48	gtex	Cells_Cultured_fibroblasts	11_108391670:T:C	11_108391670	11	108391670	0.0592627	0.00887198	2.39e-11	1.35e-09	2.16637	5	0.825679	0.00413059	0.0461152	0.932934	0.682136	4	0.953513	6	Inverse variance weighted (fixed effects)
ATM	Negative modulator	INHIBITOR	caffeine	4	CHEMBL113	DB00201	CHEMBL113	memory impairment	R41	gtex	Cells_Cultured_fibroblasts	11_108391670:T:C	11_108391670	11	108391670	0.0592627	0.00887198	2.39e-11	1.35e-09	2.16637	5	0.825679	0.00413059	0.0461152	0.932934	0.682136	4	0.953513	6	Inverse variance weighted (fixed effects)
ATM	Negative modulator	INHIBITOR	caffeine	4	CHEMBL113	DB00201	CHEMBL113	coronary artery disease	I25	gtex	Cells_Cultured_fibroblasts	11_108391670:T:C	11_108391670	11	108391670	0.0592627	0.00887198	2.39e-11	1.35e-09	2.16637	5	0.825679	0.00413059	0.0461152	0.932934	0.682136	4	0.953513	6	Inverse variance weighted (fixed effects)
ATM	Negative modulator	INHIBITOR	caffeine	4	CHEMBL113	DB00201	CHEMBL113	coronary artery disease	K76	gtex	Cells_Cultured_fibroblasts	11_108391670:T:C	11_108391670	11	108391670	0.0592627	0.00887198	2.39e-11	1.35e-09	2.16637	5	0.825679	0.00413059	0.0461152	0.932934	0.682136	4	0.953513	6	Inverse variance weighted (fixed effects)
ATM	Negative modulator	INHIBITOR	caffeine	4	CHEMBL113	DB00201	CHEMBL113	cocaine dependence	F14	gtex	Cells_Cultured_fibroblasts	11_108391670:T:C	11_108391670	11	108391670	0.0592627	0.00887198	2.39e-11	1.35e-09	2.16637	5	0.825679	0.00413059	0.0461152	0.932934	0.682136	4	0.953513	6	Inverse variance weighted (fixed effects)
ATM	Negative modulator	INHIBITOR	caffeine	4	CHEMBL113	DB00201	CHEMBL113	pain	R07	gtex	Cells_Cultured_fibroblasts	11_108391670:T:C	11_108391670	11	108391670	0.0592627	0.00887198	2.39e-11	1.35e-09	2.16637	5	0.825679	0.00413059	0.0461152	0.932934	0.682136	4	0.953513	6	Inverse variance weighted (fixed effects)
ATM	Negative modulator	INHIBITOR	caffeine	4	CHEMBL113	DB00201	CHEMBL113	toothache	K08	gtex	Cells_Cultured_fibroblasts	11_108391670:T:C	11_108391670	11	108391670	0.0592627	0.00887198	2.39e-11	1.35e-09	2.16637	5	0.825679	0.00413059	0.0461152	0.932934	0.682136	4	0.953513	6	Inverse variance weighted (fixed effects)
ATM	Negative modulator	INHIBITOR	caffeine	4	CHEMBL113	DB00201	CHEMBL113	retinopathy of prematurity	H35	gtex	Cells_Cultured_fibroblasts	11_108391670:T:C	11_108391670	11	108391670	0.0592627	0.00887198	2.39e-11	1.35e-09	2.16637	5	0.825679	0.00413059	0.0461152	0.932934	0.682136	4	0.953513	6	Inverse variance weighted (fixed effects)
ATM	Negative modulator	INHIBITOR	caffeine	4	CHEMBL113	DB00201	CHEMBL113	Headache	R51	gtex	Cells_Cultured_fibroblasts	11_108391670:T:C	11_108391670	11	108391670	0.0592627	0.00887198	2.39e-11	1.35e-09	2.16637	5	0.825679	0.00413059	0.0461152	0.932934	0.682136	4	0.953513	6	Inverse variance weighted (fixed effects)
ATM	Negative modulator	INHIBITOR	caffeine	4	CHEMBL113	DB00201	CHEMBL113	obesity	E66	gtex	Cells_Cultured_fibroblasts	11_108391670:T:C	11_108391670	11	108391670	0.0592627	0.00887198	2.39e-11	1.35e-09	2.16637	5	0.825679	0.00413059	0.0461152	0.932934	0.682136	4	0.953513	6	Inverse variance weighted (fixed effects)
ATM	Negative modulator	INHIBITOR	caffeine	4	CHEMBL113	DB00201	CHEMBL113	coronary artery disease	CUSTOM_CAD	gtex	Cells_Cultured_fibroblasts	11_108391670:T:C	11_108391670	11	108391670	0.0592627	0.00887198	2.39e-11	1.35e-09	2.16637	5	0.825679	0.00413059	0.0461152	0.932934	0.682136	4	0.953513	6	Inverse variance weighted (fixed effects)
ATM	Negative modulator	INHIBITOR	caffeine	4	CHEMBL113	DB00201	CHEMBL113	intermittent vascular claudication	I73	gtex	Cells_Cultured_fibroblasts	11_108391670:T:C	11_108391670	11	108391670	0.0592627	0.00887198	2.39e-11	1.35e-09	2.16637	5	0.825679	0.00413059	0.0461152	0.932934	0.682136	4	0.953513	6	Inverse variance weighted (fixed effects)
ATM	Negative modulator	INHIBITOR	caffeine	4	CHEMBL113	DB00201	CHEMBL113	attention deficit hyperactivity disorder	F90	gtex	Cells_Cultured_fibroblasts	11_108391670:T:C	11_108391670	11	108391670	0.0592627	0.00887198	2.39e-11	1.35e-09	2.16637	5	0.825679	0.00413059	0.0461152	0.932934	0.682136	4	0.953513	6	Inverse variance weighted (fixed effects)
ATM	Negative modulator	INHIBITOR	caffeine	4	CHEMBL113	DB00201	CHEMBL113	Encephalopathy	G93	gtex	Cells_Cultured_fibroblasts	11_108391670:T:C	11_108391670	11	108391670	0.0592627	0.00887198	2.39e-11	1.35e-09	2.16637	5	0.825679	0.00413059	0.0461152	0.932934	0.682136	4	0.953513	6	Inverse variance weighted (fixed effects)
ATM	Negative modulator	INHIBITOR	caffeine	4	CHEMBL113	DB00201	CHEMBL113	Dyspnea	R06	gtex	Cells_Cultured_fibroblasts	11_108391670:T:C	11_108391670	11	108391670	0.0592627	0.00887198	2.39e-11	1.35e-09	2.16637	5	0.825679	0.00413059	0.0461152	0.932934	0.682136	4	0.953513	6	Inverse variance weighted (fixed effects)
ATM	Negative modulator	INHIBITOR	caffeine	4	CHEMBL113	DB00201	CHEMBL113	Apnea	R06	gtex	Cells_Cultured_fibroblasts	11_108391670:T:C	11_108391670	11	108391670	0.0592627	0.00887198	2.39e-11	1.35e-09	2.16637	5	0.825679	0.00413059	0.0461152	0.932934	0.682136	4	0.953513	6	Inverse variance weighted (fixed effects)
ATM	Negative modulator	INHIBITOR	caffeine	4	CHEMBL113	DB00201	CHEMBL113	Tension-type headache	G44	gtex	Cells_Cultured_fibroblasts	11_108391670:T:C	11_108391670	11	108391670	0.0592627	0.00887198	2.39e-11	1.35e-09	2.16637	5	0.825679	0.00413059	0.0461152	0.932934	0.682136	4	0.953513	6	Inverse variance weighted (fixed effects)
ATM	Negative modulator	INHIBITOR	caffeine	4	CHEMBL113	DB00201	CHEMBL113	Neck pain	M54	gtex	Cells_Cultured_fibroblasts	11_108391670:T:C	11_108391670	11	108391670	0.0592627	0.00887198	2.39e-11	1.35e-09	2.16637	5	0.825679	0.00413059	0.0461152	0.932934	0.682136	4	0.953513	6	Inverse variance weighted (fixed effects)
ATM	Negative modulator	INHIBITOR	caffeine	4	CHEMBL113	DB00201	CHEMBL113	Dysmenorrhea	N94	gtex	Cells_Cultured_fibroblasts	11_108391670:T:C	11_108391670	11	108391670	0.0592627	0.00887198	2.39e-11	1.35e-09	2.16637	5	0.825679	0.00413059	0.0461152	0.932934	0.682136	4	0.953513	6	Inverse variance weighted (fixed effects)
ATM	Negative modulator	INHIBITOR	caffeine	4	CHEMBL113	DB00201	CHEMBL113	Alzheimer disease	F03	gtex	Cells_Cultured_fibroblasts	11_108391670:T:C	11_108391670	11	108391670	0.0592627	0.00887198	2.39e-11	1.35e-09	2.16637	5	0.825679	0.00413059	0.0461152	0.932934	0.682136	4	0.953513	6	Inverse variance weighted (fixed effects)
ATM	Negative modulator	INHIBITOR	caffeine	4	CHEMBL113	DB00201	CHEMBL113	Alzheimer disease	G30	gtex	Cells_Cultured_fibroblasts	11_108391670:T:C	11_108391670	11	108391670	0.0592627	0.00887198	2.39e-11	1.35e-09	2.16637	5	0.825679	0.00413059	0.0461152	0.932934	0.682136	4	0.953513	6	Inverse variance weighted (fixed effects)
ATM	Negative modulator	INHIBITOR	caffeine	4	CHEMBL113	DB00201	CHEMBL113	pain	R52	gtex	Cells_Cultured_fibroblasts	11_108391670:T:C	11_108391670	11	108391670	0.0592627	0.00887198	2.39e-11	1.35e-09	2.16637	5	0.825679	0.00413059	0.0461152	0.932934	0.682136	4	0.953513	6	Inverse variance weighted (fixed effects)
ATM	Negative modulator	INHIBITOR	caffeine	4	CHEMBL113	DB00201	CHEMBL113	migraine without aura	G43	gtex	Cells_Cultured_fibroblasts	11_108391670:T:C	11_108391670	11	108391670	0.0592627	0.00887198	2.39e-11	1.35e-09	2.16637	5	0.825679	0.00413059	0.0461152	0.932934	0.682136	4	0.953513	6	Inverse variance weighted (fixed effects)
ATM	Negative modulator	INHIBITOR	caffeine	4	CHEMBL113	DB00201	CHEMBL113	Parkinson disease	G20	gtex	Cells_Cultured_fibroblasts	11_108391670:T:C	11_108391670	11	108391670	0.0592627	0.00887198	2.39e-11	1.35e-09	2.16637	5	0.825679	0.00413059	0.0461152	0.932934	0.682136	4	0.953513	6	Inverse variance weighted (fixed effects)
ATM	Negative modulator	INHIBITOR	caffeine	4	CHEMBL113	DB00201	CHEMBL113	Back pain	M54	gtex	Cells_Cultured_fibroblasts	11_108391670:T:C	11_108391670	11	108391670	0.0592627	0.00887198	2.39e-11	1.35e-09	2.16637	5	0.825679	0.00413059	0.0461152	0.932934	0.682136	4	0.953513	6	Inverse variance weighted (fixed effects)
ATM	Negative modulator	INHIBITOR	caffeine	4	CHEMBL113	DB00201	CHEMBL113	Low back pain	M54	gtex	Cells_Cultured_fibroblasts	11_108391670:T:C	11_108391670	11	108391670	0.0592627	0.00887198	2.39e-11	1.35e-09	2.16637	5	0.825679	0.00413059	0.0461152	0.932934	0.682136	4	0.953513	6	Inverse variance weighted (fixed effects)
ATM	Negative modulator	INHIBITOR	caffeine	4	CHEMBL113	DB00201	CHEMBL113	migraine disorder	G43	gtex	Cells_Cultured_fibroblasts	11_108391670:T:C	11_108391670	11	108391670	0.0592627	0.00887198	2.39e-11	1.35e-09	2.16637	5	0.825679	0.00413059	0.0461152	0.932934	0.682136	4	0.953513	6	Inverse variance weighted (fixed effects)
ATM	Negative modulator	INHIBITOR	caffeine	4	CHEMBL113	DB00201	CHEMBL113	migraine with aura	G43	gtex	Cells_Cultured_fibroblasts	11_108391670:T:C	11_108391670	11	108391670	0.0592627	0.00887198	2.39e-11	1.35e-09	2.16637	5	0.825679	0.00413059	0.0461152	0.932934	0.682136	4	0.953513	6	Inverse variance weighted (fixed effects)
ATM	Negative modulator	INHIBITOR	caffeine	4	CHEMBL113	DB00201	CHEMBL113	coronary artery disease	I20	gtex	Artery_Aorta	11_108285746:A:C	11_108285746	11	108285746	0.0592627	0.00887198	2.39e-11	1.35e-09	2.16637	5	0.825679	0.00413059	0.0461152	0.932934	0.682136	4	0.953513	6	Inverse variance weighted (fixed effects)
ATM	Negative modulator	INHIBITOR	caffeine	4	CHEMBL113	DB00201	CHEMBL113	atrial fibrillation	I48	gtex	Artery_Aorta	11_108285746:A:C	11_108285746	11	108285746	0.0592627	0.00887198	2.39e-11	1.35e-09	2.16637	5	0.825679	0.00413059	0.0461152	0.932934	0.682136	4	0.953513	6	Inverse variance weighted (fixed effects)
ATM	Negative modulator	INHIBITOR	caffeine	4	CHEMBL113	DB00201	CHEMBL113	memory impairment	R41	gtex	Artery_Aorta	11_108285746:A:C	11_108285746	11	108285746	0.0592627	0.00887198	2.39e-11	1.35e-09	2.16637	5	0.825679	0.00413059	0.0461152	0.932934	0.682136	4	0.953513	6	Inverse variance weighted (fixed effects)
ATM	Negative modulator	INHIBITOR	caffeine	4	CHEMBL113	DB00201	CHEMBL113	coronary artery disease	I25	gtex	Artery_Aorta	11_108285746:A:C	11_108285746	11	108285746	0.0592627	0.00887198	2.39e-11	1.35e-09	2.16637	5	0.825679	0.00413059	0.0461152	0.932934	0.682136	4	0.953513	6	Inverse variance weighted (fixed effects)
ATM	Negative modulator	INHIBITOR	caffeine	4	CHEMBL113	DB00201	CHEMBL113	coronary artery disease	K76	gtex	Artery_Aorta	11_108285746:A:C	11_108285746	11	108285746	0.0592627	0.00887198	2.39e-11	1.35e-09	2.16637	5	0.825679	0.00413059	0.0461152	0.932934	0.682136	4	0.953513	6	Inverse variance weighted (fixed effects)
ATM	Negative modulator	INHIBITOR	caffeine	4	CHEMBL113	DB00201	CHEMBL113	cocaine dependence	F14	gtex	Artery_Aorta	11_108285746:A:C	11_108285746	11	108285746	0.0592627	0.00887198	2.39e-11	1.35e-09	2.16637	5	0.825679	0.00413059	0.0461152	0.932934	0.682136	4	0.953513	6	Inverse variance weighted (fixed effects)
ATM	Negative modulator	INHIBITOR	caffeine	4	CHEMBL113	DB00201	CHEMBL113	pain	R07	gtex	Artery_Aorta	11_108285746:A:C	11_108285746	11	108285746	0.0592627	0.00887198	2.39e-11	1.35e-09	2.16637	5	0.825679	0.00413059	0.0461152	0.932934	0.682136	4	0.953513	6	Inverse variance weighted (fixed effects)
ATM	Negative modulator	INHIBITOR	caffeine	4	CHEMBL113	DB00201	CHEMBL113	toothache	K08	gtex	Artery_Aorta	11_108285746:A:C	11_108285746	11	108285746	0.0592627	0.00887198	2.39e-11	1.35e-09	2.16637	5	0.825679	0.00413059	0.0461152	0.932934	0.682136	4	0.953513	6	Inverse variance weighted (fixed effects)
ATM	Negative modulator	INHIBITOR	caffeine	4	CHEMBL113	DB00201	CHEMBL113	retinopathy of prematurity	H35	gtex	Artery_Aorta	11_108285746:A:C	11_108285746	11	108285746	0.0592627	0.00887198	2.39e-11	1.35e-09	2.16637	5	0.825679	0.00413059	0.0461152	0.932934	0.682136	4	0.953513	6	Inverse variance weighted (fixed effects)
ATM	Negative modulator	INHIBITOR	caffeine	4	CHEMBL113	DB00201	CHEMBL113	Headache	R51	gtex	Artery_Aorta	11_108285746:A:C	11_108285746	11	108285746	0.0592627	0.00887198	2.39e-11	1.35e-09	2.16637	5	0.825679	0.00413059	0.0461152	0.932934	0.682136	4	0.953513	6	Inverse variance weighted (fixed effects)
ATM	Negative modulator	INHIBITOR	caffeine	4	CHEMBL113	DB00201	CHEMBL113	obesity	E66	gtex	Artery_Aorta	11_108285746:A:C	11_108285746	11	108285746	0.0592627	0.00887198	2.39e-11	1.35e-09	2.16637	5	0.825679	0.00413059	0.0461152	0.932934	0.682136	4	0.953513	6	Inverse variance weighted (fixed effects)
ATM	Negative modulator	INHIBITOR	caffeine	4	CHEMBL113	DB00201	CHEMBL113	coronary artery disease	CUSTOM_CAD	gtex	Artery_Aorta	11_108285746:A:C	11_108285746	11	108285746	0.0592627	0.00887198	2.39e-11	1.35e-09	2.16637	5	0.825679	0.00413059	0.0461152	0.932934	0.682136	4	0.953513	6	Inverse variance weighted (fixed effects)
ATM	Negative modulator	INHIBITOR	caffeine	4	CHEMBL113	DB00201	CHEMBL113	intermittent vascular claudication	I73	gtex	Artery_Aorta	11_108285746:A:C	11_108285746	11	108285746	0.0592627	0.00887198	2.39e-11	1.35e-09	2.16637	5	0.825679	0.00413059	0.0461152	0.932934	0.682136	4	0.953513	6	Inverse variance weighted (fixed effects)
ATM	Negative modulator	INHIBITOR	caffeine	4	CHEMBL113	DB00201	CHEMBL113	attention deficit hyperactivity disorder	F90	gtex	Artery_Aorta	11_108285746:A:C	11_108285746	11	108285746	0.0592627	0.00887198	2.39e-11	1.35e-09	2.16637	5	0.825679	0.00413059	0.0461152	0.932934	0.682136	4	0.953513	6	Inverse variance weighted (fixed effects)
ATM	Negative modulator	INHIBITOR	caffeine	4	CHEMBL113	DB00201	CHEMBL113	Encephalopathy	G93	gtex	Artery_Aorta	11_108285746:A:C	11_108285746	11	108285746	0.0592627	0.00887198	2.39e-11	1.35e-09	2.16637	5	0.825679	0.00413059	0.0461152	0.932934	0.682136	4	0.953513	6	Inverse variance weighted (fixed effects)
ATM	Negative modulator	INHIBITOR	caffeine	4	CHEMBL113	DB00201	CHEMBL113	Dyspnea	R06	gtex	Artery_Aorta	11_108285746:A:C	11_108285746	11	108285746	0.0592627	0.00887198	2.39e-11	1.35e-09	2.16637	5	0.825679	0.00413059	0.0461152	0.932934	0.682136	4	0.953513	6	Inverse variance weighted (fixed effects)
ATM	Negative modulator	INHIBITOR	caffeine	4	CHEMBL113	DB00201	CHEMBL113	Apnea	R06	gtex	Artery_Aorta	11_108285746:A:C	11_108285746	11	108285746	0.0592627	0.00887198	2.39e-11	1.35e-09	2.16637	5	0.825679	0.00413059	0.0461152	0.932934	0.682136	4	0.953513	6	Inverse variance weighted (fixed effects)
ATM	Negative modulator	INHIBITOR	caffeine	4	CHEMBL113	DB00201	CHEMBL113	Tension-type headache	G44	gtex	Artery_Aorta	11_108285746:A:C	11_108285746	11	108285746	0.0592627	0.00887198	2.39e-11	1.35e-09	2.16637	5	0.825679	0.00413059	0.0461152	0.932934	0.682136	4	0.953513	6	Inverse variance weighted (fixed effects)
ATM	Negative modulator	INHIBITOR	caffeine	4	CHEMBL113	DB00201	CHEMBL113	Neck pain	M54	gtex	Artery_Aorta	11_108285746:A:C	11_108285746	11	108285746	0.0592627	0.00887198	2.39e-11	1.35e-09	2.16637	5	0.825679	0.00413059	0.0461152	0.932934	0.682136	4	0.953513	6	Inverse variance weighted (fixed effects)
ATM	Negative modulator	INHIBITOR	caffeine	4	CHEMBL113	DB00201	CHEMBL113	Dysmenorrhea	N94	gtex	Artery_Aorta	11_108285746:A:C	11_108285746	11	108285746	0.0592627	0.00887198	2.39e-11	1.35e-09	2.16637	5	0.825679	0.00413059	0.0461152	0.932934	0.682136	4	0.953513	6	Inverse variance weighted (fixed effects)
ATM	Negative modulator	INHIBITOR	caffeine	4	CHEMBL113	DB00201	CHEMBL113	Alzheimer disease	F03	gtex	Artery_Aorta	11_108285746:A:C	11_108285746	11	108285746	0.0592627	0.00887198	2.39e-11	1.35e-09	2.16637	5	0.825679	0.00413059	0.0461152	0.932934	0.682136	4	0.953513	6	Inverse variance weighted (fixed effects)
ATM	Negative modulator	INHIBITOR	caffeine	4	CHEMBL113	DB00201	CHEMBL113	Alzheimer disease	G30	gtex	Artery_Aorta	11_108285746:A:C	11_108285746	11	108285746	0.0592627	0.00887198	2.39e-11	1.35e-09	2.16637	5	0.825679	0.00413059	0.0461152	0.932934	0.682136	4	0.953513	6	Inverse variance weighted (fixed effects)
ATM	Negative modulator	INHIBITOR	caffeine	4	CHEMBL113	DB00201	CHEMBL113	pain	R52	gtex	Artery_Aorta	11_108285746:A:C	11_108285746	11	108285746	0.0592627	0.00887198	2.39e-11	1.35e-09	2.16637	5	0.825679	0.00413059	0.0461152	0.932934	0.682136	4	0.953513	6	Inverse variance weighted (fixed effects)
ATM	Negative modulator	INHIBITOR	caffeine	4	CHEMBL113	DB00201	CHEMBL113	migraine without aura	G43	gtex	Artery_Aorta	11_108285746:A:C	11_108285746	11	108285746	0.0592627	0.00887198	2.39e-11	1.35e-09	2.16637	5	0.825679	0.00413059	0.0461152	0.932934	0.682136	4	0.953513	6	Inverse variance weighted (fixed effects)
ATM	Negative modulator	INHIBITOR	caffeine	4	CHEMBL113	DB00201	CHEMBL113	Parkinson disease	G20	gtex	Artery_Aorta	11_108285746:A:C	11_108285746	11	108285746	0.0592627	0.00887198	2.39e-11	1.35e-09	2.16637	5	0.825679	0.00413059	0.0461152	0.932934	0.682136	4	0.953513	6	Inverse variance weighted (fixed effects)
ATM	Negative modulator	INHIBITOR	caffeine	4	CHEMBL113	DB00201	CHEMBL113	Back pain	M54	gtex	Artery_Aorta	11_108285746:A:C	11_108285746	11	108285746	0.0592627	0.00887198	2.39e-11	1.35e-09	2.16637	5	0.825679	0.00413059	0.0461152	0.932934	0.682136	4	0.953513	6	Inverse variance weighted (fixed effects)
ATM	Negative modulator	INHIBITOR	caffeine	4	CHEMBL113	DB00201	CHEMBL113	Low back pain	M54	gtex	Artery_Aorta	11_108285746:A:C	11_108285746	11	108285746	0.0592627	0.00887198	2.39e-11	1.35e-09	2.16637	5	0.825679	0.00413059	0.0461152	0.932934	0.682136	4	0.953513	6	Inverse variance weighted (fixed effects)
ATM	Negative modulator	INHIBITOR	caffeine	4	CHEMBL113	DB00201	CHEMBL113	migraine disorder	G43	gtex	Artery_Aorta	11_108285746:A:C	11_108285746	11	108285746	0.0592627	0.00887198	2.39e-11	1.35e-09	2.16637	5	0.825679	0.00413059	0.0461152	0.932934	0.682136	4	0.953513	6	Inverse variance weighted (fixed effects)
ATM	Negative modulator	INHIBITOR	caffeine	4	CHEMBL113	DB00201	CHEMBL113	migraine with aura	G43	gtex	Artery_Aorta	11_108285746:A:C	11_108285746	11	108285746	0.0592627	0.00887198	2.39e-11	1.35e-09	2.16637	5	0.825679	0.00413059	0.0461152	0.932934	0.682136	4	0.953513	6	Inverse variance weighted (fixed effects)
ATM	Negative modulator	INHIBITOR	caffeine	4	CHEMBL113	DB00201	CHEMBL113	coronary artery disease	I20	gtex	Esophagus_Muscularis	11_108288629:A:G	11_108288629	11	108288629	0.0592627	0.00887198	2.39e-11	1.35e-09	2.16637	5	0.825679	0.00413059	0.0461152	0.932934	0.682136	4	0.953513	6	Inverse variance weighted (fixed effects)
ATM	Negative modulator	INHIBITOR	caffeine	4	CHEMBL113	DB00201	CHEMBL113	atrial fibrillation	I48	gtex	Esophagus_Muscularis	11_108288629:A:G	11_108288629	11	108288629	0.0592627	0.00887198	2.39e-11	1.35e-09	2.16637	5	0.825679	0.00413059	0.0461152	0.932934	0.682136	4	0.953513	6	Inverse variance weighted (fixed effects)
ATM	Negative modulator	INHIBITOR	caffeine	4	CHEMBL113	DB00201	CHEMBL113	memory impairment	R41	gtex	Esophagus_Muscularis	11_108288629:A:G	11_108288629	11	108288629	0.0592627	0.00887198	2.39e-11	1.35e-09	2.16637	5	0.825679	0.00413059	0.0461152	0.932934	0.682136	4	0.953513	6	Inverse variance weighted (fixed effects)
ATM	Negative modulator	INHIBITOR	caffeine	4	CHEMBL113	DB00201	CHEMBL113	coronary artery disease	I25	gtex	Esophagus_Muscularis	11_108288629:A:G	11_108288629	11	108288629	0.0592627	0.00887198	2.39e-11	1.35e-09	2.16637	5	0.825679	0.00413059	0.0461152	0.932934	0.682136	4	0.953513	6	Inverse variance weighted (fixed effects)
ATM	Negative modulator	INHIBITOR	caffeine	4	CHEMBL113	DB00201	CHEMBL113	coronary artery disease	K76	gtex	Esophagus_Muscularis	11_108288629:A:G	11_108288629	11	108288629	0.0592627	0.00887198	2.39e-11	1.35e-09	2.16637	5	0.825679	0.00413059	0.0461152	0.932934	0.682136	4	0.953513	6	Inverse variance weighted (fixed effects)
ATM	Negative modulator	INHIBITOR	caffeine	4	CHEMBL113	DB00201	CHEMBL113	cocaine dependence	F14	gtex	Esophagus_Muscularis	11_108288629:A:G	11_108288629	11	108288629	0.0592627	0.00887198	2.39e-11	1.35e-09	2.16637	5	0.825679	0.00413059	0.0461152	0.932934	0.682136	4	0.953513	6	Inverse variance weighted (fixed effects)
ATM	Negative modulator	INHIBITOR	caffeine	4	CHEMBL113	DB00201	CHEMBL113	pain	R07	gtex	Esophagus_Muscularis	11_108288629:A:G	11_108288629	11	108288629	0.0592627	0.00887198	2.39e-11	1.35e-09	2.16637	5	0.825679	0.00413059	0.0461152	0.932934	0.682136	4	0.953513	6	Inverse variance weighted (fixed effects)
ATM	Negative modulator	INHIBITOR	caffeine	4	CHEMBL113	DB00201	CHEMBL113	toothache	K08	gtex	Esophagus_Muscularis	11_108288629:A:G	11_108288629	11	108288629	0.0592627	0.00887198	2.39e-11	1.35e-09	2.16637	5	0.825679	0.00413059	0.0461152	0.932934	0.682136	4	0.953513	6	Inverse variance weighted (fixed effects)
ATM	Negative modulator	INHIBITOR	caffeine	4	CHEMBL113	DB00201	CHEMBL113	retinopathy of prematurity	H35	gtex	Esophagus_Muscularis	11_108288629:A:G	11_108288629	11	108288629	0.0592627	0.00887198	2.39e-11	1.35e-09	2.16637	5	0.825679	0.00413059	0.0461152	0.932934	0.682136	4	0.953513	6	Inverse variance weighted (fixed effects)
ATM	Negative modulator	INHIBITOR	caffeine	4	CHEMBL113	DB00201	CHEMBL113	Headache	R51	gtex	Esophagus_Muscularis	11_108288629:A:G	11_108288629	11	108288629	0.0592627	0.00887198	2.39e-11	1.35e-09	2.16637	5	0.825679	0.00413059	0.0461152	0.932934	0.682136	4	0.953513	6	Inverse variance weighted (fixed effects)
ATM	Negative modulator	INHIBITOR	caffeine	4	CHEMBL113	DB00201	CHEMBL113	obesity	E66	gtex	Esophagus_Muscularis	11_108288629:A:G	11_108288629	11	108288629	0.0592627	0.00887198	2.39e-11	1.35e-09	2.16637	5	0.825679	0.00413059	0.0461152	0.932934	0.682136	4	0.953513	6	Inverse variance weighted (fixed effects)
ATM	Negative modulator	INHIBITOR	caffeine	4	CHEMBL113	DB00201	CHEMBL113	coronary artery disease	CUSTOM_CAD	gtex	Esophagus_Muscularis	11_108288629:A:G	11_108288629	11	108288629	0.0592627	0.00887198	2.39e-11	1.35e-09	2.16637	5	0.825679	0.00413059	0.0461152	0.932934	0.682136	4	0.953513	6	Inverse variance weighted (fixed effects)
ATM	Negative modulator	INHIBITOR	caffeine	4	CHEMBL113	DB00201	CHEMBL113	intermittent vascular claudication	I73	gtex	Esophagus_Muscularis	11_108288629:A:G	11_108288629	11	108288629	0.0592627	0.00887198	2.39e-11	1.35e-09	2.16637	5	0.825679	0.00413059	0.0461152	0.932934	0.682136	4	0.953513	6	Inverse variance weighted (fixed effects)
ATM	Negative modulator	INHIBITOR	caffeine	4	CHEMBL113	DB00201	CHEMBL113	attention deficit hyperactivity disorder	F90	gtex	Esophagus_Muscularis	11_108288629:A:G	11_108288629	11	108288629	0.0592627	0.00887198	2.39e-11	1.35e-09	2.16637	5	0.825679	0.00413059	0.0461152	0.932934	0.682136	4	0.953513	6	Inverse variance weighted (fixed effects)
ATM	Negative modulator	INHIBITOR	caffeine	4	CHEMBL113	DB00201	CHEMBL113	Encephalopathy	G93	gtex	Esophagus_Muscularis	11_108288629:A:G	11_108288629	11	108288629	0.0592627	0.00887198	2.39e-11	1.35e-09	2.16637	5	0.825679	0.00413059	0.0461152	0.932934	0.682136	4	0.953513	6	Inverse variance weighted (fixed effects)
ATM	Negative modulator	INHIBITOR	caffeine	4	CHEMBL113	DB00201	CHEMBL113	Dyspnea	R06	gtex	Esophagus_Muscularis	11_108288629:A:G	11_108288629	11	108288629	0.0592627	0.00887198	2.39e-11	1.35e-09	2.16637	5	0.825679	0.00413059	0.0461152	0.932934	0.682136	4	0.953513	6	Inverse variance weighted (fixed effects)
ATM	Negative modulator	INHIBITOR	caffeine	4	CHEMBL113	DB00201	CHEMBL113	Apnea	R06	gtex	Esophagus_Muscularis	11_108288629:A:G	11_108288629	11	108288629	0.0592627	0.00887198	2.39e-11	1.35e-09	2.16637	5	0.825679	0.00413059	0.0461152	0.932934	0.682136	4	0.953513	6	Inverse variance weighted (fixed effects)
ATM	Negative modulator	INHIBITOR	caffeine	4	CHEMBL113	DB00201	CHEMBL113	Tension-type headache	G44	gtex	Esophagus_Muscularis	11_108288629:A:G	11_108288629	11	108288629	0.0592627	0.00887198	2.39e-11	1.35e-09	2.16637	5	0.825679	0.00413059	0.0461152	0.932934	0.682136	4	0.953513	6	Inverse variance weighted (fixed effects)
ATM	Negative modulator	INHIBITOR	caffeine	4	CHEMBL113	DB00201	CHEMBL113	Neck pain	M54	gtex	Esophagus_Muscularis	11_108288629:A:G	11_108288629	11	108288629	0.0592627	0.00887198	2.39e-11	1.35e-09	2.16637	5	0.825679	0.00413059	0.0461152	0.932934	0.682136	4	0.953513	6	Inverse variance weighted (fixed effects)
ATM	Negative modulator	INHIBITOR	caffeine	4	CHEMBL113	DB00201	CHEMBL113	Dysmenorrhea	N94	gtex	Esophagus_Muscularis	11_108288629:A:G	11_108288629	11	108288629	0.0592627	0.00887198	2.39e-11	1.35e-09	2.16637	5	0.825679	0.00413059	0.0461152	0.932934	0.682136	4	0.953513	6	Inverse variance weighted (fixed effects)
ATM	Negative modulator	INHIBITOR	caffeine	4	CHEMBL113	DB00201	CHEMBL113	Alzheimer disease	F03	gtex	Esophagus_Muscularis	11_108288629:A:G	11_108288629	11	108288629	0.0592627	0.00887198	2.39e-11	1.35e-09	2.16637	5	0.825679	0.00413059	0.0461152	0.932934	0.682136	4	0.953513	6	Inverse variance weighted (fixed effects)
ATM	Negative modulator	INHIBITOR	caffeine	4	CHEMBL113	DB00201	CHEMBL113	Alzheimer disease	G30	gtex	Esophagus_Muscularis	11_108288629:A:G	11_108288629	11	108288629	0.0592627	0.00887198	2.39e-11	1.35e-09	2.16637	5	0.825679	0.00413059	0.0461152	0.932934	0.682136	4	0.953513	6	Inverse variance weighted (fixed effects)
ATM	Negative modulator	INHIBITOR	caffeine	4	CHEMBL113	DB00201	CHEMBL113	pain	R52	gtex	Esophagus_Muscularis	11_108288629:A:G	11_108288629	11	108288629	0.0592627	0.00887198	2.39e-11	1.35e-09	2.16637	5	0.825679	0.00413059	0.0461152	0.932934	0.682136	4	0.953513	6	Inverse variance weighted (fixed effects)
ATM	Negative modulator	INHIBITOR	caffeine	4	CHEMBL113	DB00201	CHEMBL113	migraine without aura	G43	gtex	Esophagus_Muscularis	11_108288629:A:G	11_108288629	11	108288629	0.0592627	0.00887198	2.39e-11	1.35e-09	2.16637	5	0.825679	0.00413059	0.0461152	0.932934	0.682136	4	0.953513	6	Inverse variance weighted (fixed effects)
ATM	Negative modulator	INHIBITOR	caffeine	4	CHEMBL113	DB00201	CHEMBL113	Parkinson disease	G20	gtex	Esophagus_Muscularis	11_108288629:A:G	11_108288629	11	108288629	0.0592627	0.00887198	2.39e-11	1.35e-09	2.16637	5	0.825679	0.00413059	0.0461152	0.932934	0.682136	4	0.953513	6	Inverse variance weighted (fixed effects)
ATM	Negative modulator	INHIBITOR	caffeine	4	CHEMBL113	DB00201	CHEMBL113	Back pain	M54	gtex	Esophagus_Muscularis	11_108288629:A:G	11_108288629	11	108288629	0.0592627	0.00887198	2.39e-11	1.35e-09	2.16637	5	0.825679	0.00413059	0.0461152	0.932934	0.682136	4	0.953513	6	Inverse variance weighted (fixed effects)
ATM	Negative modulator	INHIBITOR	caffeine	4	CHEMBL113	DB00201	CHEMBL113	Low back pain	M54	gtex	Esophagus_Muscularis	11_108288629:A:G	11_108288629	11	108288629	0.0592627	0.00887198	2.39e-11	1.35e-09	2.16637	5	0.825679	0.00413059	0.0461152	0.932934	0.682136	4	0.953513	6	Inverse variance weighted (fixed effects)
ATM	Negative modulator	INHIBITOR	caffeine	4	CHEMBL113	DB00201	CHEMBL113	migraine disorder	G43	gtex	Esophagus_Muscularis	11_108288629:A:G	11_108288629	11	108288629	0.0592627	0.00887198	2.39e-11	1.35e-09	2.16637	5	0.825679	0.00413059	0.0461152	0.932934	0.682136	4	0.953513	6	Inverse variance weighted (fixed effects)
ATM	Negative modulator	INHIBITOR	caffeine	4	CHEMBL113	DB00201	CHEMBL113	migraine with aura	G43	gtex	Esophagus_Muscularis	11_108288629:A:G	11_108288629	11	108288629	0.0592627	0.00887198	2.39e-11	1.35e-09	2.16637	5	0.825679	0.00413059	0.0461152	0.932934	0.682136	4	0.953513	6	Inverse variance weighted (fixed effects)
ATM	Negative modulator	INHIBITOR	caffeine	4	CHEMBL113	DB00201	CHEMBL113	coronary artery disease	I20	gtex	Whole_Blood	11_108209685:T:C	11_108209685	11	108209685	0.0592627	0.00887198	2.39e-11	1.35e-09	2.16637	5	0.825679	0.00413059	0.0461152	0.932934	0.682136	4	0.953513	6	Inverse variance weighted (fixed effects)
ATM	Negative modulator	INHIBITOR	caffeine	4	CHEMBL113	DB00201	CHEMBL113	atrial fibrillation	I48	gtex	Whole_Blood	11_108209685:T:C	11_108209685	11	108209685	0.0592627	0.00887198	2.39e-11	1.35e-09	2.16637	5	0.825679	0.00413059	0.0461152	0.932934	0.682136	4	0.953513	6	Inverse variance weighted (fixed effects)
ATM	Negative modulator	INHIBITOR	caffeine	4	CHEMBL113	DB00201	CHEMBL113	memory impairment	R41	gtex	Whole_Blood	11_108209685:T:C	11_108209685	11	108209685	0.0592627	0.00887198	2.39e-11	1.35e-09	2.16637	5	0.825679	0.00413059	0.0461152	0.932934	0.682136	4	0.953513	6	Inverse variance weighted (fixed effects)
ATM	Negative modulator	INHIBITOR	caffeine	4	CHEMBL113	DB00201	CHEMBL113	coronary artery disease	I25	gtex	Whole_Blood	11_108209685:T:C	11_108209685	11	108209685	0.0592627	0.00887198	2.39e-11	1.35e-09	2.16637	5	0.825679	0.00413059	0.0461152	0.932934	0.682136	4	0.953513	6	Inverse variance weighted (fixed effects)
ATM	Negative modulator	INHIBITOR	caffeine	4	CHEMBL113	DB00201	CHEMBL113	coronary artery disease	K76	gtex	Whole_Blood	11_108209685:T:C	11_108209685	11	108209685	0.0592627	0.00887198	2.39e-11	1.35e-09	2.16637	5	0.825679	0.00413059	0.0461152	0.932934	0.682136	4	0.953513	6	Inverse variance weighted (fixed effects)
ATM	Negative modulator	INHIBITOR	caffeine	4	CHEMBL113	DB00201	CHEMBL113	cocaine dependence	F14	gtex	Whole_Blood	11_108209685:T:C	11_108209685	11	108209685	0.0592627	0.00887198	2.39e-11	1.35e-09	2.16637	5	0.825679	0.00413059	0.0461152	0.932934	0.682136	4	0.953513	6	Inverse variance weighted (fixed effects)
ATM	Negative modulator	INHIBITOR	caffeine	4	CHEMBL113	DB00201	CHEMBL113	pain	R07	gtex	Whole_Blood	11_108209685:T:C	11_108209685	11	108209685	0.0592627	0.00887198	2.39e-11	1.35e-09	2.16637	5	0.825679	0.00413059	0.0461152	0.932934	0.682136	4	0.953513	6	Inverse variance weighted (fixed effects)
ATM	Negative modulator	INHIBITOR	caffeine	4	CHEMBL113	DB00201	CHEMBL113	toothache	K08	gtex	Whole_Blood	11_108209685:T:C	11_108209685	11	108209685	0.0592627	0.00887198	2.39e-11	1.35e-09	2.16637	5	0.825679	0.00413059	0.0461152	0.932934	0.682136	4	0.953513	6	Inverse variance weighted (fixed effects)
ATM	Negative modulator	INHIBITOR	caffeine	4	CHEMBL113	DB00201	CHEMBL113	retinopathy of prematurity	H35	gtex	Whole_Blood	11_108209685:T:C	11_108209685	11	108209685	0.0592627	0.00887198	2.39e-11	1.35e-09	2.16637	5	0.825679	0.00413059	0.0461152	0.932934	0.682136	4	0.953513	6	Inverse variance weighted (fixed effects)
ATM	Negative modulator	INHIBITOR	caffeine	4	CHEMBL113	DB00201	CHEMBL113	Headache	R51	gtex	Whole_Blood	11_108209685:T:C	11_108209685	11	108209685	0.0592627	0.00887198	2.39e-11	1.35e-09	2.16637	5	0.825679	0.00413059	0.0461152	0.932934	0.682136	4	0.953513	6	Inverse variance weighted (fixed effects)
ATM	Negative modulator	INHIBITOR	caffeine	4	CHEMBL113	DB00201	CHEMBL113	obesity	E66	gtex	Whole_Blood	11_108209685:T:C	11_108209685	11	108209685	0.0592627	0.00887198	2.39e-11	1.35e-09	2.16637	5	0.825679	0.00413059	0.0461152	0.932934	0.682136	4	0.953513	6	Inverse variance weighted (fixed effects)
ATM	Negative modulator	INHIBITOR	caffeine	4	CHEMBL113	DB00201	CHEMBL113	coronary artery disease	CUSTOM_CAD	gtex	Whole_Blood	11_108209685:T:C	11_108209685	11	108209685	0.0592627	0.00887198	2.39e-11	1.35e-09	2.16637	5	0.825679	0.00413059	0.0461152	0.932934	0.682136	4	0.953513	6	Inverse variance weighted (fixed effects)
ATM	Negative modulator	INHIBITOR	caffeine	4	CHEMBL113	DB00201	CHEMBL113	intermittent vascular claudication	I73	gtex	Whole_Blood	11_108209685:T:C	11_108209685	11	108209685	0.0592627	0.00887198	2.39e-11	1.35e-09	2.16637	5	0.825679	0.00413059	0.0461152	0.932934	0.682136	4	0.953513	6	Inverse variance weighted (fixed effects)
ATM	Negative modulator	INHIBITOR	caffeine	4	CHEMBL113	DB00201	CHEMBL113	attention deficit hyperactivity disorder	F90	gtex	Whole_Blood	11_108209685:T:C	11_108209685	11	108209685	0.0592627	0.00887198	2.39e-11	1.35e-09	2.16637	5	0.825679	0.00413059	0.0461152	0.932934	0.682136	4	0.953513	6	Inverse variance weighted (fixed effects)
ATM	Negative modulator	INHIBITOR	caffeine	4	CHEMBL113	DB00201	CHEMBL113	Encephalopathy	G93	gtex	Whole_Blood	11_108209685:T:C	11_108209685	11	108209685	0.0592627	0.00887198	2.39e-11	1.35e-09	2.16637	5	0.825679	0.00413059	0.0461152	0.932934	0.682136	4	0.953513	6	Inverse variance weighted (fixed effects)
ATM	Negative modulator	INHIBITOR	caffeine	4	CHEMBL113	DB00201	CHEMBL113	Dyspnea	R06	gtex	Whole_Blood	11_108209685:T:C	11_108209685	11	108209685	0.0592627	0.00887198	2.39e-11	1.35e-09	2.16637	5	0.825679	0.00413059	0.0461152	0.932934	0.682136	4	0.953513	6	Inverse variance weighted (fixed effects)
ATM	Negative modulator	INHIBITOR	caffeine	4	CHEMBL113	DB00201	CHEMBL113	Apnea	R06	gtex	Whole_Blood	11_108209685:T:C	11_108209685	11	108209685	0.0592627	0.00887198	2.39e-11	1.35e-09	2.16637	5	0.825679	0.00413059	0.0461152	0.932934	0.682136	4	0.953513	6	Inverse variance weighted (fixed effects)
ATM	Negative modulator	INHIBITOR	caffeine	4	CHEMBL113	DB00201	CHEMBL113	Tension-type headache	G44	gtex	Whole_Blood	11_108209685:T:C	11_108209685	11	108209685	0.0592627	0.00887198	2.39e-11	1.35e-09	2.16637	5	0.825679	0.00413059	0.0461152	0.932934	0.682136	4	0.953513	6	Inverse variance weighted (fixed effects)
ATM	Negative modulator	INHIBITOR	caffeine	4	CHEMBL113	DB00201	CHEMBL113	Neck pain	M54	gtex	Whole_Blood	11_108209685:T:C	11_108209685	11	108209685	0.0592627	0.00887198	2.39e-11	1.35e-09	2.16637	5	0.825679	0.00413059	0.0461152	0.932934	0.682136	4	0.953513	6	Inverse variance weighted (fixed effects)
ATM	Negative modulator	INHIBITOR	caffeine	4	CHEMBL113	DB00201	CHEMBL113	Dysmenorrhea	N94	gtex	Whole_Blood	11_108209685:T:C	11_108209685	11	108209685	0.0592627	0.00887198	2.39e-11	1.35e-09	2.16637	5	0.825679	0.00413059	0.0461152	0.932934	0.682136	4	0.953513	6	Inverse variance weighted (fixed effects)
ATM	Negative modulator	INHIBITOR	caffeine	4	CHEMBL113	DB00201	CHEMBL113	Alzheimer disease	F03	gtex	Whole_Blood	11_108209685:T:C	11_108209685	11	108209685	0.0592627	0.00887198	2.39e-11	1.35e-09	2.16637	5	0.825679	0.00413059	0.0461152	0.932934	0.682136	4	0.953513	6	Inverse variance weighted (fixed effects)
ATM	Negative modulator	INHIBITOR	caffeine	4	CHEMBL113	DB00201	CHEMBL113	Alzheimer disease	G30	gtex	Whole_Blood	11_108209685:T:C	11_108209685	11	108209685	0.0592627	0.00887198	2.39e-11	1.35e-09	2.16637	5	0.825679	0.00413059	0.0461152	0.932934	0.682136	4	0.953513	6	Inverse variance weighted (fixed effects)
ATM	Negative modulator	INHIBITOR	caffeine	4	CHEMBL113	DB00201	CHEMBL113	pain	R52	gtex	Whole_Blood	11_108209685:T:C	11_108209685	11	108209685	0.0592627	0.00887198	2.39e-11	1.35e-09	2.16637	5	0.825679	0.00413059	0.0461152	0.932934	0.682136	4	0.953513	6	Inverse variance weighted (fixed effects)
ATM	Negative modulator	INHIBITOR	caffeine	4	CHEMBL113	DB00201	CHEMBL113	migraine without aura	G43	gtex	Whole_Blood	11_108209685:T:C	11_108209685	11	108209685	0.0592627	0.00887198	2.39e-11	1.35e-09	2.16637	5	0.825679	0.00413059	0.0461152	0.932934	0.682136	4	0.953513	6	Inverse variance weighted (fixed effects)
ATM	Negative modulator	INHIBITOR	caffeine	4	CHEMBL113	DB00201	CHEMBL113	Parkinson disease	G20	gtex	Whole_Blood	11_108209685:T:C	11_108209685	11	108209685	0.0592627	0.00887198	2.39e-11	1.35e-09	2.16637	5	0.825679	0.00413059	0.0461152	0.932934	0.682136	4	0.953513	6	Inverse variance weighted (fixed effects)
ATM	Negative modulator	INHIBITOR	caffeine	4	CHEMBL113	DB00201	CHEMBL113	Back pain	M54	gtex	Whole_Blood	11_108209685:T:C	11_108209685	11	108209685	0.0592627	0.00887198	2.39e-11	1.35e-09	2.16637	5	0.825679	0.00413059	0.0461152	0.932934	0.682136	4	0.953513	6	Inverse variance weighted (fixed effects)
ATM	Negative modulator	INHIBITOR	caffeine	4	CHEMBL113	DB00201	CHEMBL113	Low back pain	M54	gtex	Whole_Blood	11_108209685:T:C	11_108209685	11	108209685	0.0592627	0.00887198	2.39e-11	1.35e-09	2.16637	5	0.825679	0.00413059	0.0461152	0.932934	0.682136	4	0.953513	6	Inverse variance weighted (fixed effects)
ATM	Negative modulator	INHIBITOR	caffeine	4	CHEMBL113	DB00201	CHEMBL113	migraine disorder	G43	gtex	Whole_Blood	11_108209685:T:C	11_108209685	11	108209685	0.0592627	0.00887198	2.39e-11	1.35e-09	2.16637	5	0.825679	0.00413059	0.0461152	0.932934	0.682136	4	0.953513	6	Inverse variance weighted (fixed effects)
ATM	Negative modulator	INHIBITOR	caffeine	4	CHEMBL113	DB00201	CHEMBL113	migraine with aura	G43	gtex	Whole_Blood	11_108209685:T:C	11_108209685	11	108209685	0.0592627	0.00887198	2.39e-11	1.35e-09	2.16637	5	0.825679	0.00413059	0.0461152	0.932934	0.682136	4	0.953513	6	Inverse variance weighted (fixed effects)
AURKC	Negative modulator	INHIBITOR	fostamatinib	4	CHEMBL2103830	DB12010	CHEMBL2103830	Thrombocytopenia	D69	gtex	Adipose_Visceral_Omentum	19_57211645:A:G	19_57211645	19	57211645	-0.0257688	0.00301336	1.21e-17	1.36e-15	13.2169	8	0.104602	0.0100673	0.0112184	0.399322	2.21915	7	0.946722	9	Inverse variance weighted (fixed effects)
AURKC	Negative modulator	INHIBITOR	fostamatinib	4	CHEMBL2103830	DB12010	CHEMBL2103830	hemorrhage	R04	gtex	Adipose_Visceral_Omentum	19_57211645:A:G	19_57211645	19	57211645	-0.0257688	0.00301336	1.21e-17	1.36e-15	13.2169	8	0.104602	0.0100673	0.0112184	0.399322	2.21915	7	0.946722	9	Inverse variance weighted (fixed effects)
AURKC	Negative modulator	INHIBITOR	fostamatinib	4	CHEMBL2103830	DB12010	CHEMBL2103830	hemorrhage	R58	gtex	Adipose_Visceral_Omentum	19_57211645:A:G	19_57211645	19	57211645	-0.0257688	0.00301336	1.21e-17	1.36e-15	13.2169	8	0.104602	0.0100673	0.0112184	0.399322	2.21915	7	0.946722	9	Inverse variance weighted (fixed effects)
AURKC	Negative modulator	INHIBITOR	fostamatinib	4	CHEMBL2103830	DB12010	CHEMBL2103830	hidradenitis suppurativa	L73	gtex	Adipose_Visceral_Omentum	19_57211645:A:G	19_57211645	19	57211645	-0.0257688	0.00301336	1.21e-17	1.36e-15	13.2169	8	0.104602	0.0100673	0.0112184	0.399322	2.21915	7	0.946722	9	Inverse variance weighted (fixed effects)
AURKC	Negative modulator	INHIBITOR	fostamatinib	4	CHEMBL2103830	DB12010	CHEMBL2103830	Anemia, Hemolytic, Autoimmune	D59	gtex	Adipose_Visceral_Omentum	19_57211645:A:G	19_57211645	19	57211645	-0.0257688	0.00301336	1.21e-17	1.36e-15	13.2169	8	0.104602	0.0100673	0.0112184	0.399322	2.21915	7	0.946722	9	Inverse variance weighted (fixed effects)
AURKC	Negative modulator	INHIBITOR	fostamatinib	4	CHEMBL2103830	DB12010	CHEMBL2103830	Anemia, Hemolytic, Autoimmune	D89	gtex	Adipose_Visceral_Omentum	19_57211645:A:G	19_57211645	19	57211645	-0.0257688	0.00301336	1.21e-17	1.36e-15	13.2169	8	0.104602	0.0100673	0.0112184	0.399322	2.21915	7	0.946722	9	Inverse variance weighted (fixed effects)
AURKC	Negative modulator	INHIBITOR	fostamatinib	4	CHEMBL2103830	DB12010	CHEMBL2103830	systemic lupus erythematosus	M32	gtex	Adipose_Visceral_Omentum	19_57211645:A:G	19_57211645	19	57211645	-0.0257688	0.00301336	1.21e-17	1.36e-15	13.2169	8	0.104602	0.0100673	0.0112184	0.399322	2.21915	7	0.946722	9	Inverse variance weighted (fixed effects)
AURKC	Negative modulator	INHIBITOR	fostamatinib	4	CHEMBL2103830	DB12010	CHEMBL2103830	myelofibrosis	D75	gtex	Adipose_Visceral_Omentum	19_57211645:A:G	19_57211645	19	57211645	-0.0257688	0.00301336	1.21e-17	1.36e-15	13.2169	8	0.104602	0.0100673	0.0112184	0.399322	2.21915	7	0.946722	9	Inverse variance weighted (fixed effects)
AURKC	Negative modulator	INHIBITOR	fostamatinib	4	CHEMBL2103830	DB12010	CHEMBL2103830	rheumatoid arthritis	M06	gtex	Adipose_Visceral_Omentum	19_57211645:A:G	19_57211645	19	57211645	-0.0257688	0.00301336	1.21e-17	1.36e-15	13.2169	8	0.104602	0.0100673	0.0112184	0.399322	2.21915	7	0.946722	9	Inverse variance weighted (fixed effects)
AURKC	Negative modulator	INHIBITOR	fostamatinib	4	CHEMBL2103830	DB12010	CHEMBL2103830	autoimmune thrombocytopenic purpura	D69	gtex	Adipose_Visceral_Omentum	19_57211645:A:G	19_57211645	19	57211645	-0.0257688	0.00301336	1.21e-17	1.36e-15	13.2169	8	0.104602	0.0100673	0.0112184	0.399322	2.21915	7	0.946722	9	Inverse variance weighted (fixed effects)
AURKC	Negative modulator	INHIBITOR	fostamatinib	4	CHEMBL2103830	DB12010	CHEMBL2103830	rheumatoid arthritis	CUSTOM_RA	gtex	Adipose_Visceral_Omentum	19_57211645:A:G	19_57211645	19	57211645	-0.0257688	0.00301336	1.21e-17	1.36e-15	13.2169	8	0.104602	0.0100673	0.0112184	0.399322	2.21915	7	0.946722	9	Inverse variance weighted (fixed effects)
AURKC	Negative modulator	INHIBITOR	fostamatinib	4	CHEMBL2103830	DB12010	CHEMBL2103830	rheumatoid arthritis	M05	gtex	Adipose_Visceral_Omentum	19_57211645:A:G	19_57211645	19	57211645	-0.0257688	0.00301336	1.21e-17	1.36e-15	13.2169	8	0.104602	0.0100673	0.0112184	0.399322	2.21915	7	0.946722	9	Inverse variance weighted (fixed effects)
AURKC	Negative modulator	INHIBITOR	fostamatinib	4	CHEMBL2103830	DB12010	CHEMBL2103830	Thrombocytopenia	D69	gtex	Testis	19_57231121:T:C	19_57231121	19	57231121	-0.0257688	0.00301336	1.21e-17	1.36e-15	13.2169	8	0.104602	0.0100673	0.0112184	0.399322	2.21915	7	0.946722	9	Inverse variance weighted (fixed effects)
AURKC	Negative modulator	INHIBITOR	fostamatinib	4	CHEMBL2103830	DB12010	CHEMBL2103830	hemorrhage	R04	gtex	Testis	19_57231121:T:C	19_57231121	19	57231121	-0.0257688	0.00301336	1.21e-17	1.36e-15	13.2169	8	0.104602	0.0100673	0.0112184	0.399322	2.21915	7	0.946722	9	Inverse variance weighted (fixed effects)
AURKC	Negative modulator	INHIBITOR	fostamatinib	4	CHEMBL2103830	DB12010	CHEMBL2103830	hemorrhage	R58	gtex	Testis	19_57231121:T:C	19_57231121	19	57231121	-0.0257688	0.00301336	1.21e-17	1.36e-15	13.2169	8	0.104602	0.0100673	0.0112184	0.399322	2.21915	7	0.946722	9	Inverse variance weighted (fixed effects)
AURKC	Negative modulator	INHIBITOR	fostamatinib	4	CHEMBL2103830	DB12010	CHEMBL2103830	hidradenitis suppurativa	L73	gtex	Testis	19_57231121:T:C	19_57231121	19	57231121	-0.0257688	0.00301336	1.21e-17	1.36e-15	13.2169	8	0.104602	0.0100673	0.0112184	0.399322	2.21915	7	0.946722	9	Inverse variance weighted (fixed effects)
AURKC	Negative modulator	INHIBITOR	fostamatinib	4	CHEMBL2103830	DB12010	CHEMBL2103830	Anemia, Hemolytic, Autoimmune	D59	gtex	Testis	19_57231121:T:C	19_57231121	19	57231121	-0.0257688	0.00301336	1.21e-17	1.36e-15	13.2169	8	0.104602	0.0100673	0.0112184	0.399322	2.21915	7	0.946722	9	Inverse variance weighted (fixed effects)
AURKC	Negative modulator	INHIBITOR	fostamatinib	4	CHEMBL2103830	DB12010	CHEMBL2103830	Anemia, Hemolytic, Autoimmune	D89	gtex	Testis	19_57231121:T:C	19_57231121	19	57231121	-0.0257688	0.00301336	1.21e-17	1.36e-15	13.2169	8	0.104602	0.0100673	0.0112184	0.399322	2.21915	7	0.946722	9	Inverse variance weighted (fixed effects)
AURKC	Negative modulator	INHIBITOR	fostamatinib	4	CHEMBL2103830	DB12010	CHEMBL2103830	systemic lupus erythematosus	M32	gtex	Testis	19_57231121:T:C	19_57231121	19	57231121	-0.0257688	0.00301336	1.21e-17	1.36e-15	13.2169	8	0.104602	0.0100673	0.0112184	0.399322	2.21915	7	0.946722	9	Inverse variance weighted (fixed effects)
AURKC	Negative modulator	INHIBITOR	fostamatinib	4	CHEMBL2103830	DB12010	CHEMBL2103830	myelofibrosis	D75	gtex	Testis	19_57231121:T:C	19_57231121	19	57231121	-0.0257688	0.00301336	1.21e-17	1.36e-15	13.2169	8	0.104602	0.0100673	0.0112184	0.399322	2.21915	7	0.946722	9	Inverse variance weighted (fixed effects)
AURKC	Negative modulator	INHIBITOR	fostamatinib	4	CHEMBL2103830	DB12010	CHEMBL2103830	rheumatoid arthritis	M06	gtex	Testis	19_57231121:T:C	19_57231121	19	57231121	-0.0257688	0.00301336	1.21e-17	1.36e-15	13.2169	8	0.104602	0.0100673	0.0112184	0.399322	2.21915	7	0.946722	9	Inverse variance weighted (fixed effects)
AURKC	Negative modulator	INHIBITOR	fostamatinib	4	CHEMBL2103830	DB12010	CHEMBL2103830	autoimmune thrombocytopenic purpura	D69	gtex	Testis	19_57231121:T:C	19_57231121	19	57231121	-0.0257688	0.00301336	1.21e-17	1.36e-15	13.2169	8	0.104602	0.0100673	0.0112184	0.399322	2.21915	7	0.946722	9	Inverse variance weighted (fixed effects)
AURKC	Negative modulator	INHIBITOR	fostamatinib	4	CHEMBL2103830	DB12010	CHEMBL2103830	rheumatoid arthritis	CUSTOM_RA	gtex	Testis	19_57231121:T:C	19_57231121	19	57231121	-0.0257688	0.00301336	1.21e-17	1.36e-15	13.2169	8	0.104602	0.0100673	0.0112184	0.399322	2.21915	7	0.946722	9	Inverse variance weighted (fixed effects)
AURKC	Negative modulator	INHIBITOR	fostamatinib	4	CHEMBL2103830	DB12010	CHEMBL2103830	rheumatoid arthritis	M05	gtex	Testis	19_57231121:T:C	19_57231121	19	57231121	-0.0257688	0.00301336	1.21e-17	1.36e-15	13.2169	8	0.104602	0.0100673	0.0112184	0.399322	2.21915	7	0.946722	9	Inverse variance weighted (fixed effects)
AURKC	Negative modulator	INHIBITOR	fostamatinib	4	CHEMBL2103830	DB12010	CHEMBL2103830	Thrombocytopenia	D69	gtex	Esophagus_Mucosa	19_57219939:C:T	19_57219939	19	57219939	-0.0257688	0.00301336	1.21e-17	1.36e-15	13.2169	8	0.104602	0.0100673	0.0112184	0.399322	2.21915	7	0.946722	9	Inverse variance weighted (fixed effects)
AURKC	Negative modulator	INHIBITOR	fostamatinib	4	CHEMBL2103830	DB12010	CHEMBL2103830	hemorrhage	R04	gtex	Esophagus_Mucosa	19_57219939:C:T	19_57219939	19	57219939	-0.0257688	0.00301336	1.21e-17	1.36e-15	13.2169	8	0.104602	0.0100673	0.0112184	0.399322	2.21915	7	0.946722	9	Inverse variance weighted (fixed effects)
AURKC	Negative modulator	INHIBITOR	fostamatinib	4	CHEMBL2103830	DB12010	CHEMBL2103830	hemorrhage	R58	gtex	Esophagus_Mucosa	19_57219939:C:T	19_57219939	19	57219939	-0.0257688	0.00301336	1.21e-17	1.36e-15	13.2169	8	0.104602	0.0100673	0.0112184	0.399322	2.21915	7	0.946722	9	Inverse variance weighted (fixed effects)
AURKC	Negative modulator	INHIBITOR	fostamatinib	4	CHEMBL2103830	DB12010	CHEMBL2103830	hidradenitis suppurativa	L73	gtex	Esophagus_Mucosa	19_57219939:C:T	19_57219939	19	57219939	-0.0257688	0.00301336	1.21e-17	1.36e-15	13.2169	8	0.104602	0.0100673	0.0112184	0.399322	2.21915	7	0.946722	9	Inverse variance weighted (fixed effects)
AURKC	Negative modulator	INHIBITOR	fostamatinib	4	CHEMBL2103830	DB12010	CHEMBL2103830	Anemia, Hemolytic, Autoimmune	D59	gtex	Esophagus_Mucosa	19_57219939:C:T	19_57219939	19	57219939	-0.0257688	0.00301336	1.21e-17	1.36e-15	13.2169	8	0.104602	0.0100673	0.0112184	0.399322	2.21915	7	0.946722	9	Inverse variance weighted (fixed effects)
AURKC	Negative modulator	INHIBITOR	fostamatinib	4	CHEMBL2103830	DB12010	CHEMBL2103830	Anemia, Hemolytic, Autoimmune	D89	gtex	Esophagus_Mucosa	19_57219939:C:T	19_57219939	19	57219939	-0.0257688	0.00301336	1.21e-17	1.36e-15	13.2169	8	0.104602	0.0100673	0.0112184	0.399322	2.21915	7	0.946722	9	Inverse variance weighted (fixed effects)
AURKC	Negative modulator	INHIBITOR	fostamatinib	4	CHEMBL2103830	DB12010	CHEMBL2103830	systemic lupus erythematosus	M32	gtex	Esophagus_Mucosa	19_57219939:C:T	19_57219939	19	57219939	-0.0257688	0.00301336	1.21e-17	1.36e-15	13.2169	8	0.104602	0.0100673	0.0112184	0.399322	2.21915	7	0.946722	9	Inverse variance weighted (fixed effects)
AURKC	Negative modulator	INHIBITOR	fostamatinib	4	CHEMBL2103830	DB12010	CHEMBL2103830	myelofibrosis	D75	gtex	Esophagus_Mucosa	19_57219939:C:T	19_57219939	19	57219939	-0.0257688	0.00301336	1.21e-17	1.36e-15	13.2169	8	0.104602	0.0100673	0.0112184	0.399322	2.21915	7	0.946722	9	Inverse variance weighted (fixed effects)
AURKC	Negative modulator	INHIBITOR	fostamatinib	4	CHEMBL2103830	DB12010	CHEMBL2103830	rheumatoid arthritis	M06	gtex	Esophagus_Mucosa	19_57219939:C:T	19_57219939	19	57219939	-0.0257688	0.00301336	1.21e-17	1.36e-15	13.2169	8	0.104602	0.0100673	0.0112184	0.399322	2.21915	7	0.946722	9	Inverse variance weighted (fixed effects)
AURKC	Negative modulator	INHIBITOR	fostamatinib	4	CHEMBL2103830	DB12010	CHEMBL2103830	autoimmune thrombocytopenic purpura	D69	gtex	Esophagus_Mucosa	19_57219939:C:T	19_57219939	19	57219939	-0.0257688	0.00301336	1.21e-17	1.36e-15	13.2169	8	0.104602	0.0100673	0.0112184	0.399322	2.21915	7	0.946722	9	Inverse variance weighted (fixed effects)
AURKC	Negative modulator	INHIBITOR	fostamatinib	4	CHEMBL2103830	DB12010	CHEMBL2103830	rheumatoid arthritis	CUSTOM_RA	gtex	Esophagus_Mucosa	19_57219939:C:T	19_57219939	19	57219939	-0.0257688	0.00301336	1.21e-17	1.36e-15	13.2169	8	0.104602	0.0100673	0.0112184	0.399322	2.21915	7	0.946722	9	Inverse variance weighted (fixed effects)
AURKC	Negative modulator	INHIBITOR	fostamatinib	4	CHEMBL2103830	DB12010	CHEMBL2103830	rheumatoid arthritis	M05	gtex	Esophagus_Mucosa	19_57219939:C:T	19_57219939	19	57219939	-0.0257688	0.00301336	1.21e-17	1.36e-15	13.2169	8	0.104602	0.0100673	0.0112184	0.399322	2.21915	7	0.946722	9	Inverse variance weighted (fixed effects)
AURKC	Negative modulator	INHIBITOR	fostamatinib	4	CHEMBL2103830	DB12010	CHEMBL2103830	Thrombocytopenia	D69	gtex	Brain_Caudate_basal_ganglia	19_57219939:C:T	19_57219939	19	57219939	-0.0257688	0.00301336	1.21e-17	1.36e-15	13.2169	8	0.104602	0.0100673	0.0112184	0.399322	2.21915	7	0.946722	9	Inverse variance weighted (fixed effects)
AURKC	Negative modulator	INHIBITOR	fostamatinib	4	CHEMBL2103830	DB12010	CHEMBL2103830	hemorrhage	R04	gtex	Brain_Caudate_basal_ganglia	19_57219939:C:T	19_57219939	19	57219939	-0.0257688	0.00301336	1.21e-17	1.36e-15	13.2169	8	0.104602	0.0100673	0.0112184	0.399322	2.21915	7	0.946722	9	Inverse variance weighted (fixed effects)
AURKC	Negative modulator	INHIBITOR	fostamatinib	4	CHEMBL2103830	DB12010	CHEMBL2103830	hemorrhage	R58	gtex	Brain_Caudate_basal_ganglia	19_57219939:C:T	19_57219939	19	57219939	-0.0257688	0.00301336	1.21e-17	1.36e-15	13.2169	8	0.104602	0.0100673	0.0112184	0.399322	2.21915	7	0.946722	9	Inverse variance weighted (fixed effects)
AURKC	Negative modulator	INHIBITOR	fostamatinib	4	CHEMBL2103830	DB12010	CHEMBL2103830	hidradenitis suppurativa	L73	gtex	Brain_Caudate_basal_ganglia	19_57219939:C:T	19_57219939	19	57219939	-0.0257688	0.00301336	1.21e-17	1.36e-15	13.2169	8	0.104602	0.0100673	0.0112184	0.399322	2.21915	7	0.946722	9	Inverse variance weighted (fixed effects)
AURKC	Negative modulator	INHIBITOR	fostamatinib	4	CHEMBL2103830	DB12010	CHEMBL2103830	Anemia, Hemolytic, Autoimmune	D59	gtex	Brain_Caudate_basal_ganglia	19_57219939:C:T	19_57219939	19	57219939	-0.0257688	0.00301336	1.21e-17	1.36e-15	13.2169	8	0.104602	0.0100673	0.0112184	0.399322	2.21915	7	0.946722	9	Inverse variance weighted (fixed effects)
AURKC	Negative modulator	INHIBITOR	fostamatinib	4	CHEMBL2103830	DB12010	CHEMBL2103830	Anemia, Hemolytic, Autoimmune	D89	gtex	Brain_Caudate_basal_ganglia	19_57219939:C:T	19_57219939	19	57219939	-0.0257688	0.00301336	1.21e-17	1.36e-15	13.2169	8	0.104602	0.0100673	0.0112184	0.399322	2.21915	7	0.946722	9	Inverse variance weighted (fixed effects)
AURKC	Negative modulator	INHIBITOR	fostamatinib	4	CHEMBL2103830	DB12010	CHEMBL2103830	systemic lupus erythematosus	M32	gtex	Brain_Caudate_basal_ganglia	19_57219939:C:T	19_57219939	19	57219939	-0.0257688	0.00301336	1.21e-17	1.36e-15	13.2169	8	0.104602	0.0100673	0.0112184	0.399322	2.21915	7	0.946722	9	Inverse variance weighted (fixed effects)
AURKC	Negative modulator	INHIBITOR	fostamatinib	4	CHEMBL2103830	DB12010	CHEMBL2103830	myelofibrosis	D75	gtex	Brain_Caudate_basal_ganglia	19_57219939:C:T	19_57219939	19	57219939	-0.0257688	0.00301336	1.21e-17	1.36e-15	13.2169	8	0.104602	0.0100673	0.0112184	0.399322	2.21915	7	0.946722	9	Inverse variance weighted (fixed effects)
AURKC	Negative modulator	INHIBITOR	fostamatinib	4	CHEMBL2103830	DB12010	CHEMBL2103830	rheumatoid arthritis	M06	gtex	Brain_Caudate_basal_ganglia	19_57219939:C:T	19_57219939	19	57219939	-0.0257688	0.00301336	1.21e-17	1.36e-15	13.2169	8	0.104602	0.0100673	0.0112184	0.399322	2.21915	7	0.946722	9	Inverse variance weighted (fixed effects)
AURKC	Negative modulator	INHIBITOR	fostamatinib	4	CHEMBL2103830	DB12010	CHEMBL2103830	autoimmune thrombocytopenic purpura	D69	gtex	Brain_Caudate_basal_ganglia	19_57219939:C:T	19_57219939	19	57219939	-0.0257688	0.00301336	1.21e-17	1.36e-15	13.2169	8	0.104602	0.0100673	0.0112184	0.399322	2.21915	7	0.946722	9	Inverse variance weighted (fixed effects)
AURKC	Negative modulator	INHIBITOR	fostamatinib	4	CHEMBL2103830	DB12010	CHEMBL2103830	rheumatoid arthritis	CUSTOM_RA	gtex	Brain_Caudate_basal_ganglia	19_57219939:C:T	19_57219939	19	57219939	-0.0257688	0.00301336	1.21e-17	1.36e-15	13.2169	8	0.104602	0.0100673	0.0112184	0.399322	2.21915	7	0.946722	9	Inverse variance weighted (fixed effects)
AURKC	Negative modulator	INHIBITOR	fostamatinib	4	CHEMBL2103830	DB12010	CHEMBL2103830	rheumatoid arthritis	M05	gtex	Brain_Caudate_basal_ganglia	19_57219939:C:T	19_57219939	19	57219939	-0.0257688	0.00301336	1.21e-17	1.36e-15	13.2169	8	0.104602	0.0100673	0.0112184	0.399322	2.21915	7	0.946722	9	Inverse variance weighted (fixed effects)
AURKC	Negative modulator	INHIBITOR	fostamatinib	4	CHEMBL2103830	DB12010	CHEMBL2103830	Thrombocytopenia	D69	gtex	Brain_Cerebellar_Hemisphere	19_57206405:G:A	19_57206405	19	57206405	-0.0257688	0.00301336	1.21e-17	1.36e-15	13.2169	8	0.104602	0.0100673	0.0112184	0.399322	2.21915	7	0.946722	9	Inverse variance weighted (fixed effects)
AURKC	Negative modulator	INHIBITOR	fostamatinib	4	CHEMBL2103830	DB12010	CHEMBL2103830	hemorrhage	R04	gtex	Brain_Cerebellar_Hemisphere	19_57206405:G:A	19_57206405	19	57206405	-0.0257688	0.00301336	1.21e-17	1.36e-15	13.2169	8	0.104602	0.0100673	0.0112184	0.399322	2.21915	7	0.946722	9	Inverse variance weighted (fixed effects)
AURKC	Negative modulator	INHIBITOR	fostamatinib	4	CHEMBL2103830	DB12010	CHEMBL2103830	hemorrhage	R58	gtex	Brain_Cerebellar_Hemisphere	19_57206405:G:A	19_57206405	19	57206405	-0.0257688	0.00301336	1.21e-17	1.36e-15	13.2169	8	0.104602	0.0100673	0.0112184	0.399322	2.21915	7	0.946722	9	Inverse variance weighted (fixed effects)
AURKC	Negative modulator	INHIBITOR	fostamatinib	4	CHEMBL2103830	DB12010	CHEMBL2103830	hidradenitis suppurativa	L73	gtex	Brain_Cerebellar_Hemisphere	19_57206405:G:A	19_57206405	19	57206405	-0.0257688	0.00301336	1.21e-17	1.36e-15	13.2169	8	0.104602	0.0100673	0.0112184	0.399322	2.21915	7	0.946722	9	Inverse variance weighted (fixed effects)
AURKC	Negative modulator	INHIBITOR	fostamatinib	4	CHEMBL2103830	DB12010	CHEMBL2103830	Anemia, Hemolytic, Autoimmune	D59	gtex	Brain_Cerebellar_Hemisphere	19_57206405:G:A	19_57206405	19	57206405	-0.0257688	0.00301336	1.21e-17	1.36e-15	13.2169	8	0.104602	0.0100673	0.0112184	0.399322	2.21915	7	0.946722	9	Inverse variance weighted (fixed effects)
AURKC	Negative modulator	INHIBITOR	fostamatinib	4	CHEMBL2103830	DB12010	CHEMBL2103830	Anemia, Hemolytic, Autoimmune	D89	gtex	Brain_Cerebellar_Hemisphere	19_57206405:G:A	19_57206405	19	57206405	-0.0257688	0.00301336	1.21e-17	1.36e-15	13.2169	8	0.104602	0.0100673	0.0112184	0.399322	2.21915	7	0.946722	9	Inverse variance weighted (fixed effects)
AURKC	Negative modulator	INHIBITOR	fostamatinib	4	CHEMBL2103830	DB12010	CHEMBL2103830	systemic lupus erythematosus	M32	gtex	Brain_Cerebellar_Hemisphere	19_57206405:G:A	19_57206405	19	57206405	-0.0257688	0.00301336	1.21e-17	1.36e-15	13.2169	8	0.104602	0.0100673	0.0112184	0.399322	2.21915	7	0.946722	9	Inverse variance weighted (fixed effects)
AURKC	Negative modulator	INHIBITOR	fostamatinib	4	CHEMBL2103830	DB12010	CHEMBL2103830	myelofibrosis	D75	gtex	Brain_Cerebellar_Hemisphere	19_57206405:G:A	19_57206405	19	57206405	-0.0257688	0.00301336	1.21e-17	1.36e-15	13.2169	8	0.104602	0.0100673	0.0112184	0.399322	2.21915	7	0.946722	9	Inverse variance weighted (fixed effects)
AURKC	Negative modulator	INHIBITOR	fostamatinib	4	CHEMBL2103830	DB12010	CHEMBL2103830	rheumatoid arthritis	M06	gtex	Brain_Cerebellar_Hemisphere	19_57206405:G:A	19_57206405	19	57206405	-0.0257688	0.00301336	1.21e-17	1.36e-15	13.2169	8	0.104602	0.0100673	0.0112184	0.399322	2.21915	7	0.946722	9	Inverse variance weighted (fixed effects)
AURKC	Negative modulator	INHIBITOR	fostamatinib	4	CHEMBL2103830	DB12010	CHEMBL2103830	autoimmune thrombocytopenic purpura	D69	gtex	Brain_Cerebellar_Hemisphere	19_57206405:G:A	19_57206405	19	57206405	-0.0257688	0.00301336	1.21e-17	1.36e-15	13.2169	8	0.104602	0.0100673	0.0112184	0.399322	2.21915	7	0.946722	9	Inverse variance weighted (fixed effects)
AURKC	Negative modulator	INHIBITOR	fostamatinib	4	CHEMBL2103830	DB12010	CHEMBL2103830	rheumatoid arthritis	CUSTOM_RA	gtex	Brain_Cerebellar_Hemisphere	19_57206405:G:A	19_57206405	19	57206405	-0.0257688	0.00301336	1.21e-17	1.36e-15	13.2169	8	0.104602	0.0100673	0.0112184	0.399322	2.21915	7	0.946722	9	Inverse variance weighted (fixed effects)
AURKC	Negative modulator	INHIBITOR	fostamatinib	4	CHEMBL2103830	DB12010	CHEMBL2103830	rheumatoid arthritis	M05	gtex	Brain_Cerebellar_Hemisphere	19_57206405:G:A	19_57206405	19	57206405	-0.0257688	0.00301336	1.21e-17	1.36e-15	13.2169	8	0.104602	0.0100673	0.0112184	0.399322	2.21915	7	0.946722	9	Inverse variance weighted (fixed effects)
AURKC	Negative modulator	INHIBITOR	fostamatinib	4	CHEMBL2103830	DB12010	CHEMBL2103830	Thrombocytopenia	D69	gtex	Brain_Cortex	19_57210348:A:G	19_57210348	19	57210348	-0.0257688	0.00301336	1.21e-17	1.36e-15	13.2169	8	0.104602	0.0100673	0.0112184	0.399322	2.21915	7	0.946722	9	Inverse variance weighted (fixed effects)
AURKC	Negative modulator	INHIBITOR	fostamatinib	4	CHEMBL2103830	DB12010	CHEMBL2103830	hemorrhage	R04	gtex	Brain_Cortex	19_57210348:A:G	19_57210348	19	57210348	-0.0257688	0.00301336	1.21e-17	1.36e-15	13.2169	8	0.104602	0.0100673	0.0112184	0.399322	2.21915	7	0.946722	9	Inverse variance weighted (fixed effects)
AURKC	Negative modulator	INHIBITOR	fostamatinib	4	CHEMBL2103830	DB12010	CHEMBL2103830	hemorrhage	R58	gtex	Brain_Cortex	19_57210348:A:G	19_57210348	19	57210348	-0.0257688	0.00301336	1.21e-17	1.36e-15	13.2169	8	0.104602	0.0100673	0.0112184	0.399322	2.21915	7	0.946722	9	Inverse variance weighted (fixed effects)
AURKC	Negative modulator	INHIBITOR	fostamatinib	4	CHEMBL2103830	DB12010	CHEMBL2103830	hidradenitis suppurativa	L73	gtex	Brain_Cortex	19_57210348:A:G	19_57210348	19	57210348	-0.0257688	0.00301336	1.21e-17	1.36e-15	13.2169	8	0.104602	0.0100673	0.0112184	0.399322	2.21915	7	0.946722	9	Inverse variance weighted (fixed effects)
AURKC	Negative modulator	INHIBITOR	fostamatinib	4	CHEMBL2103830	DB12010	CHEMBL2103830	Anemia, Hemolytic, Autoimmune	D59	gtex	Brain_Cortex	19_57210348:A:G	19_57210348	19	57210348	-0.0257688	0.00301336	1.21e-17	1.36e-15	13.2169	8	0.104602	0.0100673	0.0112184	0.399322	2.21915	7	0.946722	9	Inverse variance weighted (fixed effects)
AURKC	Negative modulator	INHIBITOR	fostamatinib	4	CHEMBL2103830	DB12010	CHEMBL2103830	Anemia, Hemolytic, Autoimmune	D89	gtex	Brain_Cortex	19_57210348:A:G	19_57210348	19	57210348	-0.0257688	0.00301336	1.21e-17	1.36e-15	13.2169	8	0.104602	0.0100673	0.0112184	0.399322	2.21915	7	0.946722	9	Inverse variance weighted (fixed effects)
AURKC	Negative modulator	INHIBITOR	fostamatinib	4	CHEMBL2103830	DB12010	CHEMBL2103830	systemic lupus erythematosus	M32	gtex	Brain_Cortex	19_57210348:A:G	19_57210348	19	57210348	-0.0257688	0.00301336	1.21e-17	1.36e-15	13.2169	8	0.104602	0.0100673	0.0112184	0.399322	2.21915	7	0.946722	9	Inverse variance weighted (fixed effects)
AURKC	Negative modulator	INHIBITOR	fostamatinib	4	CHEMBL2103830	DB12010	CHEMBL2103830	myelofibrosis	D75	gtex	Brain_Cortex	19_57210348:A:G	19_57210348	19	57210348	-0.0257688	0.00301336	1.21e-17	1.36e-15	13.2169	8	0.104602	0.0100673	0.0112184	0.399322	2.21915	7	0.946722	9	Inverse variance weighted (fixed effects)
AURKC	Negative modulator	INHIBITOR	fostamatinib	4	CHEMBL2103830	DB12010	CHEMBL2103830	rheumatoid arthritis	M06	gtex	Brain_Cortex	19_57210348:A:G	19_57210348	19	57210348	-0.0257688	0.00301336	1.21e-17	1.36e-15	13.2169	8	0.104602	0.0100673	0.0112184	0.399322	2.21915	7	0.946722	9	Inverse variance weighted (fixed effects)
AURKC	Negative modulator	INHIBITOR	fostamatinib	4	CHEMBL2103830	DB12010	CHEMBL2103830	autoimmune thrombocytopenic purpura	D69	gtex	Brain_Cortex	19_57210348:A:G	19_57210348	19	57210348	-0.0257688	0.00301336	1.21e-17	1.36e-15	13.2169	8	0.104602	0.0100673	0.0112184	0.399322	2.21915	7	0.946722	9	Inverse variance weighted (fixed effects)
AURKC	Negative modulator	INHIBITOR	fostamatinib	4	CHEMBL2103830	DB12010	CHEMBL2103830	rheumatoid arthritis	CUSTOM_RA	gtex	Brain_Cortex	19_57210348:A:G	19_57210348	19	57210348	-0.0257688	0.00301336	1.21e-17	1.36e-15	13.2169	8	0.104602	0.0100673	0.0112184	0.399322	2.21915	7	0.946722	9	Inverse variance weighted (fixed effects)
AURKC	Negative modulator	INHIBITOR	fostamatinib	4	CHEMBL2103830	DB12010	CHEMBL2103830	rheumatoid arthritis	M05	gtex	Brain_Cortex	19_57210348:A:G	19_57210348	19	57210348	-0.0257688	0.00301336	1.21e-17	1.36e-15	13.2169	8	0.104602	0.0100673	0.0112184	0.399322	2.21915	7	0.946722	9	Inverse variance weighted (fixed effects)
AURKC	Negative modulator	INHIBITOR	fostamatinib	4	CHEMBL2103830	DB12010	CHEMBL2103830	Thrombocytopenia	D69	gtex	Spleen	19_57226362:A:G	19_57226362	19	57226362	-0.0257688	0.00301336	1.21e-17	1.36e-15	13.2169	8	0.104602	0.0100673	0.0112184	0.399322	2.21915	7	0.946722	9	Inverse variance weighted (fixed effects)
AURKC	Negative modulator	INHIBITOR	fostamatinib	4	CHEMBL2103830	DB12010	CHEMBL2103830	hemorrhage	R04	gtex	Spleen	19_57226362:A:G	19_57226362	19	57226362	-0.0257688	0.00301336	1.21e-17	1.36e-15	13.2169	8	0.104602	0.0100673	0.0112184	0.399322	2.21915	7	0.946722	9	Inverse variance weighted (fixed effects)
AURKC	Negative modulator	INHIBITOR	fostamatinib	4	CHEMBL2103830	DB12010	CHEMBL2103830	hemorrhage	R58	gtex	Spleen	19_57226362:A:G	19_57226362	19	57226362	-0.0257688	0.00301336	1.21e-17	1.36e-15	13.2169	8	0.104602	0.0100673	0.0112184	0.399322	2.21915	7	0.946722	9	Inverse variance weighted (fixed effects)
AURKC	Negative modulator	INHIBITOR	fostamatinib	4	CHEMBL2103830	DB12010	CHEMBL2103830	hidradenitis suppurativa	L73	gtex	Spleen	19_57226362:A:G	19_57226362	19	57226362	-0.0257688	0.00301336	1.21e-17	1.36e-15	13.2169	8	0.104602	0.0100673	0.0112184	0.399322	2.21915	7	0.946722	9	Inverse variance weighted (fixed effects)
AURKC	Negative modulator	INHIBITOR	fostamatinib	4	CHEMBL2103830	DB12010	CHEMBL2103830	Anemia, Hemolytic, Autoimmune	D59	gtex	Spleen	19_57226362:A:G	19_57226362	19	57226362	-0.0257688	0.00301336	1.21e-17	1.36e-15	13.2169	8	0.104602	0.0100673	0.0112184	0.399322	2.21915	7	0.946722	9	Inverse variance weighted (fixed effects)
AURKC	Negative modulator	INHIBITOR	fostamatinib	4	CHEMBL2103830	DB12010	CHEMBL2103830	Anemia, Hemolytic, Autoimmune	D89	gtex	Spleen	19_57226362:A:G	19_57226362	19	57226362	-0.0257688	0.00301336	1.21e-17	1.36e-15	13.2169	8	0.104602	0.0100673	0.0112184	0.399322	2.21915	7	0.946722	9	Inverse variance weighted (fixed effects)
AURKC	Negative modulator	INHIBITOR	fostamatinib	4	CHEMBL2103830	DB12010	CHEMBL2103830	systemic lupus erythematosus	M32	gtex	Spleen	19_57226362:A:G	19_57226362	19	57226362	-0.0257688	0.00301336	1.21e-17	1.36e-15	13.2169	8	0.104602	0.0100673	0.0112184	0.399322	2.21915	7	0.946722	9	Inverse variance weighted (fixed effects)
AURKC	Negative modulator	INHIBITOR	fostamatinib	4	CHEMBL2103830	DB12010	CHEMBL2103830	myelofibrosis	D75	gtex	Spleen	19_57226362:A:G	19_57226362	19	57226362	-0.0257688	0.00301336	1.21e-17	1.36e-15	13.2169	8	0.104602	0.0100673	0.0112184	0.399322	2.21915	7	0.946722	9	Inverse variance weighted (fixed effects)
AURKC	Negative modulator	INHIBITOR	fostamatinib	4	CHEMBL2103830	DB12010	CHEMBL2103830	rheumatoid arthritis	M06	gtex	Spleen	19_57226362:A:G	19_57226362	19	57226362	-0.0257688	0.00301336	1.21e-17	1.36e-15	13.2169	8	0.104602	0.0100673	0.0112184	0.399322	2.21915	7	0.946722	9	Inverse variance weighted (fixed effects)
AURKC	Negative modulator	INHIBITOR	fostamatinib	4	CHEMBL2103830	DB12010	CHEMBL2103830	autoimmune thrombocytopenic purpura	D69	gtex	Spleen	19_57226362:A:G	19_57226362	19	57226362	-0.0257688	0.00301336	1.21e-17	1.36e-15	13.2169	8	0.104602	0.0100673	0.0112184	0.399322	2.21915	7	0.946722	9	Inverse variance weighted (fixed effects)
AURKC	Negative modulator	INHIBITOR	fostamatinib	4	CHEMBL2103830	DB12010	CHEMBL2103830	rheumatoid arthritis	CUSTOM_RA	gtex	Spleen	19_57226362:A:G	19_57226362	19	57226362	-0.0257688	0.00301336	1.21e-17	1.36e-15	13.2169	8	0.104602	0.0100673	0.0112184	0.399322	2.21915	7	0.946722	9	Inverse variance weighted (fixed effects)
AURKC	Negative modulator	INHIBITOR	fostamatinib	4	CHEMBL2103830	DB12010	CHEMBL2103830	rheumatoid arthritis	M05	gtex	Spleen	19_57226362:A:G	19_57226362	19	57226362	-0.0257688	0.00301336	1.21e-17	1.36e-15	13.2169	8	0.104602	0.0100673	0.0112184	0.399322	2.21915	7	0.946722	9	Inverse variance weighted (fixed effects)
AURKC	Negative modulator	INHIBITOR	fostamatinib	4	CHEMBL2103830	DB12010	CHEMBL2103830	Thrombocytopenia	D69	gtex	Thyroid	19_57219939:C:T	19_57219939	19	57219939	-0.0257688	0.00301336	1.21e-17	1.36e-15	13.2169	8	0.104602	0.0100673	0.0112184	0.399322	2.21915	7	0.946722	9	Inverse variance weighted (fixed effects)
AURKC	Negative modulator	INHIBITOR	fostamatinib	4	CHEMBL2103830	DB12010	CHEMBL2103830	hemorrhage	R04	gtex	Thyroid	19_57219939:C:T	19_57219939	19	57219939	-0.0257688	0.00301336	1.21e-17	1.36e-15	13.2169	8	0.104602	0.0100673	0.0112184	0.399322	2.21915	7	0.946722	9	Inverse variance weighted (fixed effects)
AURKC	Negative modulator	INHIBITOR	fostamatinib	4	CHEMBL2103830	DB12010	CHEMBL2103830	hemorrhage	R58	gtex	Thyroid	19_57219939:C:T	19_57219939	19	57219939	-0.0257688	0.00301336	1.21e-17	1.36e-15	13.2169	8	0.104602	0.0100673	0.0112184	0.399322	2.21915	7	0.946722	9	Inverse variance weighted (fixed effects)
AURKC	Negative modulator	INHIBITOR	fostamatinib	4	CHEMBL2103830	DB12010	CHEMBL2103830	hidradenitis suppurativa	L73	gtex	Thyroid	19_57219939:C:T	19_57219939	19	57219939	-0.0257688	0.00301336	1.21e-17	1.36e-15	13.2169	8	0.104602	0.0100673	0.0112184	0.399322	2.21915	7	0.946722	9	Inverse variance weighted (fixed effects)
AURKC	Negative modulator	INHIBITOR	fostamatinib	4	CHEMBL2103830	DB12010	CHEMBL2103830	Anemia, Hemolytic, Autoimmune	D59	gtex	Thyroid	19_57219939:C:T	19_57219939	19	57219939	-0.0257688	0.00301336	1.21e-17	1.36e-15	13.2169	8	0.104602	0.0100673	0.0112184	0.399322	2.21915	7	0.946722	9	Inverse variance weighted (fixed effects)
AURKC	Negative modulator	INHIBITOR	fostamatinib	4	CHEMBL2103830	DB12010	CHEMBL2103830	Anemia, Hemolytic, Autoimmune	D89	gtex	Thyroid	19_57219939:C:T	19_57219939	19	57219939	-0.0257688	0.00301336	1.21e-17	1.36e-15	13.2169	8	0.104602	0.0100673	0.0112184	0.399322	2.21915	7	0.946722	9	Inverse variance weighted (fixed effects)
AURKC	Negative modulator	INHIBITOR	fostamatinib	4	CHEMBL2103830	DB12010	CHEMBL2103830	systemic lupus erythematosus	M32	gtex	Thyroid	19_57219939:C:T	19_57219939	19	57219939	-0.0257688	0.00301336	1.21e-17	1.36e-15	13.2169	8	0.104602	0.0100673	0.0112184	0.399322	2.21915	7	0.946722	9	Inverse variance weighted (fixed effects)
AURKC	Negative modulator	INHIBITOR	fostamatinib	4	CHEMBL2103830	DB12010	CHEMBL2103830	myelofibrosis	D75	gtex	Thyroid	19_57219939:C:T	19_57219939	19	57219939	-0.0257688	0.00301336	1.21e-17	1.36e-15	13.2169	8	0.104602	0.0100673	0.0112184	0.399322	2.21915	7	0.946722	9	Inverse variance weighted (fixed effects)
AURKC	Negative modulator	INHIBITOR	fostamatinib	4	CHEMBL2103830	DB12010	CHEMBL2103830	rheumatoid arthritis	M06	gtex	Thyroid	19_57219939:C:T	19_57219939	19	57219939	-0.0257688	0.00301336	1.21e-17	1.36e-15	13.2169	8	0.104602	0.0100673	0.0112184	0.399322	2.21915	7	0.946722	9	Inverse variance weighted (fixed effects)
AURKC	Negative modulator	INHIBITOR	fostamatinib	4	CHEMBL2103830	DB12010	CHEMBL2103830	autoimmune thrombocytopenic purpura	D69	gtex	Thyroid	19_57219939:C:T	19_57219939	19	57219939	-0.0257688	0.00301336	1.21e-17	1.36e-15	13.2169	8	0.104602	0.0100673	0.0112184	0.399322	2.21915	7	0.946722	9	Inverse variance weighted (fixed effects)
AURKC	Negative modulator	INHIBITOR	fostamatinib	4	CHEMBL2103830	DB12010	CHEMBL2103830	rheumatoid arthritis	CUSTOM_RA	gtex	Thyroid	19_57219939:C:T	19_57219939	19	57219939	-0.0257688	0.00301336	1.21e-17	1.36e-15	13.2169	8	0.104602	0.0100673	0.0112184	0.399322	2.21915	7	0.946722	9	Inverse variance weighted (fixed effects)
AURKC	Negative modulator	INHIBITOR	fostamatinib	4	CHEMBL2103830	DB12010	CHEMBL2103830	rheumatoid arthritis	M05	gtex	Thyroid	19_57219939:C:T	19_57219939	19	57219939	-0.0257688	0.00301336	1.21e-17	1.36e-15	13.2169	8	0.104602	0.0100673	0.0112184	0.399322	2.21915	7	0.946722	9	Inverse variance weighted (fixed effects)
AURKC	Negative modulator	INHIBITOR	fostamatinib	4	CHEMBL2103830	DB12010	CHEMBL2103830	Thrombocytopenia	D69	gtex	Adipose_Subcutaneous	19_57219939:C:T	19_57219939	19	57219939	-0.0257688	0.00301336	1.21e-17	1.36e-15	13.2169	8	0.104602	0.0100673	0.0112184	0.399322	2.21915	7	0.946722	9	Inverse variance weighted (fixed effects)
AURKC	Negative modulator	INHIBITOR	fostamatinib	4	CHEMBL2103830	DB12010	CHEMBL2103830	hemorrhage	R04	gtex	Adipose_Subcutaneous	19_57219939:C:T	19_57219939	19	57219939	-0.0257688	0.00301336	1.21e-17	1.36e-15	13.2169	8	0.104602	0.0100673	0.0112184	0.399322	2.21915	7	0.946722	9	Inverse variance weighted (fixed effects)
AURKC	Negative modulator	INHIBITOR	fostamatinib	4	CHEMBL2103830	DB12010	CHEMBL2103830	hemorrhage	R58	gtex	Adipose_Subcutaneous	19_57219939:C:T	19_57219939	19	57219939	-0.0257688	0.00301336	1.21e-17	1.36e-15	13.2169	8	0.104602	0.0100673	0.0112184	0.399322	2.21915	7	0.946722	9	Inverse variance weighted (fixed effects)
AURKC	Negative modulator	INHIBITOR	fostamatinib	4	CHEMBL2103830	DB12010	CHEMBL2103830	hidradenitis suppurativa	L73	gtex	Adipose_Subcutaneous	19_57219939:C:T	19_57219939	19	57219939	-0.0257688	0.00301336	1.21e-17	1.36e-15	13.2169	8	0.104602	0.0100673	0.0112184	0.399322	2.21915	7	0.946722	9	Inverse variance weighted (fixed effects)
AURKC	Negative modulator	INHIBITOR	fostamatinib	4	CHEMBL2103830	DB12010	CHEMBL2103830	Anemia, Hemolytic, Autoimmune	D59	gtex	Adipose_Subcutaneous	19_57219939:C:T	19_57219939	19	57219939	-0.0257688	0.00301336	1.21e-17	1.36e-15	13.2169	8	0.104602	0.0100673	0.0112184	0.399322	2.21915	7	0.946722	9	Inverse variance weighted (fixed effects)
AURKC	Negative modulator	INHIBITOR	fostamatinib	4	CHEMBL2103830	DB12010	CHEMBL2103830	Anemia, Hemolytic, Autoimmune	D89	gtex	Adipose_Subcutaneous	19_57219939:C:T	19_57219939	19	57219939	-0.0257688	0.00301336	1.21e-17	1.36e-15	13.2169	8	0.104602	0.0100673	0.0112184	0.399322	2.21915	7	0.946722	9	Inverse variance weighted (fixed effects)
AURKC	Negative modulator	INHIBITOR	fostamatinib	4	CHEMBL2103830	DB12010	CHEMBL2103830	systemic lupus erythematosus	M32	gtex	Adipose_Subcutaneous	19_57219939:C:T	19_57219939	19	57219939	-0.0257688	0.00301336	1.21e-17	1.36e-15	13.2169	8	0.104602	0.0100673	0.0112184	0.399322	2.21915	7	0.946722	9	Inverse variance weighted (fixed effects)
AURKC	Negative modulator	INHIBITOR	fostamatinib	4	CHEMBL2103830	DB12010	CHEMBL2103830	myelofibrosis	D75	gtex	Adipose_Subcutaneous	19_57219939:C:T	19_57219939	19	57219939	-0.0257688	0.00301336	1.21e-17	1.36e-15	13.2169	8	0.104602	0.0100673	0.0112184	0.399322	2.21915	7	0.946722	9	Inverse variance weighted (fixed effects)
AURKC	Negative modulator	INHIBITOR	fostamatinib	4	CHEMBL2103830	DB12010	CHEMBL2103830	rheumatoid arthritis	M06	gtex	Adipose_Subcutaneous	19_57219939:C:T	19_57219939	19	57219939	-0.0257688	0.00301336	1.21e-17	1.36e-15	13.2169	8	0.104602	0.0100673	0.0112184	0.399322	2.21915	7	0.946722	9	Inverse variance weighted (fixed effects)
AURKC	Negative modulator	INHIBITOR	fostamatinib	4	CHEMBL2103830	DB12010	CHEMBL2103830	autoimmune thrombocytopenic purpura	D69	gtex	Adipose_Subcutaneous	19_57219939:C:T	19_57219939	19	57219939	-0.0257688	0.00301336	1.21e-17	1.36e-15	13.2169	8	0.104602	0.0100673	0.0112184	0.399322	2.21915	7	0.946722	9	Inverse variance weighted (fixed effects)
AURKC	Negative modulator	INHIBITOR	fostamatinib	4	CHEMBL2103830	DB12010	CHEMBL2103830	rheumatoid arthritis	CUSTOM_RA	gtex	Adipose_Subcutaneous	19_57219939:C:T	19_57219939	19	57219939	-0.0257688	0.00301336	1.21e-17	1.36e-15	13.2169	8	0.104602	0.0100673	0.0112184	0.399322	2.21915	7	0.946722	9	Inverse variance weighted (fixed effects)
AURKC	Negative modulator	INHIBITOR	fostamatinib	4	CHEMBL2103830	DB12010	CHEMBL2103830	rheumatoid arthritis	M05	gtex	Adipose_Subcutaneous	19_57219939:C:T	19_57219939	19	57219939	-0.0257688	0.00301336	1.21e-17	1.36e-15	13.2169	8	0.104602	0.0100673	0.0112184	0.399322	2.21915	7	0.946722	9	Inverse variance weighted (fixed effects)
AURKC	Negative modulator	INHIBITOR	fostamatinib	4	CHEMBL2103830	DB12010	CHEMBL2103830	Thrombocytopenia	D69	gtex	Skin_Not_Sun_Exposed_Suprapubic	19_57210348:A:G	19_57210348	19	57210348	-0.0257688	0.00301336	1.21e-17	1.36e-15	13.2169	8	0.104602	0.0100673	0.0112184	0.399322	2.21915	7	0.946722	9	Inverse variance weighted (fixed effects)
AURKC	Negative modulator	INHIBITOR	fostamatinib	4	CHEMBL2103830	DB12010	CHEMBL2103830	hemorrhage	R04	gtex	Skin_Not_Sun_Exposed_Suprapubic	19_57210348:A:G	19_57210348	19	57210348	-0.0257688	0.00301336	1.21e-17	1.36e-15	13.2169	8	0.104602	0.0100673	0.0112184	0.399322	2.21915	7	0.946722	9	Inverse variance weighted (fixed effects)
AURKC	Negative modulator	INHIBITOR	fostamatinib	4	CHEMBL2103830	DB12010	CHEMBL2103830	hemorrhage	R58	gtex	Skin_Not_Sun_Exposed_Suprapubic	19_57210348:A:G	19_57210348	19	57210348	-0.0257688	0.00301336	1.21e-17	1.36e-15	13.2169	8	0.104602	0.0100673	0.0112184	0.399322	2.21915	7	0.946722	9	Inverse variance weighted (fixed effects)
AURKC	Negative modulator	INHIBITOR	fostamatinib	4	CHEMBL2103830	DB12010	CHEMBL2103830	hidradenitis suppurativa	L73	gtex	Skin_Not_Sun_Exposed_Suprapubic	19_57210348:A:G	19_57210348	19	57210348	-0.0257688	0.00301336	1.21e-17	1.36e-15	13.2169	8	0.104602	0.0100673	0.0112184	0.399322	2.21915	7	0.946722	9	Inverse variance weighted (fixed effects)
AURKC	Negative modulator	INHIBITOR	fostamatinib	4	CHEMBL2103830	DB12010	CHEMBL2103830	Anemia, Hemolytic, Autoimmune	D59	gtex	Skin_Not_Sun_Exposed_Suprapubic	19_57210348:A:G	19_57210348	19	57210348	-0.0257688	0.00301336	1.21e-17	1.36e-15	13.2169	8	0.104602	0.0100673	0.0112184	0.399322	2.21915	7	0.946722	9	Inverse variance weighted (fixed effects)
AURKC	Negative modulator	INHIBITOR	fostamatinib	4	CHEMBL2103830	DB12010	CHEMBL2103830	Anemia, Hemolytic, Autoimmune	D89	gtex	Skin_Not_Sun_Exposed_Suprapubic	19_57210348:A:G	19_57210348	19	57210348	-0.0257688	0.00301336	1.21e-17	1.36e-15	13.2169	8	0.104602	0.0100673	0.0112184	0.399322	2.21915	7	0.946722	9	Inverse variance weighted (fixed effects)
AURKC	Negative modulator	INHIBITOR	fostamatinib	4	CHEMBL2103830	DB12010	CHEMBL2103830	systemic lupus erythematosus	M32	gtex	Skin_Not_Sun_Exposed_Suprapubic	19_57210348:A:G	19_57210348	19	57210348	-0.0257688	0.00301336	1.21e-17	1.36e-15	13.2169	8	0.104602	0.0100673	0.0112184	0.399322	2.21915	7	0.946722	9	Inverse variance weighted (fixed effects)
AURKC	Negative modulator	INHIBITOR	fostamatinib	4	CHEMBL2103830	DB12010	CHEMBL2103830	myelofibrosis	D75	gtex	Skin_Not_Sun_Exposed_Suprapubic	19_57210348:A:G	19_57210348	19	57210348	-0.0257688	0.00301336	1.21e-17	1.36e-15	13.2169	8	0.104602	0.0100673	0.0112184	0.399322	2.21915	7	0.946722	9	Inverse variance weighted (fixed effects)
AURKC	Negative modulator	INHIBITOR	fostamatinib	4	CHEMBL2103830	DB12010	CHEMBL2103830	rheumatoid arthritis	M06	gtex	Skin_Not_Sun_Exposed_Suprapubic	19_57210348:A:G	19_57210348	19	57210348	-0.0257688	0.00301336	1.21e-17	1.36e-15	13.2169	8	0.104602	0.0100673	0.0112184	0.399322	2.21915	7	0.946722	9	Inverse variance weighted (fixed effects)
AURKC	Negative modulator	INHIBITOR	fostamatinib	4	CHEMBL2103830	DB12010	CHEMBL2103830	autoimmune thrombocytopenic purpura	D69	gtex	Skin_Not_Sun_Exposed_Suprapubic	19_57210348:A:G	19_57210348	19	57210348	-0.0257688	0.00301336	1.21e-17	1.36e-15	13.2169	8	0.104602	0.0100673	0.0112184	0.399322	2.21915	7	0.946722	9	Inverse variance weighted (fixed effects)
AURKC	Negative modulator	INHIBITOR	fostamatinib	4	CHEMBL2103830	DB12010	CHEMBL2103830	rheumatoid arthritis	CUSTOM_RA	gtex	Skin_Not_Sun_Exposed_Suprapubic	19_57210348:A:G	19_57210348	19	57210348	-0.0257688	0.00301336	1.21e-17	1.36e-15	13.2169	8	0.104602	0.0100673	0.0112184	0.399322	2.21915	7	0.946722	9	Inverse variance weighted (fixed effects)
AURKC	Negative modulator	INHIBITOR	fostamatinib	4	CHEMBL2103830	DB12010	CHEMBL2103830	rheumatoid arthritis	M05	gtex	Skin_Not_Sun_Exposed_Suprapubic	19_57210348:A:G	19_57210348	19	57210348	-0.0257688	0.00301336	1.21e-17	1.36e-15	13.2169	8	0.104602	0.0100673	0.0112184	0.399322	2.21915	7	0.946722	9	Inverse variance weighted (fixed effects)
AURKC	Negative modulator	INHIBITOR	fostamatinib	4	CHEMBL2103830	DB12010	CHEMBL2103830	Thrombocytopenia	D69	gtex	Lung	19_57210348:A:G	19_57210348	19	57210348	-0.0257688	0.00301336	1.21e-17	1.36e-15	13.2169	8	0.104602	0.0100673	0.0112184	0.399322	2.21915	7	0.946722	9	Inverse variance weighted (fixed effects)
AURKC	Negative modulator	INHIBITOR	fostamatinib	4	CHEMBL2103830	DB12010	CHEMBL2103830	hemorrhage	R04	gtex	Lung	19_57210348:A:G	19_57210348	19	57210348	-0.0257688	0.00301336	1.21e-17	1.36e-15	13.2169	8	0.104602	0.0100673	0.0112184	0.399322	2.21915	7	0.946722	9	Inverse variance weighted (fixed effects)
AURKC	Negative modulator	INHIBITOR	fostamatinib	4	CHEMBL2103830	DB12010	CHEMBL2103830	hemorrhage	R58	gtex	Lung	19_57210348:A:G	19_57210348	19	57210348	-0.0257688	0.00301336	1.21e-17	1.36e-15	13.2169	8	0.104602	0.0100673	0.0112184	0.399322	2.21915	7	0.946722	9	Inverse variance weighted (fixed effects)
AURKC	Negative modulator	INHIBITOR	fostamatinib	4	CHEMBL2103830	DB12010	CHEMBL2103830	hidradenitis suppurativa	L73	gtex	Lung	19_57210348:A:G	19_57210348	19	57210348	-0.0257688	0.00301336	1.21e-17	1.36e-15	13.2169	8	0.104602	0.0100673	0.0112184	0.399322	2.21915	7	0.946722	9	Inverse variance weighted (fixed effects)
AURKC	Negative modulator	INHIBITOR	fostamatinib	4	CHEMBL2103830	DB12010	CHEMBL2103830	Anemia, Hemolytic, Autoimmune	D59	gtex	Lung	19_57210348:A:G	19_57210348	19	57210348	-0.0257688	0.00301336	1.21e-17	1.36e-15	13.2169	8	0.104602	0.0100673	0.0112184	0.399322	2.21915	7	0.946722	9	Inverse variance weighted (fixed effects)
AURKC	Negative modulator	INHIBITOR	fostamatinib	4	CHEMBL2103830	DB12010	CHEMBL2103830	Anemia, Hemolytic, Autoimmune	D89	gtex	Lung	19_57210348:A:G	19_57210348	19	57210348	-0.0257688	0.00301336	1.21e-17	1.36e-15	13.2169	8	0.104602	0.0100673	0.0112184	0.399322	2.21915	7	0.946722	9	Inverse variance weighted (fixed effects)
AURKC	Negative modulator	INHIBITOR	fostamatinib	4	CHEMBL2103830	DB12010	CHEMBL2103830	systemic lupus erythematosus	M32	gtex	Lung	19_57210348:A:G	19_57210348	19	57210348	-0.0257688	0.00301336	1.21e-17	1.36e-15	13.2169	8	0.104602	0.0100673	0.0112184	0.399322	2.21915	7	0.946722	9	Inverse variance weighted (fixed effects)
AURKC	Negative modulator	INHIBITOR	fostamatinib	4	CHEMBL2103830	DB12010	CHEMBL2103830	myelofibrosis	D75	gtex	Lung	19_57210348:A:G	19_57210348	19	57210348	-0.0257688	0.00301336	1.21e-17	1.36e-15	13.2169	8	0.104602	0.0100673	0.0112184	0.399322	2.21915	7	0.946722	9	Inverse variance weighted (fixed effects)
AURKC	Negative modulator	INHIBITOR	fostamatinib	4	CHEMBL2103830	DB12010	CHEMBL2103830	rheumatoid arthritis	M06	gtex	Lung	19_57210348:A:G	19_57210348	19	57210348	-0.0257688	0.00301336	1.21e-17	1.36e-15	13.2169	8	0.104602	0.0100673	0.0112184	0.399322	2.21915	7	0.946722	9	Inverse variance weighted (fixed effects)
AURKC	Negative modulator	INHIBITOR	fostamatinib	4	CHEMBL2103830	DB12010	CHEMBL2103830	autoimmune thrombocytopenic purpura	D69	gtex	Lung	19_57210348:A:G	19_57210348	19	57210348	-0.0257688	0.00301336	1.21e-17	1.36e-15	13.2169	8	0.104602	0.0100673	0.0112184	0.399322	2.21915	7	0.946722	9	Inverse variance weighted (fixed effects)
AURKC	Negative modulator	INHIBITOR	fostamatinib	4	CHEMBL2103830	DB12010	CHEMBL2103830	rheumatoid arthritis	CUSTOM_RA	gtex	Lung	19_57210348:A:G	19_57210348	19	57210348	-0.0257688	0.00301336	1.21e-17	1.36e-15	13.2169	8	0.104602	0.0100673	0.0112184	0.399322	2.21915	7	0.946722	9	Inverse variance weighted (fixed effects)
AURKC	Negative modulator	INHIBITOR	fostamatinib	4	CHEMBL2103830	DB12010	CHEMBL2103830	rheumatoid arthritis	M05	gtex	Lung	19_57210348:A:G	19_57210348	19	57210348	-0.0257688	0.00301336	1.21e-17	1.36e-15	13.2169	8	0.104602	0.0100673	0.0112184	0.399322	2.21915	7	0.946722	9	Inverse variance weighted (fixed effects)
AURKC	Negative modulator	INHIBITOR	fostamatinib	4	CHEMBL2103830	DB12010	CHEMBL2103830	Thrombocytopenia	D69	gtex	Testis	19_57230880:C:T	19_57230880	19	57230880	-0.0257688	0.00301336	1.21e-17	1.36e-15	13.2169	8	0.104602	0.0100673	0.0112184	0.399322	2.21915	7	0.946722	9	Inverse variance weighted (fixed effects)
AURKC	Negative modulator	INHIBITOR	fostamatinib	4	CHEMBL2103830	DB12010	CHEMBL2103830	hemorrhage	R04	gtex	Testis	19_57230880:C:T	19_57230880	19	57230880	-0.0257688	0.00301336	1.21e-17	1.36e-15	13.2169	8	0.104602	0.0100673	0.0112184	0.399322	2.21915	7	0.946722	9	Inverse variance weighted (fixed effects)
AURKC	Negative modulator	INHIBITOR	fostamatinib	4	CHEMBL2103830	DB12010	CHEMBL2103830	hemorrhage	R58	gtex	Testis	19_57230880:C:T	19_57230880	19	57230880	-0.0257688	0.00301336	1.21e-17	1.36e-15	13.2169	8	0.104602	0.0100673	0.0112184	0.399322	2.21915	7	0.946722	9	Inverse variance weighted (fixed effects)
AURKC	Negative modulator	INHIBITOR	fostamatinib	4	CHEMBL2103830	DB12010	CHEMBL2103830	hidradenitis suppurativa	L73	gtex	Testis	19_57230880:C:T	19_57230880	19	57230880	-0.0257688	0.00301336	1.21e-17	1.36e-15	13.2169	8	0.104602	0.0100673	0.0112184	0.399322	2.21915	7	0.946722	9	Inverse variance weighted (fixed effects)
AURKC	Negative modulator	INHIBITOR	fostamatinib	4	CHEMBL2103830	DB12010	CHEMBL2103830	Anemia, Hemolytic, Autoimmune	D59	gtex	Testis	19_57230880:C:T	19_57230880	19	57230880	-0.0257688	0.00301336	1.21e-17	1.36e-15	13.2169	8	0.104602	0.0100673	0.0112184	0.399322	2.21915	7	0.946722	9	Inverse variance weighted (fixed effects)
AURKC	Negative modulator	INHIBITOR	fostamatinib	4	CHEMBL2103830	DB12010	CHEMBL2103830	Anemia, Hemolytic, Autoimmune	D89	gtex	Testis	19_57230880:C:T	19_57230880	19	57230880	-0.0257688	0.00301336	1.21e-17	1.36e-15	13.2169	8	0.104602	0.0100673	0.0112184	0.399322	2.21915	7	0.946722	9	Inverse variance weighted (fixed effects)
AURKC	Negative modulator	INHIBITOR	fostamatinib	4	CHEMBL2103830	DB12010	CHEMBL2103830	systemic lupus erythematosus	M32	gtex	Testis	19_57230880:C:T	19_57230880	19	57230880	-0.0257688	0.00301336	1.21e-17	1.36e-15	13.2169	8	0.104602	0.0100673	0.0112184	0.399322	2.21915	7	0.946722	9	Inverse variance weighted (fixed effects)
AURKC	Negative modulator	INHIBITOR	fostamatinib	4	CHEMBL2103830	DB12010	CHEMBL2103830	myelofibrosis	D75	gtex	Testis	19_57230880:C:T	19_57230880	19	57230880	-0.0257688	0.00301336	1.21e-17	1.36e-15	13.2169	8	0.104602	0.0100673	0.0112184	0.399322	2.21915	7	0.946722	9	Inverse variance weighted (fixed effects)
AURKC	Negative modulator	INHIBITOR	fostamatinib	4	CHEMBL2103830	DB12010	CHEMBL2103830	rheumatoid arthritis	M06	gtex	Testis	19_57230880:C:T	19_57230880	19	57230880	-0.0257688	0.00301336	1.21e-17	1.36e-15	13.2169	8	0.104602	0.0100673	0.0112184	0.399322	2.21915	7	0.946722	9	Inverse variance weighted (fixed effects)
AURKC	Negative modulator	INHIBITOR	fostamatinib	4	CHEMBL2103830	DB12010	CHEMBL2103830	autoimmune thrombocytopenic purpura	D69	gtex	Testis	19_57230880:C:T	19_57230880	19	57230880	-0.0257688	0.00301336	1.21e-17	1.36e-15	13.2169	8	0.104602	0.0100673	0.0112184	0.399322	2.21915	7	0.946722	9	Inverse variance weighted (fixed effects)
AURKC	Negative modulator	INHIBITOR	fostamatinib	4	CHEMBL2103830	DB12010	CHEMBL2103830	rheumatoid arthritis	CUSTOM_RA	gtex	Testis	19_57230880:C:T	19_57230880	19	57230880	-0.0257688	0.00301336	1.21e-17	1.36e-15	13.2169	8	0.104602	0.0100673	0.0112184	0.399322	2.21915	7	0.946722	9	Inverse variance weighted (fixed effects)
AURKC	Negative modulator	INHIBITOR	fostamatinib	4	CHEMBL2103830	DB12010	CHEMBL2103830	rheumatoid arthritis	M05	gtex	Testis	19_57230880:C:T	19_57230880	19	57230880	-0.0257688	0.00301336	1.21e-17	1.36e-15	13.2169	8	0.104602	0.0100673	0.0112184	0.399322	2.21915	7	0.946722	9	Inverse variance weighted (fixed effects)
AURKC	Negative modulator	INHIBITOR	fostamatinib	4	CHEMBL2103830	DB12010	CHEMBL2103830	Thrombocytopenia	D69	gtex	Skin_Sun_Exposed_Lower_leg	19_57223264:T:C	19_57223264	19	57223264	-0.0257688	0.00301336	1.21e-17	1.36e-15	13.2169	8	0.104602	0.0100673	0.0112184	0.399322	2.21915	7	0.946722	9	Inverse variance weighted (fixed effects)
AURKC	Negative modulator	INHIBITOR	fostamatinib	4	CHEMBL2103830	DB12010	CHEMBL2103830	hemorrhage	R04	gtex	Skin_Sun_Exposed_Lower_leg	19_57223264:T:C	19_57223264	19	57223264	-0.0257688	0.00301336	1.21e-17	1.36e-15	13.2169	8	0.104602	0.0100673	0.0112184	0.399322	2.21915	7	0.946722	9	Inverse variance weighted (fixed effects)
AURKC	Negative modulator	INHIBITOR	fostamatinib	4	CHEMBL2103830	DB12010	CHEMBL2103830	hemorrhage	R58	gtex	Skin_Sun_Exposed_Lower_leg	19_57223264:T:C	19_57223264	19	57223264	-0.0257688	0.00301336	1.21e-17	1.36e-15	13.2169	8	0.104602	0.0100673	0.0112184	0.399322	2.21915	7	0.946722	9	Inverse variance weighted (fixed effects)
AURKC	Negative modulator	INHIBITOR	fostamatinib	4	CHEMBL2103830	DB12010	CHEMBL2103830	hidradenitis suppurativa	L73	gtex	Skin_Sun_Exposed_Lower_leg	19_57223264:T:C	19_57223264	19	57223264	-0.0257688	0.00301336	1.21e-17	1.36e-15	13.2169	8	0.104602	0.0100673	0.0112184	0.399322	2.21915	7	0.946722	9	Inverse variance weighted (fixed effects)
AURKC	Negative modulator	INHIBITOR	fostamatinib	4	CHEMBL2103830	DB12010	CHEMBL2103830	Anemia, Hemolytic, Autoimmune	D59	gtex	Skin_Sun_Exposed_Lower_leg	19_57223264:T:C	19_57223264	19	57223264	-0.0257688	0.00301336	1.21e-17	1.36e-15	13.2169	8	0.104602	0.0100673	0.0112184	0.399322	2.21915	7	0.946722	9	Inverse variance weighted (fixed effects)
AURKC	Negative modulator	INHIBITOR	fostamatinib	4	CHEMBL2103830	DB12010	CHEMBL2103830	Anemia, Hemolytic, Autoimmune	D89	gtex	Skin_Sun_Exposed_Lower_leg	19_57223264:T:C	19_57223264	19	57223264	-0.0257688	0.00301336	1.21e-17	1.36e-15	13.2169	8	0.104602	0.0100673	0.0112184	0.399322	2.21915	7	0.946722	9	Inverse variance weighted (fixed effects)
AURKC	Negative modulator	INHIBITOR	fostamatinib	4	CHEMBL2103830	DB12010	CHEMBL2103830	systemic lupus erythematosus	M32	gtex	Skin_Sun_Exposed_Lower_leg	19_57223264:T:C	19_57223264	19	57223264	-0.0257688	0.00301336	1.21e-17	1.36e-15	13.2169	8	0.104602	0.0100673	0.0112184	0.399322	2.21915	7	0.946722	9	Inverse variance weighted (fixed effects)
AURKC	Negative modulator	INHIBITOR	fostamatinib	4	CHEMBL2103830	DB12010	CHEMBL2103830	myelofibrosis	D75	gtex	Skin_Sun_Exposed_Lower_leg	19_57223264:T:C	19_57223264	19	57223264	-0.0257688	0.00301336	1.21e-17	1.36e-15	13.2169	8	0.104602	0.0100673	0.0112184	0.399322	2.21915	7	0.946722	9	Inverse variance weighted (fixed effects)
AURKC	Negative modulator	INHIBITOR	fostamatinib	4	CHEMBL2103830	DB12010	CHEMBL2103830	rheumatoid arthritis	M06	gtex	Skin_Sun_Exposed_Lower_leg	19_57223264:T:C	19_57223264	19	57223264	-0.0257688	0.00301336	1.21e-17	1.36e-15	13.2169	8	0.104602	0.0100673	0.0112184	0.399322	2.21915	7	0.946722	9	Inverse variance weighted (fixed effects)
AURKC	Negative modulator	INHIBITOR	fostamatinib	4	CHEMBL2103830	DB12010	CHEMBL2103830	autoimmune thrombocytopenic purpura	D69	gtex	Skin_Sun_Exposed_Lower_leg	19_57223264:T:C	19_57223264	19	57223264	-0.0257688	0.00301336	1.21e-17	1.36e-15	13.2169	8	0.104602	0.0100673	0.0112184	0.399322	2.21915	7	0.946722	9	Inverse variance weighted (fixed effects)
AURKC	Negative modulator	INHIBITOR	fostamatinib	4	CHEMBL2103830	DB12010	CHEMBL2103830	rheumatoid arthritis	CUSTOM_RA	gtex	Skin_Sun_Exposed_Lower_leg	19_57223264:T:C	19_57223264	19	57223264	-0.0257688	0.00301336	1.21e-17	1.36e-15	13.2169	8	0.104602	0.0100673	0.0112184	0.399322	2.21915	7	0.946722	9	Inverse variance weighted (fixed effects)
AURKC	Negative modulator	INHIBITOR	fostamatinib	4	CHEMBL2103830	DB12010	CHEMBL2103830	rheumatoid arthritis	M05	gtex	Skin_Sun_Exposed_Lower_leg	19_57223264:T:C	19_57223264	19	57223264	-0.0257688	0.00301336	1.21e-17	1.36e-15	13.2169	8	0.104602	0.0100673	0.0112184	0.399322	2.21915	7	0.946722	9	Inverse variance weighted (fixed effects)
AURKC	Negative modulator	INHIBITOR	fostamatinib	4	CHEMBL2103830	DB12010	CHEMBL2103830	Thrombocytopenia	D69	gtex	Nerve_Tibial	19_57219939:C:T	19_57219939	19	57219939	-0.0257688	0.00301336	1.21e-17	1.36e-15	13.2169	8	0.104602	0.0100673	0.0112184	0.399322	2.21915	7	0.946722	9	Inverse variance weighted (fixed effects)
AURKC	Negative modulator	INHIBITOR	fostamatinib	4	CHEMBL2103830	DB12010	CHEMBL2103830	hemorrhage	R04	gtex	Nerve_Tibial	19_57219939:C:T	19_57219939	19	57219939	-0.0257688	0.00301336	1.21e-17	1.36e-15	13.2169	8	0.104602	0.0100673	0.0112184	0.399322	2.21915	7	0.946722	9	Inverse variance weighted (fixed effects)
AURKC	Negative modulator	INHIBITOR	fostamatinib	4	CHEMBL2103830	DB12010	CHEMBL2103830	hemorrhage	R58	gtex	Nerve_Tibial	19_57219939:C:T	19_57219939	19	57219939	-0.0257688	0.00301336	1.21e-17	1.36e-15	13.2169	8	0.104602	0.0100673	0.0112184	0.399322	2.21915	7	0.946722	9	Inverse variance weighted (fixed effects)
AURKC	Negative modulator	INHIBITOR	fostamatinib	4	CHEMBL2103830	DB12010	CHEMBL2103830	hidradenitis suppurativa	L73	gtex	Nerve_Tibial	19_57219939:C:T	19_57219939	19	57219939	-0.0257688	0.00301336	1.21e-17	1.36e-15	13.2169	8	0.104602	0.0100673	0.0112184	0.399322	2.21915	7	0.946722	9	Inverse variance weighted (fixed effects)
AURKC	Negative modulator	INHIBITOR	fostamatinib	4	CHEMBL2103830	DB12010	CHEMBL2103830	Anemia, Hemolytic, Autoimmune	D59	gtex	Nerve_Tibial	19_57219939:C:T	19_57219939	19	57219939	-0.0257688	0.00301336	1.21e-17	1.36e-15	13.2169	8	0.104602	0.0100673	0.0112184	0.399322	2.21915	7	0.946722	9	Inverse variance weighted (fixed effects)
AURKC	Negative modulator	INHIBITOR	fostamatinib	4	CHEMBL2103830	DB12010	CHEMBL2103830	Anemia, Hemolytic, Autoimmune	D89	gtex	Nerve_Tibial	19_57219939:C:T	19_57219939	19	57219939	-0.0257688	0.00301336	1.21e-17	1.36e-15	13.2169	8	0.104602	0.0100673	0.0112184	0.399322	2.21915	7	0.946722	9	Inverse variance weighted (fixed effects)
AURKC	Negative modulator	INHIBITOR	fostamatinib	4	CHEMBL2103830	DB12010	CHEMBL2103830	systemic lupus erythematosus	M32	gtex	Nerve_Tibial	19_57219939:C:T	19_57219939	19	57219939	-0.0257688	0.00301336	1.21e-17	1.36e-15	13.2169	8	0.104602	0.0100673	0.0112184	0.399322	2.21915	7	0.946722	9	Inverse variance weighted (fixed effects)
AURKC	Negative modulator	INHIBITOR	fostamatinib	4	CHEMBL2103830	DB12010	CHEMBL2103830	myelofibrosis	D75	gtex	Nerve_Tibial	19_57219939:C:T	19_57219939	19	57219939	-0.0257688	0.00301336	1.21e-17	1.36e-15	13.2169	8	0.104602	0.0100673	0.0112184	0.399322	2.21915	7	0.946722	9	Inverse variance weighted (fixed effects)
AURKC	Negative modulator	INHIBITOR	fostamatinib	4	CHEMBL2103830	DB12010	CHEMBL2103830	rheumatoid arthritis	M06	gtex	Nerve_Tibial	19_57219939:C:T	19_57219939	19	57219939	-0.0257688	0.00301336	1.21e-17	1.36e-15	13.2169	8	0.104602	0.0100673	0.0112184	0.399322	2.21915	7	0.946722	9	Inverse variance weighted (fixed effects)
AURKC	Negative modulator	INHIBITOR	fostamatinib	4	CHEMBL2103830	DB12010	CHEMBL2103830	autoimmune thrombocytopenic purpura	D69	gtex	Nerve_Tibial	19_57219939:C:T	19_57219939	19	57219939	-0.0257688	0.00301336	1.21e-17	1.36e-15	13.2169	8	0.104602	0.0100673	0.0112184	0.399322	2.21915	7	0.946722	9	Inverse variance weighted (fixed effects)
AURKC	Negative modulator	INHIBITOR	fostamatinib	4	CHEMBL2103830	DB12010	CHEMBL2103830	rheumatoid arthritis	CUSTOM_RA	gtex	Nerve_Tibial	19_57219939:C:T	19_57219939	19	57219939	-0.0257688	0.00301336	1.21e-17	1.36e-15	13.2169	8	0.104602	0.0100673	0.0112184	0.399322	2.21915	7	0.946722	9	Inverse variance weighted (fixed effects)
AURKC	Negative modulator	INHIBITOR	fostamatinib	4	CHEMBL2103830	DB12010	CHEMBL2103830	rheumatoid arthritis	M05	gtex	Nerve_Tibial	19_57219939:C:T	19_57219939	19	57219939	-0.0257688	0.00301336	1.21e-17	1.36e-15	13.2169	8	0.104602	0.0100673	0.0112184	0.399322	2.21915	7	0.946722	9	Inverse variance weighted (fixed effects)
AURKC	Negative modulator	INHIBITOR	fostamatinib	4	CHEMBL2103830	DB12010	CHEMBL2103830	Thrombocytopenia	D69	gtex	Colon_Sigmoid	19_57211645:A:G	19_57211645	19	57211645	-0.0257688	0.00301336	1.21e-17	1.36e-15	13.2169	8	0.104602	0.0100673	0.0112184	0.399322	2.21915	7	0.946722	9	Inverse variance weighted (fixed effects)
AURKC	Negative modulator	INHIBITOR	fostamatinib	4	CHEMBL2103830	DB12010	CHEMBL2103830	hemorrhage	R04	gtex	Colon_Sigmoid	19_57211645:A:G	19_57211645	19	57211645	-0.0257688	0.00301336	1.21e-17	1.36e-15	13.2169	8	0.104602	0.0100673	0.0112184	0.399322	2.21915	7	0.946722	9	Inverse variance weighted (fixed effects)
AURKC	Negative modulator	INHIBITOR	fostamatinib	4	CHEMBL2103830	DB12010	CHEMBL2103830	hemorrhage	R58	gtex	Colon_Sigmoid	19_57211645:A:G	19_57211645	19	57211645	-0.0257688	0.00301336	1.21e-17	1.36e-15	13.2169	8	0.104602	0.0100673	0.0112184	0.399322	2.21915	7	0.946722	9	Inverse variance weighted (fixed effects)
AURKC	Negative modulator	INHIBITOR	fostamatinib	4	CHEMBL2103830	DB12010	CHEMBL2103830	hidradenitis suppurativa	L73	gtex	Colon_Sigmoid	19_57211645:A:G	19_57211645	19	57211645	-0.0257688	0.00301336	1.21e-17	1.36e-15	13.2169	8	0.104602	0.0100673	0.0112184	0.399322	2.21915	7	0.946722	9	Inverse variance weighted (fixed effects)
AURKC	Negative modulator	INHIBITOR	fostamatinib	4	CHEMBL2103830	DB12010	CHEMBL2103830	Anemia, Hemolytic, Autoimmune	D59	gtex	Colon_Sigmoid	19_57211645:A:G	19_57211645	19	57211645	-0.0257688	0.00301336	1.21e-17	1.36e-15	13.2169	8	0.104602	0.0100673	0.0112184	0.399322	2.21915	7	0.946722	9	Inverse variance weighted (fixed effects)
AURKC	Negative modulator	INHIBITOR	fostamatinib	4	CHEMBL2103830	DB12010	CHEMBL2103830	Anemia, Hemolytic, Autoimmune	D89	gtex	Colon_Sigmoid	19_57211645:A:G	19_57211645	19	57211645	-0.0257688	0.00301336	1.21e-17	1.36e-15	13.2169	8	0.104602	0.0100673	0.0112184	0.399322	2.21915	7	0.946722	9	Inverse variance weighted (fixed effects)
AURKC	Negative modulator	INHIBITOR	fostamatinib	4	CHEMBL2103830	DB12010	CHEMBL2103830	systemic lupus erythematosus	M32	gtex	Colon_Sigmoid	19_57211645:A:G	19_57211645	19	57211645	-0.0257688	0.00301336	1.21e-17	1.36e-15	13.2169	8	0.104602	0.0100673	0.0112184	0.399322	2.21915	7	0.946722	9	Inverse variance weighted (fixed effects)
AURKC	Negative modulator	INHIBITOR	fostamatinib	4	CHEMBL2103830	DB12010	CHEMBL2103830	myelofibrosis	D75	gtex	Colon_Sigmoid	19_57211645:A:G	19_57211645	19	57211645	-0.0257688	0.00301336	1.21e-17	1.36e-15	13.2169	8	0.104602	0.0100673	0.0112184	0.399322	2.21915	7	0.946722	9	Inverse variance weighted (fixed effects)
AURKC	Negative modulator	INHIBITOR	fostamatinib	4	CHEMBL2103830	DB12010	CHEMBL2103830	rheumatoid arthritis	M06	gtex	Colon_Sigmoid	19_57211645:A:G	19_57211645	19	57211645	-0.0257688	0.00301336	1.21e-17	1.36e-15	13.2169	8	0.104602	0.0100673	0.0112184	0.399322	2.21915	7	0.946722	9	Inverse variance weighted (fixed effects)
AURKC	Negative modulator	INHIBITOR	fostamatinib	4	CHEMBL2103830	DB12010	CHEMBL2103830	autoimmune thrombocytopenic purpura	D69	gtex	Colon_Sigmoid	19_57211645:A:G	19_57211645	19	57211645	-0.0257688	0.00301336	1.21e-17	1.36e-15	13.2169	8	0.104602	0.0100673	0.0112184	0.399322	2.21915	7	0.946722	9	Inverse variance weighted (fixed effects)
AURKC	Negative modulator	INHIBITOR	fostamatinib	4	CHEMBL2103830	DB12010	CHEMBL2103830	rheumatoid arthritis	CUSTOM_RA	gtex	Colon_Sigmoid	19_57211645:A:G	19_57211645	19	57211645	-0.0257688	0.00301336	1.21e-17	1.36e-15	13.2169	8	0.104602	0.0100673	0.0112184	0.399322	2.21915	7	0.946722	9	Inverse variance weighted (fixed effects)
AURKC	Negative modulator	INHIBITOR	fostamatinib	4	CHEMBL2103830	DB12010	CHEMBL2103830	rheumatoid arthritis	M05	gtex	Colon_Sigmoid	19_57211645:A:G	19_57211645	19	57211645	-0.0257688	0.00301336	1.21e-17	1.36e-15	13.2169	8	0.104602	0.0100673	0.0112184	0.399322	2.21915	7	0.946722	9	Inverse variance weighted (fixed effects)
AURKC	Negative modulator	INHIBITOR	fostamatinib	4	CHEMBL2103830	DB12010	CHEMBL2103830	Thrombocytopenia	D69	gtex	Brain_Nucleus_accumbens_basal_ganglia	19_57242563:C:T	19_57242563	19	57242563	-0.0257688	0.00301336	1.21e-17	1.36e-15	13.2169	8	0.104602	0.0100673	0.0112184	0.399322	2.21915	7	0.946722	9	Inverse variance weighted (fixed effects)
AURKC	Negative modulator	INHIBITOR	fostamatinib	4	CHEMBL2103830	DB12010	CHEMBL2103830	hemorrhage	R04	gtex	Brain_Nucleus_accumbens_basal_ganglia	19_57242563:C:T	19_57242563	19	57242563	-0.0257688	0.00301336	1.21e-17	1.36e-15	13.2169	8	0.104602	0.0100673	0.0112184	0.399322	2.21915	7	0.946722	9	Inverse variance weighted (fixed effects)
AURKC	Negative modulator	INHIBITOR	fostamatinib	4	CHEMBL2103830	DB12010	CHEMBL2103830	hemorrhage	R58	gtex	Brain_Nucleus_accumbens_basal_ganglia	19_57242563:C:T	19_57242563	19	57242563	-0.0257688	0.00301336	1.21e-17	1.36e-15	13.2169	8	0.104602	0.0100673	0.0112184	0.399322	2.21915	7	0.946722	9	Inverse variance weighted (fixed effects)
AURKC	Negative modulator	INHIBITOR	fostamatinib	4	CHEMBL2103830	DB12010	CHEMBL2103830	hidradenitis suppurativa	L73	gtex	Brain_Nucleus_accumbens_basal_ganglia	19_57242563:C:T	19_57242563	19	57242563	-0.0257688	0.00301336	1.21e-17	1.36e-15	13.2169	8	0.104602	0.0100673	0.0112184	0.399322	2.21915	7	0.946722	9	Inverse variance weighted (fixed effects)
AURKC	Negative modulator	INHIBITOR	fostamatinib	4	CHEMBL2103830	DB12010	CHEMBL2103830	Anemia, Hemolytic, Autoimmune	D59	gtex	Brain_Nucleus_accumbens_basal_ganglia	19_57242563:C:T	19_57242563	19	57242563	-0.0257688	0.00301336	1.21e-17	1.36e-15	13.2169	8	0.104602	0.0100673	0.0112184	0.399322	2.21915	7	0.946722	9	Inverse variance weighted (fixed effects)
AURKC	Negative modulator	INHIBITOR	fostamatinib	4	CHEMBL2103830	DB12010	CHEMBL2103830	Anemia, Hemolytic, Autoimmune	D89	gtex	Brain_Nucleus_accumbens_basal_ganglia	19_57242563:C:T	19_57242563	19	57242563	-0.0257688	0.00301336	1.21e-17	1.36e-15	13.2169	8	0.104602	0.0100673	0.0112184	0.399322	2.21915	7	0.946722	9	Inverse variance weighted (fixed effects)
AURKC	Negative modulator	INHIBITOR	fostamatinib	4	CHEMBL2103830	DB12010	CHEMBL2103830	systemic lupus erythematosus	M32	gtex	Brain_Nucleus_accumbens_basal_ganglia	19_57242563:C:T	19_57242563	19	57242563	-0.0257688	0.00301336	1.21e-17	1.36e-15	13.2169	8	0.104602	0.0100673	0.0112184	0.399322	2.21915	7	0.946722	9	Inverse variance weighted (fixed effects)
AURKC	Negative modulator	INHIBITOR	fostamatinib	4	CHEMBL2103830	DB12010	CHEMBL2103830	myelofibrosis	D75	gtex	Brain_Nucleus_accumbens_basal_ganglia	19_57242563:C:T	19_57242563	19	57242563	-0.0257688	0.00301336	1.21e-17	1.36e-15	13.2169	8	0.104602	0.0100673	0.0112184	0.399322	2.21915	7	0.946722	9	Inverse variance weighted (fixed effects)
AURKC	Negative modulator	INHIBITOR	fostamatinib	4	CHEMBL2103830	DB12010	CHEMBL2103830	rheumatoid arthritis	M06	gtex	Brain_Nucleus_accumbens_basal_ganglia	19_57242563:C:T	19_57242563	19	57242563	-0.0257688	0.00301336	1.21e-17	1.36e-15	13.2169	8	0.104602	0.0100673	0.0112184	0.399322	2.21915	7	0.946722	9	Inverse variance weighted (fixed effects)
AURKC	Negative modulator	INHIBITOR	fostamatinib	4	CHEMBL2103830	DB12010	CHEMBL2103830	autoimmune thrombocytopenic purpura	D69	gtex	Brain_Nucleus_accumbens_basal_ganglia	19_57242563:C:T	19_57242563	19	57242563	-0.0257688	0.00301336	1.21e-17	1.36e-15	13.2169	8	0.104602	0.0100673	0.0112184	0.399322	2.21915	7	0.946722	9	Inverse variance weighted (fixed effects)
AURKC	Negative modulator	INHIBITOR	fostamatinib	4	CHEMBL2103830	DB12010	CHEMBL2103830	rheumatoid arthritis	CUSTOM_RA	gtex	Brain_Nucleus_accumbens_basal_ganglia	19_57242563:C:T	19_57242563	19	57242563	-0.0257688	0.00301336	1.21e-17	1.36e-15	13.2169	8	0.104602	0.0100673	0.0112184	0.399322	2.21915	7	0.946722	9	Inverse variance weighted (fixed effects)
AURKC	Negative modulator	INHIBITOR	fostamatinib	4	CHEMBL2103830	DB12010	CHEMBL2103830	rheumatoid arthritis	M05	gtex	Brain_Nucleus_accumbens_basal_ganglia	19_57242563:C:T	19_57242563	19	57242563	-0.0257688	0.00301336	1.21e-17	1.36e-15	13.2169	8	0.104602	0.0100673	0.0112184	0.399322	2.21915	7	0.946722	9	Inverse variance weighted (fixed effects)
AURKC	Negative modulator	INHIBITOR	fostamatinib	4	CHEMBL2103830	DB12010	CHEMBL2103830	Thrombocytopenia	D69	gtex	Muscle_Skeletal	19_57226362:A:G	19_57226362	19	57226362	-0.0257688	0.00301336	1.21e-17	1.36e-15	13.2169	8	0.104602	0.0100673	0.0112184	0.399322	2.21915	7	0.946722	9	Inverse variance weighted (fixed effects)
AURKC	Negative modulator	INHIBITOR	fostamatinib	4	CHEMBL2103830	DB12010	CHEMBL2103830	hemorrhage	R04	gtex	Muscle_Skeletal	19_57226362:A:G	19_57226362	19	57226362	-0.0257688	0.00301336	1.21e-17	1.36e-15	13.2169	8	0.104602	0.0100673	0.0112184	0.399322	2.21915	7	0.946722	9	Inverse variance weighted (fixed effects)
AURKC	Negative modulator	INHIBITOR	fostamatinib	4	CHEMBL2103830	DB12010	CHEMBL2103830	hemorrhage	R58	gtex	Muscle_Skeletal	19_57226362:A:G	19_57226362	19	57226362	-0.0257688	0.00301336	1.21e-17	1.36e-15	13.2169	8	0.104602	0.0100673	0.0112184	0.399322	2.21915	7	0.946722	9	Inverse variance weighted (fixed effects)
AURKC	Negative modulator	INHIBITOR	fostamatinib	4	CHEMBL2103830	DB12010	CHEMBL2103830	hidradenitis suppurativa	L73	gtex	Muscle_Skeletal	19_57226362:A:G	19_57226362	19	57226362	-0.0257688	0.00301336	1.21e-17	1.36e-15	13.2169	8	0.104602	0.0100673	0.0112184	0.399322	2.21915	7	0.946722	9	Inverse variance weighted (fixed effects)
AURKC	Negative modulator	INHIBITOR	fostamatinib	4	CHEMBL2103830	DB12010	CHEMBL2103830	Anemia, Hemolytic, Autoimmune	D59	gtex	Muscle_Skeletal	19_57226362:A:G	19_57226362	19	57226362	-0.0257688	0.00301336	1.21e-17	1.36e-15	13.2169	8	0.104602	0.0100673	0.0112184	0.399322	2.21915	7	0.946722	9	Inverse variance weighted (fixed effects)
AURKC	Negative modulator	INHIBITOR	fostamatinib	4	CHEMBL2103830	DB12010	CHEMBL2103830	Anemia, Hemolytic, Autoimmune	D89	gtex	Muscle_Skeletal	19_57226362:A:G	19_57226362	19	57226362	-0.0257688	0.00301336	1.21e-17	1.36e-15	13.2169	8	0.104602	0.0100673	0.0112184	0.399322	2.21915	7	0.946722	9	Inverse variance weighted (fixed effects)
AURKC	Negative modulator	INHIBITOR	fostamatinib	4	CHEMBL2103830	DB12010	CHEMBL2103830	systemic lupus erythematosus	M32	gtex	Muscle_Skeletal	19_57226362:A:G	19_57226362	19	57226362	-0.0257688	0.00301336	1.21e-17	1.36e-15	13.2169	8	0.104602	0.0100673	0.0112184	0.399322	2.21915	7	0.946722	9	Inverse variance weighted (fixed effects)
AURKC	Negative modulator	INHIBITOR	fostamatinib	4	CHEMBL2103830	DB12010	CHEMBL2103830	myelofibrosis	D75	gtex	Muscle_Skeletal	19_57226362:A:G	19_57226362	19	57226362	-0.0257688	0.00301336	1.21e-17	1.36e-15	13.2169	8	0.104602	0.0100673	0.0112184	0.399322	2.21915	7	0.946722	9	Inverse variance weighted (fixed effects)
AURKC	Negative modulator	INHIBITOR	fostamatinib	4	CHEMBL2103830	DB12010	CHEMBL2103830	rheumatoid arthritis	M06	gtex	Muscle_Skeletal	19_57226362:A:G	19_57226362	19	57226362	-0.0257688	0.00301336	1.21e-17	1.36e-15	13.2169	8	0.104602	0.0100673	0.0112184	0.399322	2.21915	7	0.946722	9	Inverse variance weighted (fixed effects)
AURKC	Negative modulator	INHIBITOR	fostamatinib	4	CHEMBL2103830	DB12010	CHEMBL2103830	autoimmune thrombocytopenic purpura	D69	gtex	Muscle_Skeletal	19_57226362:A:G	19_57226362	19	57226362	-0.0257688	0.00301336	1.21e-17	1.36e-15	13.2169	8	0.104602	0.0100673	0.0112184	0.399322	2.21915	7	0.946722	9	Inverse variance weighted (fixed effects)
AURKC	Negative modulator	INHIBITOR	fostamatinib	4	CHEMBL2103830	DB12010	CHEMBL2103830	rheumatoid arthritis	CUSTOM_RA	gtex	Muscle_Skeletal	19_57226362:A:G	19_57226362	19	57226362	-0.0257688	0.00301336	1.21e-17	1.36e-15	13.2169	8	0.104602	0.0100673	0.0112184	0.399322	2.21915	7	0.946722	9	Inverse variance weighted (fixed effects)
AURKC	Negative modulator	INHIBITOR	fostamatinib	4	CHEMBL2103830	DB12010	CHEMBL2103830	rheumatoid arthritis	M05	gtex	Muscle_Skeletal	19_57226362:A:G	19_57226362	19	57226362	-0.0257688	0.00301336	1.21e-17	1.36e-15	13.2169	8	0.104602	0.0100673	0.0112184	0.399322	2.21915	7	0.946722	9	Inverse variance weighted (fixed effects)
AURKC	Negative modulator	INHIBITOR	fostamatinib	4	CHEMBL2103830	DB12010	CHEMBL2103830	Thrombocytopenia	D69	gtex	Cells_Cultured_fibroblasts	19_57210348:A:G	19_57210348	19	57210348	-0.0257688	0.00301336	1.21e-17	1.36e-15	13.2169	8	0.104602	0.0100673	0.0112184	0.399322	2.21915	7	0.946722	9	Inverse variance weighted (fixed effects)
AURKC	Negative modulator	INHIBITOR	fostamatinib	4	CHEMBL2103830	DB12010	CHEMBL2103830	hemorrhage	R04	gtex	Cells_Cultured_fibroblasts	19_57210348:A:G	19_57210348	19	57210348	-0.0257688	0.00301336	1.21e-17	1.36e-15	13.2169	8	0.104602	0.0100673	0.0112184	0.399322	2.21915	7	0.946722	9	Inverse variance weighted (fixed effects)
AURKC	Negative modulator	INHIBITOR	fostamatinib	4	CHEMBL2103830	DB12010	CHEMBL2103830	hemorrhage	R58	gtex	Cells_Cultured_fibroblasts	19_57210348:A:G	19_57210348	19	57210348	-0.0257688	0.00301336	1.21e-17	1.36e-15	13.2169	8	0.104602	0.0100673	0.0112184	0.399322	2.21915	7	0.946722	9	Inverse variance weighted (fixed effects)
AURKC	Negative modulator	INHIBITOR	fostamatinib	4	CHEMBL2103830	DB12010	CHEMBL2103830	hidradenitis suppurativa	L73	gtex	Cells_Cultured_fibroblasts	19_57210348:A:G	19_57210348	19	57210348	-0.0257688	0.00301336	1.21e-17	1.36e-15	13.2169	8	0.104602	0.0100673	0.0112184	0.399322	2.21915	7	0.946722	9	Inverse variance weighted (fixed effects)
AURKC	Negative modulator	INHIBITOR	fostamatinib	4	CHEMBL2103830	DB12010	CHEMBL2103830	Anemia, Hemolytic, Autoimmune	D59	gtex	Cells_Cultured_fibroblasts	19_57210348:A:G	19_57210348	19	57210348	-0.0257688	0.00301336	1.21e-17	1.36e-15	13.2169	8	0.104602	0.0100673	0.0112184	0.399322	2.21915	7	0.946722	9	Inverse variance weighted (fixed effects)
AURKC	Negative modulator	INHIBITOR	fostamatinib	4	CHEMBL2103830	DB12010	CHEMBL2103830	Anemia, Hemolytic, Autoimmune	D89	gtex	Cells_Cultured_fibroblasts	19_57210348:A:G	19_57210348	19	57210348	-0.0257688	0.00301336	1.21e-17	1.36e-15	13.2169	8	0.104602	0.0100673	0.0112184	0.399322	2.21915	7	0.946722	9	Inverse variance weighted (fixed effects)
AURKC	Negative modulator	INHIBITOR	fostamatinib	4	CHEMBL2103830	DB12010	CHEMBL2103830	systemic lupus erythematosus	M32	gtex	Cells_Cultured_fibroblasts	19_57210348:A:G	19_57210348	19	57210348	-0.0257688	0.00301336	1.21e-17	1.36e-15	13.2169	8	0.104602	0.0100673	0.0112184	0.399322	2.21915	7	0.946722	9	Inverse variance weighted (fixed effects)
AURKC	Negative modulator	INHIBITOR	fostamatinib	4	CHEMBL2103830	DB12010	CHEMBL2103830	myelofibrosis	D75	gtex	Cells_Cultured_fibroblasts	19_57210348:A:G	19_57210348	19	57210348	-0.0257688	0.00301336	1.21e-17	1.36e-15	13.2169	8	0.104602	0.0100673	0.0112184	0.399322	2.21915	7	0.946722	9	Inverse variance weighted (fixed effects)
AURKC	Negative modulator	INHIBITOR	fostamatinib	4	CHEMBL2103830	DB12010	CHEMBL2103830	rheumatoid arthritis	M06	gtex	Cells_Cultured_fibroblasts	19_57210348:A:G	19_57210348	19	57210348	-0.0257688	0.00301336	1.21e-17	1.36e-15	13.2169	8	0.104602	0.0100673	0.0112184	0.399322	2.21915	7	0.946722	9	Inverse variance weighted (fixed effects)
AURKC	Negative modulator	INHIBITOR	fostamatinib	4	CHEMBL2103830	DB12010	CHEMBL2103830	autoimmune thrombocytopenic purpura	D69	gtex	Cells_Cultured_fibroblasts	19_57210348:A:G	19_57210348	19	57210348	-0.0257688	0.00301336	1.21e-17	1.36e-15	13.2169	8	0.104602	0.0100673	0.0112184	0.399322	2.21915	7	0.946722	9	Inverse variance weighted (fixed effects)
AURKC	Negative modulator	INHIBITOR	fostamatinib	4	CHEMBL2103830	DB12010	CHEMBL2103830	rheumatoid arthritis	CUSTOM_RA	gtex	Cells_Cultured_fibroblasts	19_57210348:A:G	19_57210348	19	57210348	-0.0257688	0.00301336	1.21e-17	1.36e-15	13.2169	8	0.104602	0.0100673	0.0112184	0.399322	2.21915	7	0.946722	9	Inverse variance weighted (fixed effects)
AURKC	Negative modulator	INHIBITOR	fostamatinib	4	CHEMBL2103830	DB12010	CHEMBL2103830	rheumatoid arthritis	M05	gtex	Cells_Cultured_fibroblasts	19_57210348:A:G	19_57210348	19	57210348	-0.0257688	0.00301336	1.21e-17	1.36e-15	13.2169	8	0.104602	0.0100673	0.0112184	0.399322	2.21915	7	0.946722	9	Inverse variance weighted (fixed effects)
AURKC	Negative modulator	INHIBITOR	fostamatinib	4	CHEMBL2103830	DB12010	CHEMBL2103830	Thrombocytopenia	D69	gtex	Esophagus_Muscularis	19_57219939:C:T	19_57219939	19	57219939	-0.0257688	0.00301336	1.21e-17	1.36e-15	13.2169	8	0.104602	0.0100673	0.0112184	0.399322	2.21915	7	0.946722	9	Inverse variance weighted (fixed effects)
AURKC	Negative modulator	INHIBITOR	fostamatinib	4	CHEMBL2103830	DB12010	CHEMBL2103830	hemorrhage	R04	gtex	Esophagus_Muscularis	19_57219939:C:T	19_57219939	19	57219939	-0.0257688	0.00301336	1.21e-17	1.36e-15	13.2169	8	0.104602	0.0100673	0.0112184	0.399322	2.21915	7	0.946722	9	Inverse variance weighted (fixed effects)
AURKC	Negative modulator	INHIBITOR	fostamatinib	4	CHEMBL2103830	DB12010	CHEMBL2103830	hemorrhage	R58	gtex	Esophagus_Muscularis	19_57219939:C:T	19_57219939	19	57219939	-0.0257688	0.00301336	1.21e-17	1.36e-15	13.2169	8	0.104602	0.0100673	0.0112184	0.399322	2.21915	7	0.946722	9	Inverse variance weighted (fixed effects)
AURKC	Negative modulator	INHIBITOR	fostamatinib	4	CHEMBL2103830	DB12010	CHEMBL2103830	hidradenitis suppurativa	L73	gtex	Esophagus_Muscularis	19_57219939:C:T	19_57219939	19	57219939	-0.0257688	0.00301336	1.21e-17	1.36e-15	13.2169	8	0.104602	0.0100673	0.0112184	0.399322	2.21915	7	0.946722	9	Inverse variance weighted (fixed effects)
AURKC	Negative modulator	INHIBITOR	fostamatinib	4	CHEMBL2103830	DB12010	CHEMBL2103830	Anemia, Hemolytic, Autoimmune	D59	gtex	Esophagus_Muscularis	19_57219939:C:T	19_57219939	19	57219939	-0.0257688	0.00301336	1.21e-17	1.36e-15	13.2169	8	0.104602	0.0100673	0.0112184	0.399322	2.21915	7	0.946722	9	Inverse variance weighted (fixed effects)
AURKC	Negative modulator	INHIBITOR	fostamatinib	4	CHEMBL2103830	DB12010	CHEMBL2103830	Anemia, Hemolytic, Autoimmune	D89	gtex	Esophagus_Muscularis	19_57219939:C:T	19_57219939	19	57219939	-0.0257688	0.00301336	1.21e-17	1.36e-15	13.2169	8	0.104602	0.0100673	0.0112184	0.399322	2.21915	7	0.946722	9	Inverse variance weighted (fixed effects)
AURKC	Negative modulator	INHIBITOR	fostamatinib	4	CHEMBL2103830	DB12010	CHEMBL2103830	systemic lupus erythematosus	M32	gtex	Esophagus_Muscularis	19_57219939:C:T	19_57219939	19	57219939	-0.0257688	0.00301336	1.21e-17	1.36e-15	13.2169	8	0.104602	0.0100673	0.0112184	0.399322	2.21915	7	0.946722	9	Inverse variance weighted (fixed effects)
AURKC	Negative modulator	INHIBITOR	fostamatinib	4	CHEMBL2103830	DB12010	CHEMBL2103830	myelofibrosis	D75	gtex	Esophagus_Muscularis	19_57219939:C:T	19_57219939	19	57219939	-0.0257688	0.00301336	1.21e-17	1.36e-15	13.2169	8	0.104602	0.0100673	0.0112184	0.399322	2.21915	7	0.946722	9	Inverse variance weighted (fixed effects)
AURKC	Negative modulator	INHIBITOR	fostamatinib	4	CHEMBL2103830	DB12010	CHEMBL2103830	rheumatoid arthritis	M06	gtex	Esophagus_Muscularis	19_57219939:C:T	19_57219939	19	57219939	-0.0257688	0.00301336	1.21e-17	1.36e-15	13.2169	8	0.104602	0.0100673	0.0112184	0.399322	2.21915	7	0.946722	9	Inverse variance weighted (fixed effects)
AURKC	Negative modulator	INHIBITOR	fostamatinib	4	CHEMBL2103830	DB12010	CHEMBL2103830	autoimmune thrombocytopenic purpura	D69	gtex	Esophagus_Muscularis	19_57219939:C:T	19_57219939	19	57219939	-0.0257688	0.00301336	1.21e-17	1.36e-15	13.2169	8	0.104602	0.0100673	0.0112184	0.399322	2.21915	7	0.946722	9	Inverse variance weighted (fixed effects)
AURKC	Negative modulator	INHIBITOR	fostamatinib	4	CHEMBL2103830	DB12010	CHEMBL2103830	rheumatoid arthritis	CUSTOM_RA	gtex	Esophagus_Muscularis	19_57219939:C:T	19_57219939	19	57219939	-0.0257688	0.00301336	1.21e-17	1.36e-15	13.2169	8	0.104602	0.0100673	0.0112184	0.399322	2.21915	7	0.946722	9	Inverse variance weighted (fixed effects)
AURKC	Negative modulator	INHIBITOR	fostamatinib	4	CHEMBL2103830	DB12010	CHEMBL2103830	rheumatoid arthritis	M05	gtex	Esophagus_Muscularis	19_57219939:C:T	19_57219939	19	57219939	-0.0257688	0.00301336	1.21e-17	1.36e-15	13.2169	8	0.104602	0.0100673	0.0112184	0.399322	2.21915	7	0.946722	9	Inverse variance weighted (fixed effects)
AURKC	Negative modulator	INHIBITOR	fostamatinib	4	CHEMBL2103830	DB12010	CHEMBL2103830	Thrombocytopenia	D69	gtex	Brain_Cerebellum	19_57219939:C:T	19_57219939	19	57219939	-0.0257688	0.00301336	1.21e-17	1.36e-15	13.2169	8	0.104602	0.0100673	0.0112184	0.399322	2.21915	7	0.946722	9	Inverse variance weighted (fixed effects)
AURKC	Negative modulator	INHIBITOR	fostamatinib	4	CHEMBL2103830	DB12010	CHEMBL2103830	hemorrhage	R04	gtex	Brain_Cerebellum	19_57219939:C:T	19_57219939	19	57219939	-0.0257688	0.00301336	1.21e-17	1.36e-15	13.2169	8	0.104602	0.0100673	0.0112184	0.399322	2.21915	7	0.946722	9	Inverse variance weighted (fixed effects)
AURKC	Negative modulator	INHIBITOR	fostamatinib	4	CHEMBL2103830	DB12010	CHEMBL2103830	hemorrhage	R58	gtex	Brain_Cerebellum	19_57219939:C:T	19_57219939	19	57219939	-0.0257688	0.00301336	1.21e-17	1.36e-15	13.2169	8	0.104602	0.0100673	0.0112184	0.399322	2.21915	7	0.946722	9	Inverse variance weighted (fixed effects)
AURKC	Negative modulator	INHIBITOR	fostamatinib	4	CHEMBL2103830	DB12010	CHEMBL2103830	hidradenitis suppurativa	L73	gtex	Brain_Cerebellum	19_57219939:C:T	19_57219939	19	57219939	-0.0257688	0.00301336	1.21e-17	1.36e-15	13.2169	8	0.104602	0.0100673	0.0112184	0.399322	2.21915	7	0.946722	9	Inverse variance weighted (fixed effects)
AURKC	Negative modulator	INHIBITOR	fostamatinib	4	CHEMBL2103830	DB12010	CHEMBL2103830	Anemia, Hemolytic, Autoimmune	D59	gtex	Brain_Cerebellum	19_57219939:C:T	19_57219939	19	57219939	-0.0257688	0.00301336	1.21e-17	1.36e-15	13.2169	8	0.104602	0.0100673	0.0112184	0.399322	2.21915	7	0.946722	9	Inverse variance weighted (fixed effects)
AURKC	Negative modulator	INHIBITOR	fostamatinib	4	CHEMBL2103830	DB12010	CHEMBL2103830	Anemia, Hemolytic, Autoimmune	D89	gtex	Brain_Cerebellum	19_57219939:C:T	19_57219939	19	57219939	-0.0257688	0.00301336	1.21e-17	1.36e-15	13.2169	8	0.104602	0.0100673	0.0112184	0.399322	2.21915	7	0.946722	9	Inverse variance weighted (fixed effects)
AURKC	Negative modulator	INHIBITOR	fostamatinib	4	CHEMBL2103830	DB12010	CHEMBL2103830	systemic lupus erythematosus	M32	gtex	Brain_Cerebellum	19_57219939:C:T	19_57219939	19	57219939	-0.0257688	0.00301336	1.21e-17	1.36e-15	13.2169	8	0.104602	0.0100673	0.0112184	0.399322	2.21915	7	0.946722	9	Inverse variance weighted (fixed effects)
AURKC	Negative modulator	INHIBITOR	fostamatinib	4	CHEMBL2103830	DB12010	CHEMBL2103830	myelofibrosis	D75	gtex	Brain_Cerebellum	19_57219939:C:T	19_57219939	19	57219939	-0.0257688	0.00301336	1.21e-17	1.36e-15	13.2169	8	0.104602	0.0100673	0.0112184	0.399322	2.21915	7	0.946722	9	Inverse variance weighted (fixed effects)
AURKC	Negative modulator	INHIBITOR	fostamatinib	4	CHEMBL2103830	DB12010	CHEMBL2103830	rheumatoid arthritis	M06	gtex	Brain_Cerebellum	19_57219939:C:T	19_57219939	19	57219939	-0.0257688	0.00301336	1.21e-17	1.36e-15	13.2169	8	0.104602	0.0100673	0.0112184	0.399322	2.21915	7	0.946722	9	Inverse variance weighted (fixed effects)
AURKC	Negative modulator	INHIBITOR	fostamatinib	4	CHEMBL2103830	DB12010	CHEMBL2103830	autoimmune thrombocytopenic purpura	D69	gtex	Brain_Cerebellum	19_57219939:C:T	19_57219939	19	57219939	-0.0257688	0.00301336	1.21e-17	1.36e-15	13.2169	8	0.104602	0.0100673	0.0112184	0.399322	2.21915	7	0.946722	9	Inverse variance weighted (fixed effects)
AURKC	Negative modulator	INHIBITOR	fostamatinib	4	CHEMBL2103830	DB12010	CHEMBL2103830	rheumatoid arthritis	CUSTOM_RA	gtex	Brain_Cerebellum	19_57219939:C:T	19_57219939	19	57219939	-0.0257688	0.00301336	1.21e-17	1.36e-15	13.2169	8	0.104602	0.0100673	0.0112184	0.399322	2.21915	7	0.946722	9	Inverse variance weighted (fixed effects)
AURKC	Negative modulator	INHIBITOR	fostamatinib	4	CHEMBL2103830	DB12010	CHEMBL2103830	rheumatoid arthritis	M05	gtex	Brain_Cerebellum	19_57219939:C:T	19_57219939	19	57219939	-0.0257688	0.00301336	1.21e-17	1.36e-15	13.2169	8	0.104602	0.0100673	0.0112184	0.399322	2.21915	7	0.946722	9	Inverse variance weighted (fixed effects)
AURKC	Negative modulator	INHIBITOR	fostamatinib	4	CHEMBL2103830	DB12010	CHEMBL2103830	Thrombocytopenia	D69	gtex	Brain_Anterior_cingulate_cortex_BA24	19_57230880:C:T	19_57230880	19	57230880	-0.0257688	0.00301336	1.21e-17	1.36e-15	13.2169	8	0.104602	0.0100673	0.0112184	0.399322	2.21915	7	0.946722	9	Inverse variance weighted (fixed effects)
AURKC	Negative modulator	INHIBITOR	fostamatinib	4	CHEMBL2103830	DB12010	CHEMBL2103830	hemorrhage	R04	gtex	Brain_Anterior_cingulate_cortex_BA24	19_57230880:C:T	19_57230880	19	57230880	-0.0257688	0.00301336	1.21e-17	1.36e-15	13.2169	8	0.104602	0.0100673	0.0112184	0.399322	2.21915	7	0.946722	9	Inverse variance weighted (fixed effects)
AURKC	Negative modulator	INHIBITOR	fostamatinib	4	CHEMBL2103830	DB12010	CHEMBL2103830	hemorrhage	R58	gtex	Brain_Anterior_cingulate_cortex_BA24	19_57230880:C:T	19_57230880	19	57230880	-0.0257688	0.00301336	1.21e-17	1.36e-15	13.2169	8	0.104602	0.0100673	0.0112184	0.399322	2.21915	7	0.946722	9	Inverse variance weighted (fixed effects)
AURKC	Negative modulator	INHIBITOR	fostamatinib	4	CHEMBL2103830	DB12010	CHEMBL2103830	hidradenitis suppurativa	L73	gtex	Brain_Anterior_cingulate_cortex_BA24	19_57230880:C:T	19_57230880	19	57230880	-0.0257688	0.00301336	1.21e-17	1.36e-15	13.2169	8	0.104602	0.0100673	0.0112184	0.399322	2.21915	7	0.946722	9	Inverse variance weighted (fixed effects)
AURKC	Negative modulator	INHIBITOR	fostamatinib	4	CHEMBL2103830	DB12010	CHEMBL2103830	Anemia, Hemolytic, Autoimmune	D59	gtex	Brain_Anterior_cingulate_cortex_BA24	19_57230880:C:T	19_57230880	19	57230880	-0.0257688	0.00301336	1.21e-17	1.36e-15	13.2169	8	0.104602	0.0100673	0.0112184	0.399322	2.21915	7	0.946722	9	Inverse variance weighted (fixed effects)
AURKC	Negative modulator	INHIBITOR	fostamatinib	4	CHEMBL2103830	DB12010	CHEMBL2103830	Anemia, Hemolytic, Autoimmune	D89	gtex	Brain_Anterior_cingulate_cortex_BA24	19_57230880:C:T	19_57230880	19	57230880	-0.0257688	0.00301336	1.21e-17	1.36e-15	13.2169	8	0.104602	0.0100673	0.0112184	0.399322	2.21915	7	0.946722	9	Inverse variance weighted (fixed effects)
AURKC	Negative modulator	INHIBITOR	fostamatinib	4	CHEMBL2103830	DB12010	CHEMBL2103830	systemic lupus erythematosus	M32	gtex	Brain_Anterior_cingulate_cortex_BA24	19_57230880:C:T	19_57230880	19	57230880	-0.0257688	0.00301336	1.21e-17	1.36e-15	13.2169	8	0.104602	0.0100673	0.0112184	0.399322	2.21915	7	0.946722	9	Inverse variance weighted (fixed effects)
AURKC	Negative modulator	INHIBITOR	fostamatinib	4	CHEMBL2103830	DB12010	CHEMBL2103830	myelofibrosis	D75	gtex	Brain_Anterior_cingulate_cortex_BA24	19_57230880:C:T	19_57230880	19	57230880	-0.0257688	0.00301336	1.21e-17	1.36e-15	13.2169	8	0.104602	0.0100673	0.0112184	0.399322	2.21915	7	0.946722	9	Inverse variance weighted (fixed effects)
AURKC	Negative modulator	INHIBITOR	fostamatinib	4	CHEMBL2103830	DB12010	CHEMBL2103830	rheumatoid arthritis	M06	gtex	Brain_Anterior_cingulate_cortex_BA24	19_57230880:C:T	19_57230880	19	57230880	-0.0257688	0.00301336	1.21e-17	1.36e-15	13.2169	8	0.104602	0.0100673	0.0112184	0.399322	2.21915	7	0.946722	9	Inverse variance weighted (fixed effects)
AURKC	Negative modulator	INHIBITOR	fostamatinib	4	CHEMBL2103830	DB12010	CHEMBL2103830	autoimmune thrombocytopenic purpura	D69	gtex	Brain_Anterior_cingulate_cortex_BA24	19_57230880:C:T	19_57230880	19	57230880	-0.0257688	0.00301336	1.21e-17	1.36e-15	13.2169	8	0.104602	0.0100673	0.0112184	0.399322	2.21915	7	0.946722	9	Inverse variance weighted (fixed effects)
AURKC	Negative modulator	INHIBITOR	fostamatinib	4	CHEMBL2103830	DB12010	CHEMBL2103830	rheumatoid arthritis	CUSTOM_RA	gtex	Brain_Anterior_cingulate_cortex_BA24	19_57230880:C:T	19_57230880	19	57230880	-0.0257688	0.00301336	1.21e-17	1.36e-15	13.2169	8	0.104602	0.0100673	0.0112184	0.399322	2.21915	7	0.946722	9	Inverse variance weighted (fixed effects)
AURKC	Negative modulator	INHIBITOR	fostamatinib	4	CHEMBL2103830	DB12010	CHEMBL2103830	rheumatoid arthritis	M05	gtex	Brain_Anterior_cingulate_cortex_BA24	19_57230880:C:T	19_57230880	19	57230880	-0.0257688	0.00301336	1.21e-17	1.36e-15	13.2169	8	0.104602	0.0100673	0.0112184	0.399322	2.21915	7	0.946722	9	Inverse variance weighted (fixed effects)
CALCB	Negative modulator	INHIBITOR	eptinezumab	4	CHEMBL3833320	NA	CHEMBL3833320	pain	R07	decode	pQTL	11_15105246:T:G	11_15105246	11	15105246	-0.0984295	0.016307	1.58e-09	5.19e-07	4.41466	1	0.0356313	NA	NA	NA	NA	NA	NA	2	Inverse variance weighted (fixed effects)
CALCB	Negative modulator	INHIBITOR	eptinezumab	4	CHEMBL3833320	NA	CHEMBL3833320	migraine disorder	G43	decode	pQTL	11_15105246:T:G	11_15105246	11	15105246	-0.0984295	0.016307	1.58e-09	5.19e-07	4.41466	1	0.0356313	NA	NA	NA	NA	NA	NA	2	Inverse variance weighted (fixed effects)
CALCB	Negative modulator	INHIBITOR	eptinezumab	4	CHEMBL3833320	NA	CHEMBL3833320	pain	R52	decode	pQTL	11_15105246:T:G	11_15105246	11	15105246	-0.0984295	0.016307	1.58e-09	5.19e-07	4.41466	1	0.0356313	NA	NA	NA	NA	NA	NA	2	Inverse variance weighted (fixed effects)
CALCB	Negative modulator	INHIBITOR	eptinezumab	4	CHEMBL3833320	NA	CHEMBL3833320	diabetic polyneuropathy	G63	decode	pQTL	11_15105246:T:G	11_15105246	11	15105246	-0.0984295	0.016307	1.58e-09	5.19e-07	4.41466	1	0.0356313	NA	NA	NA	NA	NA	NA	2	Inverse variance weighted (fixed effects)
CALCB	Negative modulator	INHIBITOR	galcanezumab	4	CHEMBL3707328	NA	CHEMBL3707328	migraine disorder	G43	decode	pQTL	11_15105246:T:G	11_15105246	11	15105246	-0.0984295	0.016307	1.58e-09	5.19e-07	4.41466	1	0.0356313	NA	NA	NA	NA	NA	NA	2	Inverse variance weighted (fixed effects)
CALCB	Negative modulator	INHIBITOR	galcanezumab	4	CHEMBL3707328	NA	CHEMBL3707328	pain	R07	decode	pQTL	11_15105246:T:G	11_15105246	11	15105246	-0.0984295	0.016307	1.58e-09	5.19e-07	4.41466	1	0.0356313	NA	NA	NA	NA	NA	NA	2	Inverse variance weighted (fixed effects)
CALCB	Negative modulator	INHIBITOR	galcanezumab	4	CHEMBL3707328	NA	CHEMBL3707328	pain	R52	decode	pQTL	11_15105246:T:G	11_15105246	11	15105246	-0.0984295	0.016307	1.58e-09	5.19e-07	4.41466	1	0.0356313	NA	NA	NA	NA	NA	NA	2	Inverse variance weighted (fixed effects)
CALCB	Negative modulator	INHIBITOR	galcanezumab	4	CHEMBL3707328	NA	CHEMBL3707328	osteoarthritis, knee	M17	decode	pQTL	11_15105246:T:G	11_15105246	11	15105246	-0.0984295	0.016307	1.58e-09	5.19e-07	4.41466	1	0.0356313	NA	NA	NA	NA	NA	NA	2	Inverse variance weighted (fixed effects)
CALCB	Negative modulator	ANTAGONIST	fremanezumab	4	CHEMBL4297756	NA	CHEMBL4297756	interstitial cystitis	N30	decode	pQTL	11_15105246:T:G	11_15105246	11	15105246	-0.0984295	0.016307	1.58e-09	5.19e-07	4.41466	1	0.0356313	NA	NA	NA	NA	NA	NA	2	Inverse variance weighted (fixed effects)
CALCB	Negative modulator	ANTAGONIST	fremanezumab	4	CHEMBL4297756	NA	CHEMBL4297756	migraine disorder	G43	decode	pQTL	11_15105246:T:G	11_15105246	11	15105246	-0.0984295	0.016307	1.58e-09	5.19e-07	4.41466	1	0.0356313	NA	NA	NA	NA	NA	NA	2	Inverse variance weighted (fixed effects)
CALCB	Negative modulator	ANTAGONIST	fremanezumab	4	CHEMBL4297756	NA	CHEMBL4297756	pain	R52	decode	pQTL	11_15105246:T:G	11_15105246	11	15105246	-0.0984295	0.016307	1.58e-09	5.19e-07	4.41466	1	0.0356313	NA	NA	NA	NA	NA	NA	2	Inverse variance weighted (fixed effects)
CALCB	Negative modulator	ANTAGONIST	fremanezumab	4	CHEMBL4297756	NA	CHEMBL4297756	fibromyalgia	M79	decode	pQTL	11_15105246:T:G	11_15105246	11	15105246	-0.0984295	0.016307	1.58e-09	5.19e-07	4.41466	1	0.0356313	NA	NA	NA	NA	NA	NA	2	Inverse variance weighted (fixed effects)
CALCB	Negative modulator	ANTAGONIST	fremanezumab	4	CHEMBL4297756	NA	CHEMBL4297756	pain	R07	decode	pQTL	11_15105246:T:G	11_15105246	11	15105246	-0.0984295	0.016307	1.58e-09	5.19e-07	4.41466	1	0.0356313	NA	NA	NA	NA	NA	NA	2	Inverse variance weighted (fixed effects)
CALCB	Negative modulator	INHIBITOR	eptinezumab	4	CHEMBL3833320	NA	CHEMBL3833320	pain	R07	decode	pQTL	11_15070774:G:A	11_15070774	11	15070774	-0.0984295	0.016307	1.58e-09	5.19e-07	4.41466	1	0.0356313	NA	NA	NA	NA	NA	NA	2	Inverse variance weighted (fixed effects)
CALCB	Negative modulator	INHIBITOR	eptinezumab	4	CHEMBL3833320	NA	CHEMBL3833320	migraine disorder	G43	decode	pQTL	11_15070774:G:A	11_15070774	11	15070774	-0.0984295	0.016307	1.58e-09	5.19e-07	4.41466	1	0.0356313	NA	NA	NA	NA	NA	NA	2	Inverse variance weighted (fixed effects)
CALCB	Negative modulator	INHIBITOR	eptinezumab	4	CHEMBL3833320	NA	CHEMBL3833320	pain	R52	decode	pQTL	11_15070774:G:A	11_15070774	11	15070774	-0.0984295	0.016307	1.58e-09	5.19e-07	4.41466	1	0.0356313	NA	NA	NA	NA	NA	NA	2	Inverse variance weighted (fixed effects)
CALCB	Negative modulator	INHIBITOR	eptinezumab	4	CHEMBL3833320	NA	CHEMBL3833320	diabetic polyneuropathy	G63	decode	pQTL	11_15070774:G:A	11_15070774	11	15070774	-0.0984295	0.016307	1.58e-09	5.19e-07	4.41466	1	0.0356313	NA	NA	NA	NA	NA	NA	2	Inverse variance weighted (fixed effects)
CALCB	Negative modulator	INHIBITOR	galcanezumab	4	CHEMBL3707328	NA	CHEMBL3707328	migraine disorder	G43	decode	pQTL	11_15070774:G:A	11_15070774	11	15070774	-0.0984295	0.016307	1.58e-09	5.19e-07	4.41466	1	0.0356313	NA	NA	NA	NA	NA	NA	2	Inverse variance weighted (fixed effects)
CALCB	Negative modulator	INHIBITOR	galcanezumab	4	CHEMBL3707328	NA	CHEMBL3707328	pain	R07	decode	pQTL	11_15070774:G:A	11_15070774	11	15070774	-0.0984295	0.016307	1.58e-09	5.19e-07	4.41466	1	0.0356313	NA	NA	NA	NA	NA	NA	2	Inverse variance weighted (fixed effects)
CALCB	Negative modulator	INHIBITOR	galcanezumab	4	CHEMBL3707328	NA	CHEMBL3707328	pain	R52	decode	pQTL	11_15070774:G:A	11_15070774	11	15070774	-0.0984295	0.016307	1.58e-09	5.19e-07	4.41466	1	0.0356313	NA	NA	NA	NA	NA	NA	2	Inverse variance weighted (fixed effects)
CALCB	Negative modulator	INHIBITOR	galcanezumab	4	CHEMBL3707328	NA	CHEMBL3707328	osteoarthritis, knee	M17	decode	pQTL	11_15070774:G:A	11_15070774	11	15070774	-0.0984295	0.016307	1.58e-09	5.19e-07	4.41466	1	0.0356313	NA	NA	NA	NA	NA	NA	2	Inverse variance weighted (fixed effects)
CALCB	Negative modulator	ANTAGONIST	fremanezumab	4	CHEMBL4297756	NA	CHEMBL4297756	interstitial cystitis	N30	decode	pQTL	11_15070774:G:A	11_15070774	11	15070774	-0.0984295	0.016307	1.58e-09	5.19e-07	4.41466	1	0.0356313	NA	NA	NA	NA	NA	NA	2	Inverse variance weighted (fixed effects)
CALCB	Negative modulator	ANTAGONIST	fremanezumab	4	CHEMBL4297756	NA	CHEMBL4297756	migraine disorder	G43	decode	pQTL	11_15070774:G:A	11_15070774	11	15070774	-0.0984295	0.016307	1.58e-09	5.19e-07	4.41466	1	0.0356313	NA	NA	NA	NA	NA	NA	2	Inverse variance weighted (fixed effects)
CALCB	Negative modulator	ANTAGONIST	fremanezumab	4	CHEMBL4297756	NA	CHEMBL4297756	pain	R52	decode	pQTL	11_15070774:G:A	11_15070774	11	15070774	-0.0984295	0.016307	1.58e-09	5.19e-07	4.41466	1	0.0356313	NA	NA	NA	NA	NA	NA	2	Inverse variance weighted (fixed effects)
CALCB	Negative modulator	ANTAGONIST	fremanezumab	4	CHEMBL4297756	NA	CHEMBL4297756	fibromyalgia	M79	decode	pQTL	11_15070774:G:A	11_15070774	11	15070774	-0.0984295	0.016307	1.58e-09	5.19e-07	4.41466	1	0.0356313	NA	NA	NA	NA	NA	NA	2	Inverse variance weighted (fixed effects)
CALCB	Negative modulator	ANTAGONIST	fremanezumab	4	CHEMBL4297756	NA	CHEMBL4297756	pain	R07	decode	pQTL	11_15070774:G:A	11_15070774	11	15070774	-0.0984295	0.016307	1.58e-09	5.19e-07	4.41466	1	0.0356313	NA	NA	NA	NA	NA	NA	2	Inverse variance weighted (fixed effects)
CAMLG	Other	BINDING AGENT	cyclosporine	4	CHEMBL160	DB00091	CHEMBL160	membranous glomerulonephritis	N06	gtex	Brain_Putamen_basal_ganglia	5_134741122:G:A	5_134741122	5	134741122	-0.0352452	0.003989	9.96e-19	1.25e-16	6.05545	9	0.734356	-0.00979734	0.0162265	0.562711	3.43772	8	0.903969	10	Inverse variance weighted (fixed effects)
CAMLG	Other	BINDING AGENT	cyclosporine	4	CHEMBL160	DB00091	CHEMBL160	Epiphora	H04	gtex	Brain_Putamen_basal_ganglia	5_134741122:G:A	5_134741122	5	134741122	-0.0352452	0.003989	9.96e-19	1.25e-16	6.05545	9	0.734356	-0.00979734	0.0162265	0.562711	3.43772	8	0.903969	10	Inverse variance weighted (fixed effects)
CAMLG	Other	BINDING AGENT	cyclosporine	4	CHEMBL160	DB00091	CHEMBL160	kidney disease	N01	gtex	Brain_Putamen_basal_ganglia	5_134741122:G:A	5_134741122	5	134741122	-0.0352452	0.003989	9.96e-19	1.25e-16	6.05545	9	0.734356	-0.00979734	0.0162265	0.562711	3.43772	8	0.903969	10	Inverse variance weighted (fixed effects)
CAMLG	Other	BINDING AGENT	cyclosporine	4	CHEMBL160	DB00091	CHEMBL160	liver disease	K76	gtex	Brain_Putamen_basal_ganglia	5_134741122:G:A	5_134741122	5	134741122	-0.0352452	0.003989	9.96e-19	1.25e-16	6.05545	9	0.734356	-0.00979734	0.0162265	0.562711	3.43772	8	0.903969	10	Inverse variance weighted (fixed effects)
CAMLG	Other	BINDING AGENT	cyclosporine	4	CHEMBL160	DB00091	CHEMBL160	liver disease	K75	gtex	Brain_Putamen_basal_ganglia	5_134741122:G:A	5_134741122	5	134741122	-0.0352452	0.003989	9.96e-19	1.25e-16	6.05545	9	0.734356	-0.00979734	0.0162265	0.562711	3.43772	8	0.903969	10	Inverse variance weighted (fixed effects)
CAMLG	Other	BINDING AGENT	cyclosporine	4	CHEMBL160	DB00091	CHEMBL160	Stevens-Johnson syndrome	L51	gtex	Brain_Putamen_basal_ganglia	5_134741122:G:A	5_134741122	5	134741122	-0.0352452	0.003989	9.96e-19	1.25e-16	6.05545	9	0.734356	-0.00979734	0.0162265	0.562711	3.43772	8	0.903969	10	Inverse variance weighted (fixed effects)
CAMLG	Other	BINDING AGENT	cyclosporine	4	CHEMBL160	DB00091	CHEMBL160	diabetes mellitus	E13	gtex	Brain_Putamen_basal_ganglia	5_134741122:G:A	5_134741122	5	134741122	-0.0352452	0.003989	9.96e-19	1.25e-16	6.05545	9	0.734356	-0.00979734	0.0162265	0.562711	3.43772	8	0.903969	10	Inverse variance weighted (fixed effects)
CAMLG	Other	BINDING AGENT	cyclosporine	4	CHEMBL160	DB00091	CHEMBL160	familial lipoprotein lipase deficiency	E78	gtex	Brain_Putamen_basal_ganglia	5_134741122:G:A	5_134741122	5	134741122	-0.0352452	0.003989	9.96e-19	1.25e-16	6.05545	9	0.734356	-0.00979734	0.0162265	0.562711	3.43772	8	0.903969	10	Inverse variance weighted (fixed effects)
CAMLG	Other	BINDING AGENT	cyclosporine	4	CHEMBL160	DB00091	CHEMBL160	type 1 diabetes mellitus	E10	gtex	Brain_Putamen_basal_ganglia	5_134741122:G:A	5_134741122	5	134741122	-0.0352452	0.003989	9.96e-19	1.25e-16	6.05545	9	0.734356	-0.00979734	0.0162265	0.562711	3.43772	8	0.903969	10	Inverse variance weighted (fixed effects)
CAMLG	Other	BINDING AGENT	cyclosporine	4	CHEMBL160	DB00091	CHEMBL160	glaucoma	H40	gtex	Brain_Putamen_basal_ganglia	5_134741122:G:A	5_134741122	5	134741122	-0.0352452	0.003989	9.96e-19	1.25e-16	6.05545	9	0.734356	-0.00979734	0.0162265	0.562711	3.43772	8	0.903969	10	Inverse variance weighted (fixed effects)
CAMLG	Other	BINDING AGENT	cyclosporine	4	CHEMBL160	DB00091	CHEMBL160	atopic eczema	L30	gtex	Brain_Putamen_basal_ganglia	5_134741122:G:A	5_134741122	5	134741122	-0.0352452	0.003989	9.96e-19	1.25e-16	6.05545	9	0.734356	-0.00979734	0.0162265	0.562711	3.43772	8	0.903969	10	Inverse variance weighted (fixed effects)
CAMLG	Other	BINDING AGENT	cyclosporine	4	CHEMBL160	DB00091	CHEMBL160	dry eye syndrome	H04	gtex	Brain_Putamen_basal_ganglia	5_134741122:G:A	5_134741122	5	134741122	-0.0352452	0.003989	9.96e-19	1.25e-16	6.05545	9	0.734356	-0.00979734	0.0162265	0.562711	3.43772	8	0.903969	10	Inverse variance weighted (fixed effects)
CAMLG	Other	BINDING AGENT	cyclosporine	4	CHEMBL160	DB00091	CHEMBL160	myocarditis	I51	gtex	Brain_Putamen_basal_ganglia	5_134741122:G:A	5_134741122	5	134741122	-0.0352452	0.003989	9.96e-19	1.25e-16	6.05545	9	0.734356	-0.00979734	0.0162265	0.562711	3.43772	8	0.903969	10	Inverse variance weighted (fixed effects)
CAMLG	Other	BINDING AGENT	cyclosporine	4	CHEMBL160	DB00091	CHEMBL160	keratoconjunctivitis	H16	gtex	Brain_Putamen_basal_ganglia	5_134741122:G:A	5_134741122	5	134741122	-0.0352452	0.003989	9.96e-19	1.25e-16	6.05545	9	0.734356	-0.00979734	0.0162265	0.562711	3.43772	8	0.903969	10	Inverse variance weighted (fixed effects)
CAMLG	Other	BINDING AGENT	cyclosporine	4	CHEMBL160	DB00091	CHEMBL160	Eczematoid dermatitis	L30	gtex	Brain_Putamen_basal_ganglia	5_134741122:G:A	5_134741122	5	134741122	-0.0352452	0.003989	9.96e-19	1.25e-16	6.05545	9	0.734356	-0.00979734	0.0162265	0.562711	3.43772	8	0.903969	10	Inverse variance weighted (fixed effects)
CAMLG	Other	BINDING AGENT	cyclosporine	4	CHEMBL160	DB00091	CHEMBL160	Eczematoid dermatitis	L27	gtex	Brain_Putamen_basal_ganglia	5_134741122:G:A	5_134741122	5	134741122	-0.0352452	0.003989	9.96e-19	1.25e-16	6.05545	9	0.734356	-0.00979734	0.0162265	0.562711	3.43772	8	0.903969	10	Inverse variance weighted (fixed effects)
CAMLG	Other	BINDING AGENT	cyclosporine	4	CHEMBL160	DB00091	CHEMBL160	kidney failure	N19	gtex	Brain_Putamen_basal_ganglia	5_134741122:G:A	5_134741122	5	134741122	-0.0352452	0.003989	9.96e-19	1.25e-16	6.05545	9	0.734356	-0.00979734	0.0162265	0.562711	3.43772	8	0.903969	10	Inverse variance weighted (fixed effects)
CAMLG	Other	BINDING AGENT	cyclosporine	4	CHEMBL160	DB00091	CHEMBL160	thrombotic thrombocytopenic purpura	M31	gtex	Brain_Putamen_basal_ganglia	5_134741122:G:A	5_134741122	5	134741122	-0.0352452	0.003989	9.96e-19	1.25e-16	6.05545	9	0.734356	-0.00979734	0.0162265	0.562711	3.43772	8	0.903969	10	Inverse variance weighted (fixed effects)
CAMLG	Other	BINDING AGENT	cyclosporine	4	CHEMBL160	DB00091	CHEMBL160	cardiac arrest	I46	gtex	Brain_Putamen_basal_ganglia	5_134741122:G:A	5_134741122	5	134741122	-0.0352452	0.003989	9.96e-19	1.25e-16	6.05545	9	0.734356	-0.00979734	0.0162265	0.562711	3.43772	8	0.903969	10	Inverse variance weighted (fixed effects)
CAMLG	Other	BINDING AGENT	cyclosporine	4	CHEMBL160	DB00091	CHEMBL160	glaucoma	CUSTOM_GLAUCOMA	gtex	Brain_Putamen_basal_ganglia	5_134741122:G:A	5_134741122	5	134741122	-0.0352452	0.003989	9.96e-19	1.25e-16	6.05545	9	0.734356	-0.00979734	0.0162265	0.562711	3.43772	8	0.903969	10	Inverse variance weighted (fixed effects)
CAMLG	Other	BINDING AGENT	cyclosporine	4	CHEMBL160	DB00091	CHEMBL160	graft versus host disease	D89	gtex	Brain_Putamen_basal_ganglia	5_134741122:G:A	5_134741122	5	134741122	-0.0352452	0.003989	9.96e-19	1.25e-16	6.05545	9	0.734356	-0.00979734	0.0162265	0.562711	3.43772	8	0.903969	10	Inverse variance weighted (fixed effects)
CAMLG	Other	BINDING AGENT	cyclosporine	4	CHEMBL160	DB00091	CHEMBL160	Leber hereditary optic neuropathy	H47	gtex	Brain_Putamen_basal_ganglia	5_134741122:G:A	5_134741122	5	134741122	-0.0352452	0.003989	9.96e-19	1.25e-16	6.05545	9	0.734356	-0.00979734	0.0162265	0.562711	3.43772	8	0.903969	10	Inverse variance weighted (fixed effects)
CAMLG	Other	BINDING AGENT	cyclosporine	4	CHEMBL160	DB00091	CHEMBL160	Acute kidney injury	N17	gtex	Brain_Putamen_basal_ganglia	5_134741122:G:A	5_134741122	5	134741122	-0.0352452	0.003989	9.96e-19	1.25e-16	6.05545	9	0.734356	-0.00979734	0.0162265	0.562711	3.43772	8	0.903969	10	Inverse variance weighted (fixed effects)
CAMLG	Other	BINDING AGENT	cyclosporine	4	CHEMBL160	DB00091	CHEMBL160	Aplastic anemia	D61	gtex	Brain_Putamen_basal_ganglia	5_134741122:G:A	5_134741122	5	134741122	-0.0352452	0.003989	9.96e-19	1.25e-16	6.05545	9	0.734356	-0.00979734	0.0162265	0.562711	3.43772	8	0.903969	10	Inverse variance weighted (fixed effects)
CAMLG	Other	BINDING AGENT	cyclosporine	4	CHEMBL160	DB00091	CHEMBL160	hemophagocytic syndrome	D76	gtex	Brain_Putamen_basal_ganglia	5_134741122:G:A	5_134741122	5	134741122	-0.0352452	0.003989	9.96e-19	1.25e-16	6.05545	9	0.734356	-0.00979734	0.0162265	0.562711	3.43772	8	0.903969	10	Inverse variance weighted (fixed effects)
CAMLG	Other	BINDING AGENT	cyclosporine	4	CHEMBL160	DB00091	CHEMBL160	immune system disease	D89	gtex	Brain_Putamen_basal_ganglia	5_134741122:G:A	5_134741122	5	134741122	-0.0352452	0.003989	9.96e-19	1.25e-16	6.05545	9	0.734356	-0.00979734	0.0162265	0.562711	3.43772	8	0.903969	10	Inverse variance weighted (fixed effects)
CAMLG	Other	BINDING AGENT	cyclosporine	4	CHEMBL160	DB00091	CHEMBL160	kidney failure	N17	gtex	Brain_Putamen_basal_ganglia	5_134741122:G:A	5_134741122	5	134741122	-0.0352452	0.003989	9.96e-19	1.25e-16	6.05545	9	0.734356	-0.00979734	0.0162265	0.562711	3.43772	8	0.903969	10	Inverse variance weighted (fixed effects)
CAMLG	Other	BINDING AGENT	cyclosporine	4	CHEMBL160	DB00091	CHEMBL160	systemic inflammatory response syndrome	R65	gtex	Brain_Putamen_basal_ganglia	5_134741122:G:A	5_134741122	5	134741122	-0.0352452	0.003989	9.96e-19	1.25e-16	6.05545	9	0.734356	-0.00979734	0.0162265	0.562711	3.43772	8	0.903969	10	Inverse variance weighted (fixed effects)
CAMLG	Other	BINDING AGENT	cyclosporine	4	CHEMBL160	DB00091	CHEMBL160	diabetes mellitus	E10	gtex	Brain_Putamen_basal_ganglia	5_134741122:G:A	5_134741122	5	134741122	-0.0352452	0.003989	9.96e-19	1.25e-16	6.05545	9	0.734356	-0.00979734	0.0162265	0.562711	3.43772	8	0.903969	10	Inverse variance weighted (fixed effects)
CAMLG	Other	BINDING AGENT	cyclosporine	4	CHEMBL160	DB00091	CHEMBL160	diabetes mellitus	E08	gtex	Brain_Putamen_basal_ganglia	5_134741122:G:A	5_134741122	5	134741122	-0.0352452	0.003989	9.96e-19	1.25e-16	6.05545	9	0.734356	-0.00979734	0.0162265	0.562711	3.43772	8	0.903969	10	Inverse variance weighted (fixed effects)
CAMLG	Other	BINDING AGENT	cyclosporine	4	CHEMBL160	DB00091	CHEMBL160	membranous glomerulonephritis	N03	gtex	Brain_Putamen_basal_ganglia	5_134741122:G:A	5_134741122	5	134741122	-0.0352452	0.003989	9.96e-19	1.25e-16	6.05545	9	0.734356	-0.00979734	0.0162265	0.562711	3.43772	8	0.903969	10	Inverse variance weighted (fixed effects)
CAMLG	Other	BINDING AGENT	cyclosporine	4	CHEMBL160	DB00091	CHEMBL160	eye disease	H44	gtex	Brain_Putamen_basal_ganglia	5_134741122:G:A	5_134741122	5	134741122	-0.0352452	0.003989	9.96e-19	1.25e-16	6.05545	9	0.734356	-0.00979734	0.0162265	0.562711	3.43772	8	0.903969	10	Inverse variance weighted (fixed effects)
CAMLG	Other	BINDING AGENT	cyclosporine	4	CHEMBL160	DB00091	CHEMBL160	chronic kidney disease	N18	gtex	Brain_Putamen_basal_ganglia	5_134741122:G:A	5_134741122	5	134741122	-0.0352452	0.003989	9.96e-19	1.25e-16	6.05545	9	0.734356	-0.00979734	0.0162265	0.562711	3.43772	8	0.903969	10	Inverse variance weighted (fixed effects)
CAMLG	Other	BINDING AGENT	cyclosporine	4	CHEMBL160	DB00091	CHEMBL160	kidney disease	N28	gtex	Brain_Putamen_basal_ganglia	5_134741122:G:A	5_134741122	5	134741122	-0.0352452	0.003989	9.96e-19	1.25e-16	6.05545	9	0.734356	-0.00979734	0.0162265	0.562711	3.43772	8	0.903969	10	Inverse variance weighted (fixed effects)
CAMLG	Other	BINDING AGENT	cyclosporine	4	CHEMBL160	DB00091	CHEMBL160	kidney disease	N26	gtex	Brain_Putamen_basal_ganglia	5_134741122:G:A	5_134741122	5	134741122	-0.0352452	0.003989	9.96e-19	1.25e-16	6.05545	9	0.734356	-0.00979734	0.0162265	0.562711	3.43772	8	0.903969	10	Inverse variance weighted (fixed effects)
CAMLG	Other	BINDING AGENT	cyclosporine	4	CHEMBL160	DB00091	CHEMBL160	kidney disease	N08	gtex	Brain_Putamen_basal_ganglia	5_134741122:G:A	5_134741122	5	134741122	-0.0352452	0.003989	9.96e-19	1.25e-16	6.05545	9	0.734356	-0.00979734	0.0162265	0.562711	3.43772	8	0.903969	10	Inverse variance weighted (fixed effects)
CAMLG	Other	BINDING AGENT	cyclosporine	4	CHEMBL160	DB00091	CHEMBL160	chronic graft versus host disease	D89	gtex	Brain_Putamen_basal_ganglia	5_134741122:G:A	5_134741122	5	134741122	-0.0352452	0.003989	9.96e-19	1.25e-16	6.05545	9	0.734356	-0.00979734	0.0162265	0.562711	3.43772	8	0.903969	10	Inverse variance weighted (fixed effects)
CAMLG	Other	BINDING AGENT	cyclosporine	4	CHEMBL160	DB00091	CHEMBL160	familial atrioventricular septal defect	Q21	gtex	Brain_Putamen_basal_ganglia	5_134741122:G:A	5_134741122	5	134741122	-0.0352452	0.003989	9.96e-19	1.25e-16	6.05545	9	0.734356	-0.00979734	0.0162265	0.562711	3.43772	8	0.903969	10	Inverse variance weighted (fixed effects)
CAMLG	Other	BINDING AGENT	cyclosporine	4	CHEMBL160	DB00091	CHEMBL160	atopic eczema	L20	gtex	Brain_Putamen_basal_ganglia	5_134741122:G:A	5_134741122	5	134741122	-0.0352452	0.003989	9.96e-19	1.25e-16	6.05545	9	0.734356	-0.00979734	0.0162265	0.562711	3.43772	8	0.903969	10	Inverse variance weighted (fixed effects)
CAMLG	Other	BINDING AGENT	cyclosporine	4	CHEMBL160	DB00091	CHEMBL160	myocardial infarction	CUSTOM_CAD	gtex	Brain_Putamen_basal_ganglia	5_134741122:G:A	5_134741122	5	134741122	-0.0352452	0.003989	9.96e-19	1.25e-16	6.05545	9	0.734356	-0.00979734	0.0162265	0.562711	3.43772	8	0.903969	10	Inverse variance weighted (fixed effects)
CAMLG	Other	BINDING AGENT	cyclosporine	4	CHEMBL160	DB00091	CHEMBL160	Anemia, Hemolytic, Autoimmune	D89	gtex	Brain_Putamen_basal_ganglia	5_134741122:G:A	5_134741122	5	134741122	-0.0352452	0.003989	9.96e-19	1.25e-16	6.05545	9	0.734356	-0.00979734	0.0162265	0.562711	3.43772	8	0.903969	10	Inverse variance weighted (fixed effects)
CAMLG	Other	BINDING AGENT	cyclosporine	4	CHEMBL160	DB00091	CHEMBL160	periodontitis	K05	gtex	Brain_Putamen_basal_ganglia	5_134741122:G:A	5_134741122	5	134741122	-0.0352452	0.003989	9.96e-19	1.25e-16	6.05545	9	0.734356	-0.00979734	0.0162265	0.562711	3.43772	8	0.903969	10	Inverse variance weighted (fixed effects)
CAMLG	Other	BINDING AGENT	cyclosporine	4	CHEMBL160	DB00091	CHEMBL160	myocardial infarction	I22	gtex	Brain_Putamen_basal_ganglia	5_134741122:G:A	5_134741122	5	134741122	-0.0352452	0.003989	9.96e-19	1.25e-16	6.05545	9	0.734356	-0.00979734	0.0162265	0.562711	3.43772	8	0.903969	10	Inverse variance weighted (fixed effects)
CAMLG	Other	BINDING AGENT	cyclosporine	4	CHEMBL160	DB00091	CHEMBL160	juvenile dermatomyositis	M33	gtex	Brain_Putamen_basal_ganglia	5_134741122:G:A	5_134741122	5	134741122	-0.0352452	0.003989	9.96e-19	1.25e-16	6.05545	9	0.734356	-0.00979734	0.0162265	0.562711	3.43772	8	0.903969	10	Inverse variance weighted (fixed effects)
CAMLG	Other	BINDING AGENT	cyclosporine	4	CHEMBL160	DB00091	CHEMBL160	juvenile dermatomyositis	G72	gtex	Brain_Putamen_basal_ganglia	5_134741122:G:A	5_134741122	5	134741122	-0.0352452	0.003989	9.96e-19	1.25e-16	6.05545	9	0.734356	-0.00979734	0.0162265	0.562711	3.43772	8	0.903969	10	Inverse variance weighted (fixed effects)
CAMLG	Other	BINDING AGENT	cyclosporine	4	CHEMBL160	DB00091	CHEMBL160	immune system disease	M30	gtex	Brain_Putamen_basal_ganglia	5_134741122:G:A	5_134741122	5	134741122	-0.0352452	0.003989	9.96e-19	1.25e-16	6.05545	9	0.734356	-0.00979734	0.0162265	0.562711	3.43772	8	0.903969	10	Inverse variance weighted (fixed effects)
CAMLG	Other	BINDING AGENT	cyclosporine	4	CHEMBL160	DB00091	CHEMBL160	liver disease	K70	gtex	Brain_Putamen_basal_ganglia	5_134741122:G:A	5_134741122	5	134741122	-0.0352452	0.003989	9.96e-19	1.25e-16	6.05545	9	0.734356	-0.00979734	0.0162265	0.562711	3.43772	8	0.903969	10	Inverse variance weighted (fixed effects)
CAMLG	Other	BINDING AGENT	cyclosporine	4	CHEMBL160	DB00091	CHEMBL160	myositis	M60	gtex	Brain_Putamen_basal_ganglia	5_134741122:G:A	5_134741122	5	134741122	-0.0352452	0.003989	9.96e-19	1.25e-16	6.05545	9	0.734356	-0.00979734	0.0162265	0.562711	3.43772	8	0.903969	10	Inverse variance weighted (fixed effects)
CAMLG	Other	BINDING AGENT	cyclosporine	4	CHEMBL160	DB00091	CHEMBL160	rheumatoid arthritis	CUSTOM_RA	gtex	Brain_Putamen_basal_ganglia	5_134741122:G:A	5_134741122	5	134741122	-0.0352452	0.003989	9.96e-19	1.25e-16	6.05545	9	0.734356	-0.00979734	0.0162265	0.562711	3.43772	8	0.903969	10	Inverse variance weighted (fixed effects)
CAMLG	Other	BINDING AGENT	cyclosporine	4	CHEMBL160	DB00091	CHEMBL160	pterygium	H11	gtex	Brain_Putamen_basal_ganglia	5_134741122:G:A	5_134741122	5	134741122	-0.0352452	0.003989	9.96e-19	1.25e-16	6.05545	9	0.734356	-0.00979734	0.0162265	0.562711	3.43772	8	0.903969	10	Inverse variance weighted (fixed effects)
CAMLG	Other	BINDING AGENT	cyclosporine	4	CHEMBL160	DB00091	CHEMBL160	psoriasis	L40	gtex	Brain_Putamen_basal_ganglia	5_134741122:G:A	5_134741122	5	134741122	-0.0352452	0.003989	9.96e-19	1.25e-16	6.05545	9	0.734356	-0.00979734	0.0162265	0.562711	3.43772	8	0.903969	10	Inverse variance weighted (fixed effects)
CAMLG	Other	BINDING AGENT	cyclosporine	4	CHEMBL160	DB00091	CHEMBL160	acute myocardial infarction	CUSTOM_CAD	gtex	Brain_Putamen_basal_ganglia	5_134741122:G:A	5_134741122	5	134741122	-0.0352452	0.003989	9.96e-19	1.25e-16	6.05545	9	0.734356	-0.00979734	0.0162265	0.562711	3.43772	8	0.903969	10	Inverse variance weighted (fixed effects)
CAMLG	Other	BINDING AGENT	cyclosporine	4	CHEMBL160	DB00091	CHEMBL160	interstitial cystitis	N30	gtex	Brain_Putamen_basal_ganglia	5_134741122:G:A	5_134741122	5	134741122	-0.0352452	0.003989	9.96e-19	1.25e-16	6.05545	9	0.734356	-0.00979734	0.0162265	0.562711	3.43772	8	0.903969	10	Inverse variance weighted (fixed effects)
CAMLG	Other	BINDING AGENT	cyclosporine	4	CHEMBL160	DB00091	CHEMBL160	bronchiolitis obliterans	J44	gtex	Brain_Putamen_basal_ganglia	5_134741122:G:A	5_134741122	5	134741122	-0.0352452	0.003989	9.96e-19	1.25e-16	6.05545	9	0.734356	-0.00979734	0.0162265	0.562711	3.43772	8	0.903969	10	Inverse variance weighted (fixed effects)
CAMLG	Other	BINDING AGENT	cyclosporine	4	CHEMBL160	DB00091	CHEMBL160	Anemia, Hemolytic, Autoimmune	D59	gtex	Brain_Putamen_basal_ganglia	5_134741122:G:A	5_134741122	5	134741122	-0.0352452	0.003989	9.96e-19	1.25e-16	6.05545	9	0.734356	-0.00979734	0.0162265	0.562711	3.43772	8	0.903969	10	Inverse variance weighted (fixed effects)
CAMLG	Other	BINDING AGENT	cyclosporine	4	CHEMBL160	DB00091	CHEMBL160	retinal vasculitis	H35	gtex	Brain_Putamen_basal_ganglia	5_134741122:G:A	5_134741122	5	134741122	-0.0352452	0.003989	9.96e-19	1.25e-16	6.05545	9	0.734356	-0.00979734	0.0162265	0.562711	3.43772	8	0.903969	10	Inverse variance weighted (fixed effects)
CAMLG	Other	BINDING AGENT	cyclosporine	4	CHEMBL160	DB00091	CHEMBL160	lung disease	J98	gtex	Brain_Putamen_basal_ganglia	5_134741122:G:A	5_134741122	5	134741122	-0.0352452	0.003989	9.96e-19	1.25e-16	6.05545	9	0.734356	-0.00979734	0.0162265	0.562711	3.43772	8	0.903969	10	Inverse variance weighted (fixed effects)
CAMLG	Other	BINDING AGENT	cyclosporine	4	CHEMBL160	DB00091	CHEMBL160	Behcet's syndrome	M35	gtex	Brain_Putamen_basal_ganglia	5_134741122:G:A	5_134741122	5	134741122	-0.0352452	0.003989	9.96e-19	1.25e-16	6.05545	9	0.734356	-0.00979734	0.0162265	0.562711	3.43772	8	0.903969	10	Inverse variance weighted (fixed effects)
CAMLG	Other	BINDING AGENT	cyclosporine	4	CHEMBL160	DB00091	CHEMBL160	heart disease	I51	gtex	Brain_Putamen_basal_ganglia	5_134741122:G:A	5_134741122	5	134741122	-0.0352452	0.003989	9.96e-19	1.25e-16	6.05545	9	0.734356	-0.00979734	0.0162265	0.562711	3.43772	8	0.903969	10	Inverse variance weighted (fixed effects)
CAMLG	Other	BINDING AGENT	cyclosporine	4	CHEMBL160	DB00091	CHEMBL160	myocardial infarction	I21	gtex	Brain_Putamen_basal_ganglia	5_134741122:G:A	5_134741122	5	134741122	-0.0352452	0.003989	9.96e-19	1.25e-16	6.05545	9	0.734356	-0.00979734	0.0162265	0.562711	3.43772	8	0.903969	10	Inverse variance weighted (fixed effects)
CAMLG	Other	BINDING AGENT	cyclosporine	4	CHEMBL160	DB00091	CHEMBL160	heart disease	I24	gtex	Brain_Putamen_basal_ganglia	5_134741122:G:A	5_134741122	5	134741122	-0.0352452	0.003989	9.96e-19	1.25e-16	6.05545	9	0.734356	-0.00979734	0.0162265	0.562711	3.43772	8	0.903969	10	Inverse variance weighted (fixed effects)
CAMLG	Other	BINDING AGENT	cyclosporine	4	CHEMBL160	DB00091	CHEMBL160	heart disease	CUSTOM_CAD	gtex	Brain_Putamen_basal_ganglia	5_134741122:G:A	5_134741122	5	134741122	-0.0352452	0.003989	9.96e-19	1.25e-16	6.05545	9	0.734356	-0.00979734	0.0162265	0.562711	3.43772	8	0.903969	10	Inverse variance weighted (fixed effects)
CAMLG	Other	BINDING AGENT	cyclosporine	4	CHEMBL160	DB00091	CHEMBL160	chronic granulomatous disease	D71	gtex	Brain_Putamen_basal_ganglia	5_134741122:G:A	5_134741122	5	134741122	-0.0352452	0.003989	9.96e-19	1.25e-16	6.05545	9	0.734356	-0.00979734	0.0162265	0.562711	3.43772	8	0.903969	10	Inverse variance weighted (fixed effects)
CAMLG	Other	BINDING AGENT	cyclosporine	4	CHEMBL160	DB00091	CHEMBL160	myositis	G72	gtex	Brain_Putamen_basal_ganglia	5_134741122:G:A	5_134741122	5	134741122	-0.0352452	0.003989	9.96e-19	1.25e-16	6.05545	9	0.734356	-0.00979734	0.0162265	0.562711	3.43772	8	0.903969	10	Inverse variance weighted (fixed effects)
CAMLG	Other	BINDING AGENT	cyclosporine	4	CHEMBL160	DB00091	CHEMBL160	rheumatoid arthritis	M06	gtex	Brain_Putamen_basal_ganglia	5_134741122:G:A	5_134741122	5	134741122	-0.0352452	0.003989	9.96e-19	1.25e-16	6.05545	9	0.734356	-0.00979734	0.0162265	0.562711	3.43772	8	0.903969	10	Inverse variance weighted (fixed effects)
CAMLG	Other	BINDING AGENT	cyclosporine	4	CHEMBL160	DB00091	CHEMBL160	rheumatoid arthritis	M05	gtex	Brain_Putamen_basal_ganglia	5_134741122:G:A	5_134741122	5	134741122	-0.0352452	0.003989	9.96e-19	1.25e-16	6.05545	9	0.734356	-0.00979734	0.0162265	0.562711	3.43772	8	0.903969	10	Inverse variance weighted (fixed effects)
CAMLG	Other	BINDING AGENT	cyclosporine	4	CHEMBL160	DB00091	CHEMBL160	myelodysplastic syndrome	Q93	gtex	Brain_Putamen_basal_ganglia	5_134741122:G:A	5_134741122	5	134741122	-0.0352452	0.003989	9.96e-19	1.25e-16	6.05545	9	0.734356	-0.00979734	0.0162265	0.562711	3.43772	8	0.903969	10	Inverse variance weighted (fixed effects)
CAMLG	Other	BINDING AGENT	cyclosporine	4	CHEMBL160	DB00091	CHEMBL160	Autoimmune Hepatitis	K75	gtex	Brain_Putamen_basal_ganglia	5_134741122:G:A	5_134741122	5	134741122	-0.0352452	0.003989	9.96e-19	1.25e-16	6.05545	9	0.734356	-0.00979734	0.0162265	0.562711	3.43772	8	0.903969	10	Inverse variance weighted (fixed effects)
CAMLG	Other	BINDING AGENT	cyclosporine	4	CHEMBL160	DB00091	CHEMBL160	allergic conjunctivitis	H10	gtex	Brain_Putamen_basal_ganglia	5_134741122:G:A	5_134741122	5	134741122	-0.0352452	0.003989	9.96e-19	1.25e-16	6.05545	9	0.734356	-0.00979734	0.0162265	0.562711	3.43772	8	0.903969	10	Inverse variance weighted (fixed effects)
CAMLG	Other	BINDING AGENT	cyclosporine	4	CHEMBL160	DB00091	CHEMBL160	autoimmune thrombocytopenic purpura	D69	gtex	Brain_Putamen_basal_ganglia	5_134741122:G:A	5_134741122	5	134741122	-0.0352452	0.003989	9.96e-19	1.25e-16	6.05545	9	0.734356	-0.00979734	0.0162265	0.562711	3.43772	8	0.903969	10	Inverse variance weighted (fixed effects)
CAMLG	Other	BINDING AGENT	cyclosporine	4	CHEMBL160	DB00091	CHEMBL160	acute myocardial infarction	I21	gtex	Brain_Putamen_basal_ganglia	5_134741122:G:A	5_134741122	5	134741122	-0.0352452	0.003989	9.96e-19	1.25e-16	6.05545	9	0.734356	-0.00979734	0.0162265	0.562711	3.43772	8	0.903969	10	Inverse variance weighted (fixed effects)
CAMLG	Other	BINDING AGENT	cyclosporine	4	CHEMBL160	DB00091	CHEMBL160	corneal disease	H18	gtex	Brain_Putamen_basal_ganglia	5_134741122:G:A	5_134741122	5	134741122	-0.0352452	0.003989	9.96e-19	1.25e-16	6.05545	9	0.734356	-0.00979734	0.0162265	0.562711	3.43772	8	0.903969	10	Inverse variance weighted (fixed effects)
CAMLG	Other	BINDING AGENT	cyclosporine	4	CHEMBL160	DB00091	CHEMBL160	juvenile dermatomyositis	M60	gtex	Brain_Putamen_basal_ganglia	5_134741122:G:A	5_134741122	5	134741122	-0.0352452	0.003989	9.96e-19	1.25e-16	6.05545	9	0.734356	-0.00979734	0.0162265	0.562711	3.43772	8	0.903969	10	Inverse variance weighted (fixed effects)
CAMLG	Other	BINDING AGENT	voclosporin	4	CHEMBL5314379	DB11693	CHEMBL5314379	kidney disease	N08	gtex	Brain_Putamen_basal_ganglia	5_134741122:G:A	5_134741122	5	134741122	-0.0352452	0.003989	9.96e-19	1.25e-16	6.05545	9	0.734356	-0.00979734	0.0162265	0.562711	3.43772	8	0.903969	10	Inverse variance weighted (fixed effects)
CAMLG	Other	BINDING AGENT	voclosporin	4	CHEMBL5314379	DB11693	CHEMBL5314379	kidney disease	N01	gtex	Brain_Putamen_basal_ganglia	5_134741122:G:A	5_134741122	5	134741122	-0.0352452	0.003989	9.96e-19	1.25e-16	6.05545	9	0.734356	-0.00979734	0.0162265	0.562711	3.43772	8	0.903969	10	Inverse variance weighted (fixed effects)
CAMLG	Other	BINDING AGENT	voclosporin	4	CHEMBL5314379	DB11693	CHEMBL5314379	psoriasis	L40	gtex	Brain_Putamen_basal_ganglia	5_134741122:G:A	5_134741122	5	134741122	-0.0352452	0.003989	9.96e-19	1.25e-16	6.05545	9	0.734356	-0.00979734	0.0162265	0.562711	3.43772	8	0.903969	10	Inverse variance weighted (fixed effects)
CAMLG	Other	BINDING AGENT	voclosporin	4	CHEMBL5314379	DB11693	CHEMBL5314379	immune system disease	M30	gtex	Brain_Putamen_basal_ganglia	5_134741122:G:A	5_134741122	5	134741122	-0.0352452	0.003989	9.96e-19	1.25e-16	6.05545	9	0.734356	-0.00979734	0.0162265	0.562711	3.43772	8	0.903969	10	Inverse variance weighted (fixed effects)
CAMLG	Other	BINDING AGENT	voclosporin	4	CHEMBL5314379	DB11693	CHEMBL5314379	immune system disease	D89	gtex	Brain_Putamen_basal_ganglia	5_134741122:G:A	5_134741122	5	134741122	-0.0352452	0.003989	9.96e-19	1.25e-16	6.05545	9	0.734356	-0.00979734	0.0162265	0.562711	3.43772	8	0.903969	10	Inverse variance weighted (fixed effects)
CAMLG	Other	BINDING AGENT	voclosporin	4	CHEMBL5314379	DB11693	CHEMBL5314379	anterior uveitis	H20	gtex	Brain_Putamen_basal_ganglia	5_134741122:G:A	5_134741122	5	134741122	-0.0352452	0.003989	9.96e-19	1.25e-16	6.05545	9	0.734356	-0.00979734	0.0162265	0.562711	3.43772	8	0.903969	10	Inverse variance weighted (fixed effects)
CAMLG	Other	BINDING AGENT	voclosporin	4	CHEMBL5314379	DB11693	CHEMBL5314379	panuveitis	H44	gtex	Brain_Putamen_basal_ganglia	5_134741122:G:A	5_134741122	5	134741122	-0.0352452	0.003989	9.96e-19	1.25e-16	6.05545	9	0.734356	-0.00979734	0.0162265	0.562711	3.43772	8	0.903969	10	Inverse variance weighted (fixed effects)
CAMLG	Other	BINDING AGENT	voclosporin	4	CHEMBL5314379	DB11693	CHEMBL5314379	dry eye syndrome	H04	gtex	Brain_Putamen_basal_ganglia	5_134741122:G:A	5_134741122	5	134741122	-0.0352452	0.003989	9.96e-19	1.25e-16	6.05545	9	0.734356	-0.00979734	0.0162265	0.562711	3.43772	8	0.903969	10	Inverse variance weighted (fixed effects)
CAMLG	Other	BINDING AGENT	voclosporin	4	CHEMBL5314379	DB11693	CHEMBL5314379	kidney disease	N28	gtex	Brain_Putamen_basal_ganglia	5_134741122:G:A	5_134741122	5	134741122	-0.0352452	0.003989	9.96e-19	1.25e-16	6.05545	9	0.734356	-0.00979734	0.0162265	0.562711	3.43772	8	0.903969	10	Inverse variance weighted (fixed effects)
CAMLG	Other	BINDING AGENT	voclosporin	4	CHEMBL5314379	DB11693	CHEMBL5314379	posterior uveitis	H30	gtex	Brain_Putamen_basal_ganglia	5_134741122:G:A	5_134741122	5	134741122	-0.0352452	0.003989	9.96e-19	1.25e-16	6.05545	9	0.734356	-0.00979734	0.0162265	0.562711	3.43772	8	0.903969	10	Inverse variance weighted (fixed effects)
CAMLG	Other	BINDING AGENT	voclosporin	4	CHEMBL5314379	DB11693	CHEMBL5314379	uveitis	H20	gtex	Brain_Putamen_basal_ganglia	5_134741122:G:A	5_134741122	5	134741122	-0.0352452	0.003989	9.96e-19	1.25e-16	6.05545	9	0.734356	-0.00979734	0.0162265	0.562711	3.43772	8	0.903969	10	Inverse variance weighted (fixed effects)
CAMLG	Other	BINDING AGENT	voclosporin	4	CHEMBL5314379	DB11693	CHEMBL5314379	systemic lupus erythematosus	M32	gtex	Brain_Putamen_basal_ganglia	5_134741122:G:A	5_134741122	5	134741122	-0.0352452	0.003989	9.96e-19	1.25e-16	6.05545	9	0.734356	-0.00979734	0.0162265	0.562711	3.43772	8	0.903969	10	Inverse variance weighted (fixed effects)
CAMLG	Other	BINDING AGENT	voclosporin	4	CHEMBL5314379	DB11693	CHEMBL5314379	kidney disease	N26	gtex	Brain_Putamen_basal_ganglia	5_134741122:G:A	5_134741122	5	134741122	-0.0352452	0.003989	9.96e-19	1.25e-16	6.05545	9	0.734356	-0.00979734	0.0162265	0.562711	3.43772	8	0.903969	10	Inverse variance weighted (fixed effects)
CAMLG	Other	BINDING AGENT	cyclosporine	4	CHEMBL160	DB00091	CHEMBL160	membranous glomerulonephritis	N06	gtex	Skin_Not_Sun_Exposed_Suprapubic	5_134741122:G:A	5_134741122	5	134741122	-0.0352452	0.003989	9.96e-19	1.25e-16	6.05545	9	0.734356	-0.00979734	0.0162265	0.562711	3.43772	8	0.903969	10	Inverse variance weighted (fixed effects)
CAMLG	Other	BINDING AGENT	cyclosporine	4	CHEMBL160	DB00091	CHEMBL160	Epiphora	H04	gtex	Skin_Not_Sun_Exposed_Suprapubic	5_134741122:G:A	5_134741122	5	134741122	-0.0352452	0.003989	9.96e-19	1.25e-16	6.05545	9	0.734356	-0.00979734	0.0162265	0.562711	3.43772	8	0.903969	10	Inverse variance weighted (fixed effects)
CAMLG	Other	BINDING AGENT	cyclosporine	4	CHEMBL160	DB00091	CHEMBL160	kidney disease	N01	gtex	Skin_Not_Sun_Exposed_Suprapubic	5_134741122:G:A	5_134741122	5	134741122	-0.0352452	0.003989	9.96e-19	1.25e-16	6.05545	9	0.734356	-0.00979734	0.0162265	0.562711	3.43772	8	0.903969	10	Inverse variance weighted (fixed effects)
CAMLG	Other	BINDING AGENT	cyclosporine	4	CHEMBL160	DB00091	CHEMBL160	liver disease	K76	gtex	Skin_Not_Sun_Exposed_Suprapubic	5_134741122:G:A	5_134741122	5	134741122	-0.0352452	0.003989	9.96e-19	1.25e-16	6.05545	9	0.734356	-0.00979734	0.0162265	0.562711	3.43772	8	0.903969	10	Inverse variance weighted (fixed effects)
CAMLG	Other	BINDING AGENT	cyclosporine	4	CHEMBL160	DB00091	CHEMBL160	liver disease	K75	gtex	Skin_Not_Sun_Exposed_Suprapubic	5_134741122:G:A	5_134741122	5	134741122	-0.0352452	0.003989	9.96e-19	1.25e-16	6.05545	9	0.734356	-0.00979734	0.0162265	0.562711	3.43772	8	0.903969	10	Inverse variance weighted (fixed effects)
CAMLG	Other	BINDING AGENT	cyclosporine	4	CHEMBL160	DB00091	CHEMBL160	Stevens-Johnson syndrome	L51	gtex	Skin_Not_Sun_Exposed_Suprapubic	5_134741122:G:A	5_134741122	5	134741122	-0.0352452	0.003989	9.96e-19	1.25e-16	6.05545	9	0.734356	-0.00979734	0.0162265	0.562711	3.43772	8	0.903969	10	Inverse variance weighted (fixed effects)
CAMLG	Other	BINDING AGENT	cyclosporine	4	CHEMBL160	DB00091	CHEMBL160	diabetes mellitus	E13	gtex	Skin_Not_Sun_Exposed_Suprapubic	5_134741122:G:A	5_134741122	5	134741122	-0.0352452	0.003989	9.96e-19	1.25e-16	6.05545	9	0.734356	-0.00979734	0.0162265	0.562711	3.43772	8	0.903969	10	Inverse variance weighted (fixed effects)
CAMLG	Other	BINDING AGENT	cyclosporine	4	CHEMBL160	DB00091	CHEMBL160	familial lipoprotein lipase deficiency	E78	gtex	Skin_Not_Sun_Exposed_Suprapubic	5_134741122:G:A	5_134741122	5	134741122	-0.0352452	0.003989	9.96e-19	1.25e-16	6.05545	9	0.734356	-0.00979734	0.0162265	0.562711	3.43772	8	0.903969	10	Inverse variance weighted (fixed effects)
CAMLG	Other	BINDING AGENT	cyclosporine	4	CHEMBL160	DB00091	CHEMBL160	type 1 diabetes mellitus	E10	gtex	Skin_Not_Sun_Exposed_Suprapubic	5_134741122:G:A	5_134741122	5	134741122	-0.0352452	0.003989	9.96e-19	1.25e-16	6.05545	9	0.734356	-0.00979734	0.0162265	0.562711	3.43772	8	0.903969	10	Inverse variance weighted (fixed effects)
CAMLG	Other	BINDING AGENT	cyclosporine	4	CHEMBL160	DB00091	CHEMBL160	glaucoma	H40	gtex	Skin_Not_Sun_Exposed_Suprapubic	5_134741122:G:A	5_134741122	5	134741122	-0.0352452	0.003989	9.96e-19	1.25e-16	6.05545	9	0.734356	-0.00979734	0.0162265	0.562711	3.43772	8	0.903969	10	Inverse variance weighted (fixed effects)
CAMLG	Other	BINDING AGENT	cyclosporine	4	CHEMBL160	DB00091	CHEMBL160	atopic eczema	L30	gtex	Skin_Not_Sun_Exposed_Suprapubic	5_134741122:G:A	5_134741122	5	134741122	-0.0352452	0.003989	9.96e-19	1.25e-16	6.05545	9	0.734356	-0.00979734	0.0162265	0.562711	3.43772	8	0.903969	10	Inverse variance weighted (fixed effects)
CAMLG	Other	BINDING AGENT	cyclosporine	4	CHEMBL160	DB00091	CHEMBL160	dry eye syndrome	H04	gtex	Skin_Not_Sun_Exposed_Suprapubic	5_134741122:G:A	5_134741122	5	134741122	-0.0352452	0.003989	9.96e-19	1.25e-16	6.05545	9	0.734356	-0.00979734	0.0162265	0.562711	3.43772	8	0.903969	10	Inverse variance weighted (fixed effects)
CAMLG	Other	BINDING AGENT	cyclosporine	4	CHEMBL160	DB00091	CHEMBL160	myocarditis	I51	gtex	Skin_Not_Sun_Exposed_Suprapubic	5_134741122:G:A	5_134741122	5	134741122	-0.0352452	0.003989	9.96e-19	1.25e-16	6.05545	9	0.734356	-0.00979734	0.0162265	0.562711	3.43772	8	0.903969	10	Inverse variance weighted (fixed effects)
CAMLG	Other	BINDING AGENT	cyclosporine	4	CHEMBL160	DB00091	CHEMBL160	keratoconjunctivitis	H16	gtex	Skin_Not_Sun_Exposed_Suprapubic	5_134741122:G:A	5_134741122	5	134741122	-0.0352452	0.003989	9.96e-19	1.25e-16	6.05545	9	0.734356	-0.00979734	0.0162265	0.562711	3.43772	8	0.903969	10	Inverse variance weighted (fixed effects)
CAMLG	Other	BINDING AGENT	cyclosporine	4	CHEMBL160	DB00091	CHEMBL160	Eczematoid dermatitis	L30	gtex	Skin_Not_Sun_Exposed_Suprapubic	5_134741122:G:A	5_134741122	5	134741122	-0.0352452	0.003989	9.96e-19	1.25e-16	6.05545	9	0.734356	-0.00979734	0.0162265	0.562711	3.43772	8	0.903969	10	Inverse variance weighted (fixed effects)
CAMLG	Other	BINDING AGENT	cyclosporine	4	CHEMBL160	DB00091	CHEMBL160	Eczematoid dermatitis	L27	gtex	Skin_Not_Sun_Exposed_Suprapubic	5_134741122:G:A	5_134741122	5	134741122	-0.0352452	0.003989	9.96e-19	1.25e-16	6.05545	9	0.734356	-0.00979734	0.0162265	0.562711	3.43772	8	0.903969	10	Inverse variance weighted (fixed effects)
CAMLG	Other	BINDING AGENT	cyclosporine	4	CHEMBL160	DB00091	CHEMBL160	kidney failure	N19	gtex	Skin_Not_Sun_Exposed_Suprapubic	5_134741122:G:A	5_134741122	5	134741122	-0.0352452	0.003989	9.96e-19	1.25e-16	6.05545	9	0.734356	-0.00979734	0.0162265	0.562711	3.43772	8	0.903969	10	Inverse variance weighted (fixed effects)
CAMLG	Other	BINDING AGENT	cyclosporine	4	CHEMBL160	DB00091	CHEMBL160	thrombotic thrombocytopenic purpura	M31	gtex	Skin_Not_Sun_Exposed_Suprapubic	5_134741122:G:A	5_134741122	5	134741122	-0.0352452	0.003989	9.96e-19	1.25e-16	6.05545	9	0.734356	-0.00979734	0.0162265	0.562711	3.43772	8	0.903969	10	Inverse variance weighted (fixed effects)
CAMLG	Other	BINDING AGENT	cyclosporine	4	CHEMBL160	DB00091	CHEMBL160	cardiac arrest	I46	gtex	Skin_Not_Sun_Exposed_Suprapubic	5_134741122:G:A	5_134741122	5	134741122	-0.0352452	0.003989	9.96e-19	1.25e-16	6.05545	9	0.734356	-0.00979734	0.0162265	0.562711	3.43772	8	0.903969	10	Inverse variance weighted (fixed effects)
CAMLG	Other	BINDING AGENT	cyclosporine	4	CHEMBL160	DB00091	CHEMBL160	glaucoma	CUSTOM_GLAUCOMA	gtex	Skin_Not_Sun_Exposed_Suprapubic	5_134741122:G:A	5_134741122	5	134741122	-0.0352452	0.003989	9.96e-19	1.25e-16	6.05545	9	0.734356	-0.00979734	0.0162265	0.562711	3.43772	8	0.903969	10	Inverse variance weighted (fixed effects)
CAMLG	Other	BINDING AGENT	cyclosporine	4	CHEMBL160	DB00091	CHEMBL160	graft versus host disease	D89	gtex	Skin_Not_Sun_Exposed_Suprapubic	5_134741122:G:A	5_134741122	5	134741122	-0.0352452	0.003989	9.96e-19	1.25e-16	6.05545	9	0.734356	-0.00979734	0.0162265	0.562711	3.43772	8	0.903969	10	Inverse variance weighted (fixed effects)
CAMLG	Other	BINDING AGENT	cyclosporine	4	CHEMBL160	DB00091	CHEMBL160	Leber hereditary optic neuropathy	H47	gtex	Skin_Not_Sun_Exposed_Suprapubic	5_134741122:G:A	5_134741122	5	134741122	-0.0352452	0.003989	9.96e-19	1.25e-16	6.05545	9	0.734356	-0.00979734	0.0162265	0.562711	3.43772	8	0.903969	10	Inverse variance weighted (fixed effects)
CAMLG	Other	BINDING AGENT	cyclosporine	4	CHEMBL160	DB00091	CHEMBL160	Acute kidney injury	N17	gtex	Skin_Not_Sun_Exposed_Suprapubic	5_134741122:G:A	5_134741122	5	134741122	-0.0352452	0.003989	9.96e-19	1.25e-16	6.05545	9	0.734356	-0.00979734	0.0162265	0.562711	3.43772	8	0.903969	10	Inverse variance weighted (fixed effects)
CAMLG	Other	BINDING AGENT	cyclosporine	4	CHEMBL160	DB00091	CHEMBL160	Aplastic anemia	D61	gtex	Skin_Not_Sun_Exposed_Suprapubic	5_134741122:G:A	5_134741122	5	134741122	-0.0352452	0.003989	9.96e-19	1.25e-16	6.05545	9	0.734356	-0.00979734	0.0162265	0.562711	3.43772	8	0.903969	10	Inverse variance weighted (fixed effects)
CAMLG	Other	BINDING AGENT	cyclosporine	4	CHEMBL160	DB00091	CHEMBL160	hemophagocytic syndrome	D76	gtex	Skin_Not_Sun_Exposed_Suprapubic	5_134741122:G:A	5_134741122	5	134741122	-0.0352452	0.003989	9.96e-19	1.25e-16	6.05545	9	0.734356	-0.00979734	0.0162265	0.562711	3.43772	8	0.903969	10	Inverse variance weighted (fixed effects)
CAMLG	Other	BINDING AGENT	cyclosporine	4	CHEMBL160	DB00091	CHEMBL160	immune system disease	D89	gtex	Skin_Not_Sun_Exposed_Suprapubic	5_134741122:G:A	5_134741122	5	134741122	-0.0352452	0.003989	9.96e-19	1.25e-16	6.05545	9	0.734356	-0.00979734	0.0162265	0.562711	3.43772	8	0.903969	10	Inverse variance weighted (fixed effects)
CAMLG	Other	BINDING AGENT	cyclosporine	4	CHEMBL160	DB00091	CHEMBL160	kidney failure	N17	gtex	Skin_Not_Sun_Exposed_Suprapubic	5_134741122:G:A	5_134741122	5	134741122	-0.0352452	0.003989	9.96e-19	1.25e-16	6.05545	9	0.734356	-0.00979734	0.0162265	0.562711	3.43772	8	0.903969	10	Inverse variance weighted (fixed effects)
CAMLG	Other	BINDING AGENT	cyclosporine	4	CHEMBL160	DB00091	CHEMBL160	systemic inflammatory response syndrome	R65	gtex	Skin_Not_Sun_Exposed_Suprapubic	5_134741122:G:A	5_134741122	5	134741122	-0.0352452	0.003989	9.96e-19	1.25e-16	6.05545	9	0.734356	-0.00979734	0.0162265	0.562711	3.43772	8	0.903969	10	Inverse variance weighted (fixed effects)
CAMLG	Other	BINDING AGENT	cyclosporine	4	CHEMBL160	DB00091	CHEMBL160	diabetes mellitus	E10	gtex	Skin_Not_Sun_Exposed_Suprapubic	5_134741122:G:A	5_134741122	5	134741122	-0.0352452	0.003989	9.96e-19	1.25e-16	6.05545	9	0.734356	-0.00979734	0.0162265	0.562711	3.43772	8	0.903969	10	Inverse variance weighted (fixed effects)
CAMLG	Other	BINDING AGENT	cyclosporine	4	CHEMBL160	DB00091	CHEMBL160	diabetes mellitus	E08	gtex	Skin_Not_Sun_Exposed_Suprapubic	5_134741122:G:A	5_134741122	5	134741122	-0.0352452	0.003989	9.96e-19	1.25e-16	6.05545	9	0.734356	-0.00979734	0.0162265	0.562711	3.43772	8	0.903969	10	Inverse variance weighted (fixed effects)
CAMLG	Other	BINDING AGENT	cyclosporine	4	CHEMBL160	DB00091	CHEMBL160	membranous glomerulonephritis	N03	gtex	Skin_Not_Sun_Exposed_Suprapubic	5_134741122:G:A	5_134741122	5	134741122	-0.0352452	0.003989	9.96e-19	1.25e-16	6.05545	9	0.734356	-0.00979734	0.0162265	0.562711	3.43772	8	0.903969	10	Inverse variance weighted (fixed effects)
CAMLG	Other	BINDING AGENT	cyclosporine	4	CHEMBL160	DB00091	CHEMBL160	eye disease	H44	gtex	Skin_Not_Sun_Exposed_Suprapubic	5_134741122:G:A	5_134741122	5	134741122	-0.0352452	0.003989	9.96e-19	1.25e-16	6.05545	9	0.734356	-0.00979734	0.0162265	0.562711	3.43772	8	0.903969	10	Inverse variance weighted (fixed effects)
CAMLG	Other	BINDING AGENT	cyclosporine	4	CHEMBL160	DB00091	CHEMBL160	chronic kidney disease	N18	gtex	Skin_Not_Sun_Exposed_Suprapubic	5_134741122:G:A	5_134741122	5	134741122	-0.0352452	0.003989	9.96e-19	1.25e-16	6.05545	9	0.734356	-0.00979734	0.0162265	0.562711	3.43772	8	0.903969	10	Inverse variance weighted (fixed effects)
CAMLG	Other	BINDING AGENT	cyclosporine	4	CHEMBL160	DB00091	CHEMBL160	kidney disease	N28	gtex	Skin_Not_Sun_Exposed_Suprapubic	5_134741122:G:A	5_134741122	5	134741122	-0.0352452	0.003989	9.96e-19	1.25e-16	6.05545	9	0.734356	-0.00979734	0.0162265	0.562711	3.43772	8	0.903969	10	Inverse variance weighted (fixed effects)
CAMLG	Other	BINDING AGENT	cyclosporine	4	CHEMBL160	DB00091	CHEMBL160	kidney disease	N26	gtex	Skin_Not_Sun_Exposed_Suprapubic	5_134741122:G:A	5_134741122	5	134741122	-0.0352452	0.003989	9.96e-19	1.25e-16	6.05545	9	0.734356	-0.00979734	0.0162265	0.562711	3.43772	8	0.903969	10	Inverse variance weighted (fixed effects)
CAMLG	Other	BINDING AGENT	cyclosporine	4	CHEMBL160	DB00091	CHEMBL160	kidney disease	N08	gtex	Skin_Not_Sun_Exposed_Suprapubic	5_134741122:G:A	5_134741122	5	134741122	-0.0352452	0.003989	9.96e-19	1.25e-16	6.05545	9	0.734356	-0.00979734	0.0162265	0.562711	3.43772	8	0.903969	10	Inverse variance weighted (fixed effects)
CAMLG	Other	BINDING AGENT	cyclosporine	4	CHEMBL160	DB00091	CHEMBL160	chronic graft versus host disease	D89	gtex	Skin_Not_Sun_Exposed_Suprapubic	5_134741122:G:A	5_134741122	5	134741122	-0.0352452	0.003989	9.96e-19	1.25e-16	6.05545	9	0.734356	-0.00979734	0.0162265	0.562711	3.43772	8	0.903969	10	Inverse variance weighted (fixed effects)
CAMLG	Other	BINDING AGENT	cyclosporine	4	CHEMBL160	DB00091	CHEMBL160	familial atrioventricular septal defect	Q21	gtex	Skin_Not_Sun_Exposed_Suprapubic	5_134741122:G:A	5_134741122	5	134741122	-0.0352452	0.003989	9.96e-19	1.25e-16	6.05545	9	0.734356	-0.00979734	0.0162265	0.562711	3.43772	8	0.903969	10	Inverse variance weighted (fixed effects)
CAMLG	Other	BINDING AGENT	cyclosporine	4	CHEMBL160	DB00091	CHEMBL160	atopic eczema	L20	gtex	Skin_Not_Sun_Exposed_Suprapubic	5_134741122:G:A	5_134741122	5	134741122	-0.0352452	0.003989	9.96e-19	1.25e-16	6.05545	9	0.734356	-0.00979734	0.0162265	0.562711	3.43772	8	0.903969	10	Inverse variance weighted (fixed effects)
CAMLG	Other	BINDING AGENT	cyclosporine	4	CHEMBL160	DB00091	CHEMBL160	myocardial infarction	CUSTOM_CAD	gtex	Skin_Not_Sun_Exposed_Suprapubic	5_134741122:G:A	5_134741122	5	134741122	-0.0352452	0.003989	9.96e-19	1.25e-16	6.05545	9	0.734356	-0.00979734	0.0162265	0.562711	3.43772	8	0.903969	10	Inverse variance weighted (fixed effects)
CAMLG	Other	BINDING AGENT	cyclosporine	4	CHEMBL160	DB00091	CHEMBL160	Anemia, Hemolytic, Autoimmune	D89	gtex	Skin_Not_Sun_Exposed_Suprapubic	5_134741122:G:A	5_134741122	5	134741122	-0.0352452	0.003989	9.96e-19	1.25e-16	6.05545	9	0.734356	-0.00979734	0.0162265	0.562711	3.43772	8	0.903969	10	Inverse variance weighted (fixed effects)
CAMLG	Other	BINDING AGENT	cyclosporine	4	CHEMBL160	DB00091	CHEMBL160	periodontitis	K05	gtex	Skin_Not_Sun_Exposed_Suprapubic	5_134741122:G:A	5_134741122	5	134741122	-0.0352452	0.003989	9.96e-19	1.25e-16	6.05545	9	0.734356	-0.00979734	0.0162265	0.562711	3.43772	8	0.903969	10	Inverse variance weighted (fixed effects)
CAMLG	Other	BINDING AGENT	cyclosporine	4	CHEMBL160	DB00091	CHEMBL160	myocardial infarction	I22	gtex	Skin_Not_Sun_Exposed_Suprapubic	5_134741122:G:A	5_134741122	5	134741122	-0.0352452	0.003989	9.96e-19	1.25e-16	6.05545	9	0.734356	-0.00979734	0.0162265	0.562711	3.43772	8	0.903969	10	Inverse variance weighted (fixed effects)
CAMLG	Other	BINDING AGENT	cyclosporine	4	CHEMBL160	DB00091	CHEMBL160	juvenile dermatomyositis	M33	gtex	Skin_Not_Sun_Exposed_Suprapubic	5_134741122:G:A	5_134741122	5	134741122	-0.0352452	0.003989	9.96e-19	1.25e-16	6.05545	9	0.734356	-0.00979734	0.0162265	0.562711	3.43772	8	0.903969	10	Inverse variance weighted (fixed effects)
CAMLG	Other	BINDING AGENT	cyclosporine	4	CHEMBL160	DB00091	CHEMBL160	juvenile dermatomyositis	G72	gtex	Skin_Not_Sun_Exposed_Suprapubic	5_134741122:G:A	5_134741122	5	134741122	-0.0352452	0.003989	9.96e-19	1.25e-16	6.05545	9	0.734356	-0.00979734	0.0162265	0.562711	3.43772	8	0.903969	10	Inverse variance weighted (fixed effects)
CAMLG	Other	BINDING AGENT	cyclosporine	4	CHEMBL160	DB00091	CHEMBL160	immune system disease	M30	gtex	Skin_Not_Sun_Exposed_Suprapubic	5_134741122:G:A	5_134741122	5	134741122	-0.0352452	0.003989	9.96e-19	1.25e-16	6.05545	9	0.734356	-0.00979734	0.0162265	0.562711	3.43772	8	0.903969	10	Inverse variance weighted (fixed effects)
CAMLG	Other	BINDING AGENT	cyclosporine	4	CHEMBL160	DB00091	CHEMBL160	liver disease	K70	gtex	Skin_Not_Sun_Exposed_Suprapubic	5_134741122:G:A	5_134741122	5	134741122	-0.0352452	0.003989	9.96e-19	1.25e-16	6.05545	9	0.734356	-0.00979734	0.0162265	0.562711	3.43772	8	0.903969	10	Inverse variance weighted (fixed effects)
CAMLG	Other	BINDING AGENT	cyclosporine	4	CHEMBL160	DB00091	CHEMBL160	myositis	M60	gtex	Skin_Not_Sun_Exposed_Suprapubic	5_134741122:G:A	5_134741122	5	134741122	-0.0352452	0.003989	9.96e-19	1.25e-16	6.05545	9	0.734356	-0.00979734	0.0162265	0.562711	3.43772	8	0.903969	10	Inverse variance weighted (fixed effects)
CAMLG	Other	BINDING AGENT	cyclosporine	4	CHEMBL160	DB00091	CHEMBL160	rheumatoid arthritis	CUSTOM_RA	gtex	Skin_Not_Sun_Exposed_Suprapubic	5_134741122:G:A	5_134741122	5	134741122	-0.0352452	0.003989	9.96e-19	1.25e-16	6.05545	9	0.734356	-0.00979734	0.0162265	0.562711	3.43772	8	0.903969	10	Inverse variance weighted (fixed effects)
CAMLG	Other	BINDING AGENT	cyclosporine	4	CHEMBL160	DB00091	CHEMBL160	pterygium	H11	gtex	Skin_Not_Sun_Exposed_Suprapubic	5_134741122:G:A	5_134741122	5	134741122	-0.0352452	0.003989	9.96e-19	1.25e-16	6.05545	9	0.734356	-0.00979734	0.0162265	0.562711	3.43772	8	0.903969	10	Inverse variance weighted (fixed effects)
CAMLG	Other	BINDING AGENT	cyclosporine	4	CHEMBL160	DB00091	CHEMBL160	psoriasis	L40	gtex	Skin_Not_Sun_Exposed_Suprapubic	5_134741122:G:A	5_134741122	5	134741122	-0.0352452	0.003989	9.96e-19	1.25e-16	6.05545	9	0.734356	-0.00979734	0.0162265	0.562711	3.43772	8	0.903969	10	Inverse variance weighted (fixed effects)
CAMLG	Other	BINDING AGENT	cyclosporine	4	CHEMBL160	DB00091	CHEMBL160	acute myocardial infarction	CUSTOM_CAD	gtex	Skin_Not_Sun_Exposed_Suprapubic	5_134741122:G:A	5_134741122	5	134741122	-0.0352452	0.003989	9.96e-19	1.25e-16	6.05545	9	0.734356	-0.00979734	0.0162265	0.562711	3.43772	8	0.903969	10	Inverse variance weighted (fixed effects)
CAMLG	Other	BINDING AGENT	cyclosporine	4	CHEMBL160	DB00091	CHEMBL160	interstitial cystitis	N30	gtex	Skin_Not_Sun_Exposed_Suprapubic	5_134741122:G:A	5_134741122	5	134741122	-0.0352452	0.003989	9.96e-19	1.25e-16	6.05545	9	0.734356	-0.00979734	0.0162265	0.562711	3.43772	8	0.903969	10	Inverse variance weighted (fixed effects)
CAMLG	Other	BINDING AGENT	cyclosporine	4	CHEMBL160	DB00091	CHEMBL160	bronchiolitis obliterans	J44	gtex	Skin_Not_Sun_Exposed_Suprapubic	5_134741122:G:A	5_134741122	5	134741122	-0.0352452	0.003989	9.96e-19	1.25e-16	6.05545	9	0.734356	-0.00979734	0.0162265	0.562711	3.43772	8	0.903969	10	Inverse variance weighted (fixed effects)
CAMLG	Other	BINDING AGENT	cyclosporine	4	CHEMBL160	DB00091	CHEMBL160	Anemia, Hemolytic, Autoimmune	D59	gtex	Skin_Not_Sun_Exposed_Suprapubic	5_134741122:G:A	5_134741122	5	134741122	-0.0352452	0.003989	9.96e-19	1.25e-16	6.05545	9	0.734356	-0.00979734	0.0162265	0.562711	3.43772	8	0.903969	10	Inverse variance weighted (fixed effects)
CAMLG	Other	BINDING AGENT	cyclosporine	4	CHEMBL160	DB00091	CHEMBL160	retinal vasculitis	H35	gtex	Skin_Not_Sun_Exposed_Suprapubic	5_134741122:G:A	5_134741122	5	134741122	-0.0352452	0.003989	9.96e-19	1.25e-16	6.05545	9	0.734356	-0.00979734	0.0162265	0.562711	3.43772	8	0.903969	10	Inverse variance weighted (fixed effects)
CAMLG	Other	BINDING AGENT	cyclosporine	4	CHEMBL160	DB00091	CHEMBL160	lung disease	J98	gtex	Skin_Not_Sun_Exposed_Suprapubic	5_134741122:G:A	5_134741122	5	134741122	-0.0352452	0.003989	9.96e-19	1.25e-16	6.05545	9	0.734356	-0.00979734	0.0162265	0.562711	3.43772	8	0.903969	10	Inverse variance weighted (fixed effects)
CAMLG	Other	BINDING AGENT	cyclosporine	4	CHEMBL160	DB00091	CHEMBL160	Behcet's syndrome	M35	gtex	Skin_Not_Sun_Exposed_Suprapubic	5_134741122:G:A	5_134741122	5	134741122	-0.0352452	0.003989	9.96e-19	1.25e-16	6.05545	9	0.734356	-0.00979734	0.0162265	0.562711	3.43772	8	0.903969	10	Inverse variance weighted (fixed effects)
CAMLG	Other	BINDING AGENT	cyclosporine	4	CHEMBL160	DB00091	CHEMBL160	heart disease	I51	gtex	Skin_Not_Sun_Exposed_Suprapubic	5_134741122:G:A	5_134741122	5	134741122	-0.0352452	0.003989	9.96e-19	1.25e-16	6.05545	9	0.734356	-0.00979734	0.0162265	0.562711	3.43772	8	0.903969	10	Inverse variance weighted (fixed effects)
CAMLG	Other	BINDING AGENT	cyclosporine	4	CHEMBL160	DB00091	CHEMBL160	myocardial infarction	I21	gtex	Skin_Not_Sun_Exposed_Suprapubic	5_134741122:G:A	5_134741122	5	134741122	-0.0352452	0.003989	9.96e-19	1.25e-16	6.05545	9	0.734356	-0.00979734	0.0162265	0.562711	3.43772	8	0.903969	10	Inverse variance weighted (fixed effects)
CAMLG	Other	BINDING AGENT	cyclosporine	4	CHEMBL160	DB00091	CHEMBL160	heart disease	I24	gtex	Skin_Not_Sun_Exposed_Suprapubic	5_134741122:G:A	5_134741122	5	134741122	-0.0352452	0.003989	9.96e-19	1.25e-16	6.05545	9	0.734356	-0.00979734	0.0162265	0.562711	3.43772	8	0.903969	10	Inverse variance weighted (fixed effects)
CAMLG	Other	BINDING AGENT	cyclosporine	4	CHEMBL160	DB00091	CHEMBL160	heart disease	CUSTOM_CAD	gtex	Skin_Not_Sun_Exposed_Suprapubic	5_134741122:G:A	5_134741122	5	134741122	-0.0352452	0.003989	9.96e-19	1.25e-16	6.05545	9	0.734356	-0.00979734	0.0162265	0.562711	3.43772	8	0.903969	10	Inverse variance weighted (fixed effects)
CAMLG	Other	BINDING AGENT	cyclosporine	4	CHEMBL160	DB00091	CHEMBL160	chronic granulomatous disease	D71	gtex	Skin_Not_Sun_Exposed_Suprapubic	5_134741122:G:A	5_134741122	5	134741122	-0.0352452	0.003989	9.96e-19	1.25e-16	6.05545	9	0.734356	-0.00979734	0.0162265	0.562711	3.43772	8	0.903969	10	Inverse variance weighted (fixed effects)
CAMLG	Other	BINDING AGENT	cyclosporine	4	CHEMBL160	DB00091	CHEMBL160	myositis	G72	gtex	Skin_Not_Sun_Exposed_Suprapubic	5_134741122:G:A	5_134741122	5	134741122	-0.0352452	0.003989	9.96e-19	1.25e-16	6.05545	9	0.734356	-0.00979734	0.0162265	0.562711	3.43772	8	0.903969	10	Inverse variance weighted (fixed effects)
CAMLG	Other	BINDING AGENT	cyclosporine	4	CHEMBL160	DB00091	CHEMBL160	rheumatoid arthritis	M06	gtex	Skin_Not_Sun_Exposed_Suprapubic	5_134741122:G:A	5_134741122	5	134741122	-0.0352452	0.003989	9.96e-19	1.25e-16	6.05545	9	0.734356	-0.00979734	0.0162265	0.562711	3.43772	8	0.903969	10	Inverse variance weighted (fixed effects)
CAMLG	Other	BINDING AGENT	cyclosporine	4	CHEMBL160	DB00091	CHEMBL160	rheumatoid arthritis	M05	gtex	Skin_Not_Sun_Exposed_Suprapubic	5_134741122:G:A	5_134741122	5	134741122	-0.0352452	0.003989	9.96e-19	1.25e-16	6.05545	9	0.734356	-0.00979734	0.0162265	0.562711	3.43772	8	0.903969	10	Inverse variance weighted (fixed effects)
CAMLG	Other	BINDING AGENT	cyclosporine	4	CHEMBL160	DB00091	CHEMBL160	myelodysplastic syndrome	Q93	gtex	Skin_Not_Sun_Exposed_Suprapubic	5_134741122:G:A	5_134741122	5	134741122	-0.0352452	0.003989	9.96e-19	1.25e-16	6.05545	9	0.734356	-0.00979734	0.0162265	0.562711	3.43772	8	0.903969	10	Inverse variance weighted (fixed effects)
CAMLG	Other	BINDING AGENT	cyclosporine	4	CHEMBL160	DB00091	CHEMBL160	Autoimmune Hepatitis	K75	gtex	Skin_Not_Sun_Exposed_Suprapubic	5_134741122:G:A	5_134741122	5	134741122	-0.0352452	0.003989	9.96e-19	1.25e-16	6.05545	9	0.734356	-0.00979734	0.0162265	0.562711	3.43772	8	0.903969	10	Inverse variance weighted (fixed effects)
CAMLG	Other	BINDING AGENT	cyclosporine	4	CHEMBL160	DB00091	CHEMBL160	allergic conjunctivitis	H10	gtex	Skin_Not_Sun_Exposed_Suprapubic	5_134741122:G:A	5_134741122	5	134741122	-0.0352452	0.003989	9.96e-19	1.25e-16	6.05545	9	0.734356	-0.00979734	0.0162265	0.562711	3.43772	8	0.903969	10	Inverse variance weighted (fixed effects)
CAMLG	Other	BINDING AGENT	cyclosporine	4	CHEMBL160	DB00091	CHEMBL160	autoimmune thrombocytopenic purpura	D69	gtex	Skin_Not_Sun_Exposed_Suprapubic	5_134741122:G:A	5_134741122	5	134741122	-0.0352452	0.003989	9.96e-19	1.25e-16	6.05545	9	0.734356	-0.00979734	0.0162265	0.562711	3.43772	8	0.903969	10	Inverse variance weighted (fixed effects)
CAMLG	Other	BINDING AGENT	cyclosporine	4	CHEMBL160	DB00091	CHEMBL160	acute myocardial infarction	I21	gtex	Skin_Not_Sun_Exposed_Suprapubic	5_134741122:G:A	5_134741122	5	134741122	-0.0352452	0.003989	9.96e-19	1.25e-16	6.05545	9	0.734356	-0.00979734	0.0162265	0.562711	3.43772	8	0.903969	10	Inverse variance weighted (fixed effects)
CAMLG	Other	BINDING AGENT	cyclosporine	4	CHEMBL160	DB00091	CHEMBL160	corneal disease	H18	gtex	Skin_Not_Sun_Exposed_Suprapubic	5_134741122:G:A	5_134741122	5	134741122	-0.0352452	0.003989	9.96e-19	1.25e-16	6.05545	9	0.734356	-0.00979734	0.0162265	0.562711	3.43772	8	0.903969	10	Inverse variance weighted (fixed effects)
CAMLG	Other	BINDING AGENT	cyclosporine	4	CHEMBL160	DB00091	CHEMBL160	juvenile dermatomyositis	M60	gtex	Skin_Not_Sun_Exposed_Suprapubic	5_134741122:G:A	5_134741122	5	134741122	-0.0352452	0.003989	9.96e-19	1.25e-16	6.05545	9	0.734356	-0.00979734	0.0162265	0.562711	3.43772	8	0.903969	10	Inverse variance weighted (fixed effects)
CAMLG	Other	BINDING AGENT	voclosporin	4	CHEMBL5314379	DB11693	CHEMBL5314379	kidney disease	N08	gtex	Skin_Not_Sun_Exposed_Suprapubic	5_134741122:G:A	5_134741122	5	134741122	-0.0352452	0.003989	9.96e-19	1.25e-16	6.05545	9	0.734356	-0.00979734	0.0162265	0.562711	3.43772	8	0.903969	10	Inverse variance weighted (fixed effects)
CAMLG	Other	BINDING AGENT	voclosporin	4	CHEMBL5314379	DB11693	CHEMBL5314379	kidney disease	N01	gtex	Skin_Not_Sun_Exposed_Suprapubic	5_134741122:G:A	5_134741122	5	134741122	-0.0352452	0.003989	9.96e-19	1.25e-16	6.05545	9	0.734356	-0.00979734	0.0162265	0.562711	3.43772	8	0.903969	10	Inverse variance weighted (fixed effects)
CAMLG	Other	BINDING AGENT	voclosporin	4	CHEMBL5314379	DB11693	CHEMBL5314379	psoriasis	L40	gtex	Skin_Not_Sun_Exposed_Suprapubic	5_134741122:G:A	5_134741122	5	134741122	-0.0352452	0.003989	9.96e-19	1.25e-16	6.05545	9	0.734356	-0.00979734	0.0162265	0.562711	3.43772	8	0.903969	10	Inverse variance weighted (fixed effects)
CAMLG	Other	BINDING AGENT	voclosporin	4	CHEMBL5314379	DB11693	CHEMBL5314379	immune system disease	M30	gtex	Skin_Not_Sun_Exposed_Suprapubic	5_134741122:G:A	5_134741122	5	134741122	-0.0352452	0.003989	9.96e-19	1.25e-16	6.05545	9	0.734356	-0.00979734	0.0162265	0.562711	3.43772	8	0.903969	10	Inverse variance weighted (fixed effects)
CAMLG	Other	BINDING AGENT	voclosporin	4	CHEMBL5314379	DB11693	CHEMBL5314379	immune system disease	D89	gtex	Skin_Not_Sun_Exposed_Suprapubic	5_134741122:G:A	5_134741122	5	134741122	-0.0352452	0.003989	9.96e-19	1.25e-16	6.05545	9	0.734356	-0.00979734	0.0162265	0.562711	3.43772	8	0.903969	10	Inverse variance weighted (fixed effects)
CAMLG	Other	BINDING AGENT	voclosporin	4	CHEMBL5314379	DB11693	CHEMBL5314379	anterior uveitis	H20	gtex	Skin_Not_Sun_Exposed_Suprapubic	5_134741122:G:A	5_134741122	5	134741122	-0.0352452	0.003989	9.96e-19	1.25e-16	6.05545	9	0.734356	-0.00979734	0.0162265	0.562711	3.43772	8	0.903969	10	Inverse variance weighted (fixed effects)
CAMLG	Other	BINDING AGENT	voclosporin	4	CHEMBL5314379	DB11693	CHEMBL5314379	panuveitis	H44	gtex	Skin_Not_Sun_Exposed_Suprapubic	5_134741122:G:A	5_134741122	5	134741122	-0.0352452	0.003989	9.96e-19	1.25e-16	6.05545	9	0.734356	-0.00979734	0.0162265	0.562711	3.43772	8	0.903969	10	Inverse variance weighted (fixed effects)
CAMLG	Other	BINDING AGENT	voclosporin	4	CHEMBL5314379	DB11693	CHEMBL5314379	dry eye syndrome	H04	gtex	Skin_Not_Sun_Exposed_Suprapubic	5_134741122:G:A	5_134741122	5	134741122	-0.0352452	0.003989	9.96e-19	1.25e-16	6.05545	9	0.734356	-0.00979734	0.0162265	0.562711	3.43772	8	0.903969	10	Inverse variance weighted (fixed effects)
CAMLG	Other	BINDING AGENT	voclosporin	4	CHEMBL5314379	DB11693	CHEMBL5314379	kidney disease	N28	gtex	Skin_Not_Sun_Exposed_Suprapubic	5_134741122:G:A	5_134741122	5	134741122	-0.0352452	0.003989	9.96e-19	1.25e-16	6.05545	9	0.734356	-0.00979734	0.0162265	0.562711	3.43772	8	0.903969	10	Inverse variance weighted (fixed effects)
CAMLG	Other	BINDING AGENT	voclosporin	4	CHEMBL5314379	DB11693	CHEMBL5314379	posterior uveitis	H30	gtex	Skin_Not_Sun_Exposed_Suprapubic	5_134741122:G:A	5_134741122	5	134741122	-0.0352452	0.003989	9.96e-19	1.25e-16	6.05545	9	0.734356	-0.00979734	0.0162265	0.562711	3.43772	8	0.903969	10	Inverse variance weighted (fixed effects)
CAMLG	Other	BINDING AGENT	voclosporin	4	CHEMBL5314379	DB11693	CHEMBL5314379	uveitis	H20	gtex	Skin_Not_Sun_Exposed_Suprapubic	5_134741122:G:A	5_134741122	5	134741122	-0.0352452	0.003989	9.96e-19	1.25e-16	6.05545	9	0.734356	-0.00979734	0.0162265	0.562711	3.43772	8	0.903969	10	Inverse variance weighted (fixed effects)
CAMLG	Other	BINDING AGENT	voclosporin	4	CHEMBL5314379	DB11693	CHEMBL5314379	systemic lupus erythematosus	M32	gtex	Skin_Not_Sun_Exposed_Suprapubic	5_134741122:G:A	5_134741122	5	134741122	-0.0352452	0.003989	9.96e-19	1.25e-16	6.05545	9	0.734356	-0.00979734	0.0162265	0.562711	3.43772	8	0.903969	10	Inverse variance weighted (fixed effects)
CAMLG	Other	BINDING AGENT	voclosporin	4	CHEMBL5314379	DB11693	CHEMBL5314379	kidney disease	N26	gtex	Skin_Not_Sun_Exposed_Suprapubic	5_134741122:G:A	5_134741122	5	134741122	-0.0352452	0.003989	9.96e-19	1.25e-16	6.05545	9	0.734356	-0.00979734	0.0162265	0.562711	3.43772	8	0.903969	10	Inverse variance weighted (fixed effects)
CAMLG	Other	BINDING AGENT	cyclosporine	4	CHEMBL160	DB00091	CHEMBL160	membranous glomerulonephritis	N06	gtex	Brain_Nucleus_accumbens_basal_ganglia	5_134741122:G:A	5_134741122	5	134741122	-0.0352452	0.003989	9.96e-19	1.25e-16	6.05545	9	0.734356	-0.00979734	0.0162265	0.562711	3.43772	8	0.903969	10	Inverse variance weighted (fixed effects)
CAMLG	Other	BINDING AGENT	cyclosporine	4	CHEMBL160	DB00091	CHEMBL160	Epiphora	H04	gtex	Brain_Nucleus_accumbens_basal_ganglia	5_134741122:G:A	5_134741122	5	134741122	-0.0352452	0.003989	9.96e-19	1.25e-16	6.05545	9	0.734356	-0.00979734	0.0162265	0.562711	3.43772	8	0.903969	10	Inverse variance weighted (fixed effects)
CAMLG	Other	BINDING AGENT	cyclosporine	4	CHEMBL160	DB00091	CHEMBL160	kidney disease	N01	gtex	Brain_Nucleus_accumbens_basal_ganglia	5_134741122:G:A	5_134741122	5	134741122	-0.0352452	0.003989	9.96e-19	1.25e-16	6.05545	9	0.734356	-0.00979734	0.0162265	0.562711	3.43772	8	0.903969	10	Inverse variance weighted (fixed effects)
CAMLG	Other	BINDING AGENT	cyclosporine	4	CHEMBL160	DB00091	CHEMBL160	liver disease	K76	gtex	Brain_Nucleus_accumbens_basal_ganglia	5_134741122:G:A	5_134741122	5	134741122	-0.0352452	0.003989	9.96e-19	1.25e-16	6.05545	9	0.734356	-0.00979734	0.0162265	0.562711	3.43772	8	0.903969	10	Inverse variance weighted (fixed effects)
CAMLG	Other	BINDING AGENT	cyclosporine	4	CHEMBL160	DB00091	CHEMBL160	liver disease	K75	gtex	Brain_Nucleus_accumbens_basal_ganglia	5_134741122:G:A	5_134741122	5	134741122	-0.0352452	0.003989	9.96e-19	1.25e-16	6.05545	9	0.734356	-0.00979734	0.0162265	0.562711	3.43772	8	0.903969	10	Inverse variance weighted (fixed effects)
CAMLG	Other	BINDING AGENT	cyclosporine	4	CHEMBL160	DB00091	CHEMBL160	Stevens-Johnson syndrome	L51	gtex	Brain_Nucleus_accumbens_basal_ganglia	5_134741122:G:A	5_134741122	5	134741122	-0.0352452	0.003989	9.96e-19	1.25e-16	6.05545	9	0.734356	-0.00979734	0.0162265	0.562711	3.43772	8	0.903969	10	Inverse variance weighted (fixed effects)
CAMLG	Other	BINDING AGENT	cyclosporine	4	CHEMBL160	DB00091	CHEMBL160	diabetes mellitus	E13	gtex	Brain_Nucleus_accumbens_basal_ganglia	5_134741122:G:A	5_134741122	5	134741122	-0.0352452	0.003989	9.96e-19	1.25e-16	6.05545	9	0.734356	-0.00979734	0.0162265	0.562711	3.43772	8	0.903969	10	Inverse variance weighted (fixed effects)
CAMLG	Other	BINDING AGENT	cyclosporine	4	CHEMBL160	DB00091	CHEMBL160	familial lipoprotein lipase deficiency	E78	gtex	Brain_Nucleus_accumbens_basal_ganglia	5_134741122:G:A	5_134741122	5	134741122	-0.0352452	0.003989	9.96e-19	1.25e-16	6.05545	9	0.734356	-0.00979734	0.0162265	0.562711	3.43772	8	0.903969	10	Inverse variance weighted (fixed effects)
CAMLG	Other	BINDING AGENT	cyclosporine	4	CHEMBL160	DB00091	CHEMBL160	type 1 diabetes mellitus	E10	gtex	Brain_Nucleus_accumbens_basal_ganglia	5_134741122:G:A	5_134741122	5	134741122	-0.0352452	0.003989	9.96e-19	1.25e-16	6.05545	9	0.734356	-0.00979734	0.0162265	0.562711	3.43772	8	0.903969	10	Inverse variance weighted (fixed effects)
CAMLG	Other	BINDING AGENT	cyclosporine	4	CHEMBL160	DB00091	CHEMBL160	glaucoma	H40	gtex	Brain_Nucleus_accumbens_basal_ganglia	5_134741122:G:A	5_134741122	5	134741122	-0.0352452	0.003989	9.96e-19	1.25e-16	6.05545	9	0.734356	-0.00979734	0.0162265	0.562711	3.43772	8	0.903969	10	Inverse variance weighted (fixed effects)
CAMLG	Other	BINDING AGENT	cyclosporine	4	CHEMBL160	DB00091	CHEMBL160	atopic eczema	L30	gtex	Brain_Nucleus_accumbens_basal_ganglia	5_134741122:G:A	5_134741122	5	134741122	-0.0352452	0.003989	9.96e-19	1.25e-16	6.05545	9	0.734356	-0.00979734	0.0162265	0.562711	3.43772	8	0.903969	10	Inverse variance weighted (fixed effects)
CAMLG	Other	BINDING AGENT	cyclosporine	4	CHEMBL160	DB00091	CHEMBL160	dry eye syndrome	H04	gtex	Brain_Nucleus_accumbens_basal_ganglia	5_134741122:G:A	5_134741122	5	134741122	-0.0352452	0.003989	9.96e-19	1.25e-16	6.05545	9	0.734356	-0.00979734	0.0162265	0.562711	3.43772	8	0.903969	10	Inverse variance weighted (fixed effects)
CAMLG	Other	BINDING AGENT	cyclosporine	4	CHEMBL160	DB00091	CHEMBL160	myocarditis	I51	gtex	Brain_Nucleus_accumbens_basal_ganglia	5_134741122:G:A	5_134741122	5	134741122	-0.0352452	0.003989	9.96e-19	1.25e-16	6.05545	9	0.734356	-0.00979734	0.0162265	0.562711	3.43772	8	0.903969	10	Inverse variance weighted (fixed effects)
CAMLG	Other	BINDING AGENT	cyclosporine	4	CHEMBL160	DB00091	CHEMBL160	keratoconjunctivitis	H16	gtex	Brain_Nucleus_accumbens_basal_ganglia	5_134741122:G:A	5_134741122	5	134741122	-0.0352452	0.003989	9.96e-19	1.25e-16	6.05545	9	0.734356	-0.00979734	0.0162265	0.562711	3.43772	8	0.903969	10	Inverse variance weighted (fixed effects)
CAMLG	Other	BINDING AGENT	cyclosporine	4	CHEMBL160	DB00091	CHEMBL160	Eczematoid dermatitis	L30	gtex	Brain_Nucleus_accumbens_basal_ganglia	5_134741122:G:A	5_134741122	5	134741122	-0.0352452	0.003989	9.96e-19	1.25e-16	6.05545	9	0.734356	-0.00979734	0.0162265	0.562711	3.43772	8	0.903969	10	Inverse variance weighted (fixed effects)
CAMLG	Other	BINDING AGENT	cyclosporine	4	CHEMBL160	DB00091	CHEMBL160	Eczematoid dermatitis	L27	gtex	Brain_Nucleus_accumbens_basal_ganglia	5_134741122:G:A	5_134741122	5	134741122	-0.0352452	0.003989	9.96e-19	1.25e-16	6.05545	9	0.734356	-0.00979734	0.0162265	0.562711	3.43772	8	0.903969	10	Inverse variance weighted (fixed effects)
CAMLG	Other	BINDING AGENT	cyclosporine	4	CHEMBL160	DB00091	CHEMBL160	kidney failure	N19	gtex	Brain_Nucleus_accumbens_basal_ganglia	5_134741122:G:A	5_134741122	5	134741122	-0.0352452	0.003989	9.96e-19	1.25e-16	6.05545	9	0.734356	-0.00979734	0.0162265	0.562711	3.43772	8	0.903969	10	Inverse variance weighted (fixed effects)
CAMLG	Other	BINDING AGENT	cyclosporine	4	CHEMBL160	DB00091	CHEMBL160	thrombotic thrombocytopenic purpura	M31	gtex	Brain_Nucleus_accumbens_basal_ganglia	5_134741122:G:A	5_134741122	5	134741122	-0.0352452	0.003989	9.96e-19	1.25e-16	6.05545	9	0.734356	-0.00979734	0.0162265	0.562711	3.43772	8	0.903969	10	Inverse variance weighted (fixed effects)
CAMLG	Other	BINDING AGENT	cyclosporine	4	CHEMBL160	DB00091	CHEMBL160	cardiac arrest	I46	gtex	Brain_Nucleus_accumbens_basal_ganglia	5_134741122:G:A	5_134741122	5	134741122	-0.0352452	0.003989	9.96e-19	1.25e-16	6.05545	9	0.734356	-0.00979734	0.0162265	0.562711	3.43772	8	0.903969	10	Inverse variance weighted (fixed effects)
CAMLG	Other	BINDING AGENT	cyclosporine	4	CHEMBL160	DB00091	CHEMBL160	glaucoma	CUSTOM_GLAUCOMA	gtex	Brain_Nucleus_accumbens_basal_ganglia	5_134741122:G:A	5_134741122	5	134741122	-0.0352452	0.003989	9.96e-19	1.25e-16	6.05545	9	0.734356	-0.00979734	0.0162265	0.562711	3.43772	8	0.903969	10	Inverse variance weighted (fixed effects)
CAMLG	Other	BINDING AGENT	cyclosporine	4	CHEMBL160	DB00091	CHEMBL160	graft versus host disease	D89	gtex	Brain_Nucleus_accumbens_basal_ganglia	5_134741122:G:A	5_134741122	5	134741122	-0.0352452	0.003989	9.96e-19	1.25e-16	6.05545	9	0.734356	-0.00979734	0.0162265	0.562711	3.43772	8	0.903969	10	Inverse variance weighted (fixed effects)
CAMLG	Other	BINDING AGENT	cyclosporine	4	CHEMBL160	DB00091	CHEMBL160	Leber hereditary optic neuropathy	H47	gtex	Brain_Nucleus_accumbens_basal_ganglia	5_134741122:G:A	5_134741122	5	134741122	-0.0352452	0.003989	9.96e-19	1.25e-16	6.05545	9	0.734356	-0.00979734	0.0162265	0.562711	3.43772	8	0.903969	10	Inverse variance weighted (fixed effects)
CAMLG	Other	BINDING AGENT	cyclosporine	4	CHEMBL160	DB00091	CHEMBL160	Acute kidney injury	N17	gtex	Brain_Nucleus_accumbens_basal_ganglia	5_134741122:G:A	5_134741122	5	134741122	-0.0352452	0.003989	9.96e-19	1.25e-16	6.05545	9	0.734356	-0.00979734	0.0162265	0.562711	3.43772	8	0.903969	10	Inverse variance weighted (fixed effects)
CAMLG	Other	BINDING AGENT	cyclosporine	4	CHEMBL160	DB00091	CHEMBL160	Aplastic anemia	D61	gtex	Brain_Nucleus_accumbens_basal_ganglia	5_134741122:G:A	5_134741122	5	134741122	-0.0352452	0.003989	9.96e-19	1.25e-16	6.05545	9	0.734356	-0.00979734	0.0162265	0.562711	3.43772	8	0.903969	10	Inverse variance weighted (fixed effects)
CAMLG	Other	BINDING AGENT	cyclosporine	4	CHEMBL160	DB00091	CHEMBL160	hemophagocytic syndrome	D76	gtex	Brain_Nucleus_accumbens_basal_ganglia	5_134741122:G:A	5_134741122	5	134741122	-0.0352452	0.003989	9.96e-19	1.25e-16	6.05545	9	0.734356	-0.00979734	0.0162265	0.562711	3.43772	8	0.903969	10	Inverse variance weighted (fixed effects)
CAMLG	Other	BINDING AGENT	cyclosporine	4	CHEMBL160	DB00091	CHEMBL160	immune system disease	D89	gtex	Brain_Nucleus_accumbens_basal_ganglia	5_134741122:G:A	5_134741122	5	134741122	-0.0352452	0.003989	9.96e-19	1.25e-16	6.05545	9	0.734356	-0.00979734	0.0162265	0.562711	3.43772	8	0.903969	10	Inverse variance weighted (fixed effects)
CAMLG	Other	BINDING AGENT	cyclosporine	4	CHEMBL160	DB00091	CHEMBL160	kidney failure	N17	gtex	Brain_Nucleus_accumbens_basal_ganglia	5_134741122:G:A	5_134741122	5	134741122	-0.0352452	0.003989	9.96e-19	1.25e-16	6.05545	9	0.734356	-0.00979734	0.0162265	0.562711	3.43772	8	0.903969	10	Inverse variance weighted (fixed effects)
CAMLG	Other	BINDING AGENT	cyclosporine	4	CHEMBL160	DB00091	CHEMBL160	systemic inflammatory response syndrome	R65	gtex	Brain_Nucleus_accumbens_basal_ganglia	5_134741122:G:A	5_134741122	5	134741122	-0.0352452	0.003989	9.96e-19	1.25e-16	6.05545	9	0.734356	-0.00979734	0.0162265	0.562711	3.43772	8	0.903969	10	Inverse variance weighted (fixed effects)
CAMLG	Other	BINDING AGENT	cyclosporine	4	CHEMBL160	DB00091	CHEMBL160	diabetes mellitus	E10	gtex	Brain_Nucleus_accumbens_basal_ganglia	5_134741122:G:A	5_134741122	5	134741122	-0.0352452	0.003989	9.96e-19	1.25e-16	6.05545	9	0.734356	-0.00979734	0.0162265	0.562711	3.43772	8	0.903969	10	Inverse variance weighted (fixed effects)
CAMLG	Other	BINDING AGENT	cyclosporine	4	CHEMBL160	DB00091	CHEMBL160	diabetes mellitus	E08	gtex	Brain_Nucleus_accumbens_basal_ganglia	5_134741122:G:A	5_134741122	5	134741122	-0.0352452	0.003989	9.96e-19	1.25e-16	6.05545	9	0.734356	-0.00979734	0.0162265	0.562711	3.43772	8	0.903969	10	Inverse variance weighted (fixed effects)
CAMLG	Other	BINDING AGENT	cyclosporine	4	CHEMBL160	DB00091	CHEMBL160	membranous glomerulonephritis	N03	gtex	Brain_Nucleus_accumbens_basal_ganglia	5_134741122:G:A	5_134741122	5	134741122	-0.0352452	0.003989	9.96e-19	1.25e-16	6.05545	9	0.734356	-0.00979734	0.0162265	0.562711	3.43772	8	0.903969	10	Inverse variance weighted (fixed effects)
CAMLG	Other	BINDING AGENT	cyclosporine	4	CHEMBL160	DB00091	CHEMBL160	eye disease	H44	gtex	Brain_Nucleus_accumbens_basal_ganglia	5_134741122:G:A	5_134741122	5	134741122	-0.0352452	0.003989	9.96e-19	1.25e-16	6.05545	9	0.734356	-0.00979734	0.0162265	0.562711	3.43772	8	0.903969	10	Inverse variance weighted (fixed effects)
CAMLG	Other	BINDING AGENT	cyclosporine	4	CHEMBL160	DB00091	CHEMBL160	chronic kidney disease	N18	gtex	Brain_Nucleus_accumbens_basal_ganglia	5_134741122:G:A	5_134741122	5	134741122	-0.0352452	0.003989	9.96e-19	1.25e-16	6.05545	9	0.734356	-0.00979734	0.0162265	0.562711	3.43772	8	0.903969	10	Inverse variance weighted (fixed effects)
CAMLG	Other	BINDING AGENT	cyclosporine	4	CHEMBL160	DB00091	CHEMBL160	kidney disease	N28	gtex	Brain_Nucleus_accumbens_basal_ganglia	5_134741122:G:A	5_134741122	5	134741122	-0.0352452	0.003989	9.96e-19	1.25e-16	6.05545	9	0.734356	-0.00979734	0.0162265	0.562711	3.43772	8	0.903969	10	Inverse variance weighted (fixed effects)
CAMLG	Other	BINDING AGENT	cyclosporine	4	CHEMBL160	DB00091	CHEMBL160	kidney disease	N26	gtex	Brain_Nucleus_accumbens_basal_ganglia	5_134741122:G:A	5_134741122	5	134741122	-0.0352452	0.003989	9.96e-19	1.25e-16	6.05545	9	0.734356	-0.00979734	0.0162265	0.562711	3.43772	8	0.903969	10	Inverse variance weighted (fixed effects)
CAMLG	Other	BINDING AGENT	cyclosporine	4	CHEMBL160	DB00091	CHEMBL160	kidney disease	N08	gtex	Brain_Nucleus_accumbens_basal_ganglia	5_134741122:G:A	5_134741122	5	134741122	-0.0352452	0.003989	9.96e-19	1.25e-16	6.05545	9	0.734356	-0.00979734	0.0162265	0.562711	3.43772	8	0.903969	10	Inverse variance weighted (fixed effects)
CAMLG	Other	BINDING AGENT	cyclosporine	4	CHEMBL160	DB00091	CHEMBL160	chronic graft versus host disease	D89	gtex	Brain_Nucleus_accumbens_basal_ganglia	5_134741122:G:A	5_134741122	5	134741122	-0.0352452	0.003989	9.96e-19	1.25e-16	6.05545	9	0.734356	-0.00979734	0.0162265	0.562711	3.43772	8	0.903969	10	Inverse variance weighted (fixed effects)
CAMLG	Other	BINDING AGENT	cyclosporine	4	CHEMBL160	DB00091	CHEMBL160	familial atrioventricular septal defect	Q21	gtex	Brain_Nucleus_accumbens_basal_ganglia	5_134741122:G:A	5_134741122	5	134741122	-0.0352452	0.003989	9.96e-19	1.25e-16	6.05545	9	0.734356	-0.00979734	0.0162265	0.562711	3.43772	8	0.903969	10	Inverse variance weighted (fixed effects)
CAMLG	Other	BINDING AGENT	cyclosporine	4	CHEMBL160	DB00091	CHEMBL160	atopic eczema	L20	gtex	Brain_Nucleus_accumbens_basal_ganglia	5_134741122:G:A	5_134741122	5	134741122	-0.0352452	0.003989	9.96e-19	1.25e-16	6.05545	9	0.734356	-0.00979734	0.0162265	0.562711	3.43772	8	0.903969	10	Inverse variance weighted (fixed effects)
CAMLG	Other	BINDING AGENT	cyclosporine	4	CHEMBL160	DB00091	CHEMBL160	myocardial infarction	CUSTOM_CAD	gtex	Brain_Nucleus_accumbens_basal_ganglia	5_134741122:G:A	5_134741122	5	134741122	-0.0352452	0.003989	9.96e-19	1.25e-16	6.05545	9	0.734356	-0.00979734	0.0162265	0.562711	3.43772	8	0.903969	10	Inverse variance weighted (fixed effects)
CAMLG	Other	BINDING AGENT	cyclosporine	4	CHEMBL160	DB00091	CHEMBL160	Anemia, Hemolytic, Autoimmune	D89	gtex	Brain_Nucleus_accumbens_basal_ganglia	5_134741122:G:A	5_134741122	5	134741122	-0.0352452	0.003989	9.96e-19	1.25e-16	6.05545	9	0.734356	-0.00979734	0.0162265	0.562711	3.43772	8	0.903969	10	Inverse variance weighted (fixed effects)
CAMLG	Other	BINDING AGENT	cyclosporine	4	CHEMBL160	DB00091	CHEMBL160	periodontitis	K05	gtex	Brain_Nucleus_accumbens_basal_ganglia	5_134741122:G:A	5_134741122	5	134741122	-0.0352452	0.003989	9.96e-19	1.25e-16	6.05545	9	0.734356	-0.00979734	0.0162265	0.562711	3.43772	8	0.903969	10	Inverse variance weighted (fixed effects)
CAMLG	Other	BINDING AGENT	cyclosporine	4	CHEMBL160	DB00091	CHEMBL160	myocardial infarction	I22	gtex	Brain_Nucleus_accumbens_basal_ganglia	5_134741122:G:A	5_134741122	5	134741122	-0.0352452	0.003989	9.96e-19	1.25e-16	6.05545	9	0.734356	-0.00979734	0.0162265	0.562711	3.43772	8	0.903969	10	Inverse variance weighted (fixed effects)
CAMLG	Other	BINDING AGENT	cyclosporine	4	CHEMBL160	DB00091	CHEMBL160	juvenile dermatomyositis	M33	gtex	Brain_Nucleus_accumbens_basal_ganglia	5_134741122:G:A	5_134741122	5	134741122	-0.0352452	0.003989	9.96e-19	1.25e-16	6.05545	9	0.734356	-0.00979734	0.0162265	0.562711	3.43772	8	0.903969	10	Inverse variance weighted (fixed effects)
CAMLG	Other	BINDING AGENT	cyclosporine	4	CHEMBL160	DB00091	CHEMBL160	juvenile dermatomyositis	G72	gtex	Brain_Nucleus_accumbens_basal_ganglia	5_134741122:G:A	5_134741122	5	134741122	-0.0352452	0.003989	9.96e-19	1.25e-16	6.05545	9	0.734356	-0.00979734	0.0162265	0.562711	3.43772	8	0.903969	10	Inverse variance weighted (fixed effects)
CAMLG	Other	BINDING AGENT	cyclosporine	4	CHEMBL160	DB00091	CHEMBL160	immune system disease	M30	gtex	Brain_Nucleus_accumbens_basal_ganglia	5_134741122:G:A	5_134741122	5	134741122	-0.0352452	0.003989	9.96e-19	1.25e-16	6.05545	9	0.734356	-0.00979734	0.0162265	0.562711	3.43772	8	0.903969	10	Inverse variance weighted (fixed effects)
CAMLG	Other	BINDING AGENT	cyclosporine	4	CHEMBL160	DB00091	CHEMBL160	liver disease	K70	gtex	Brain_Nucleus_accumbens_basal_ganglia	5_134741122:G:A	5_134741122	5	134741122	-0.0352452	0.003989	9.96e-19	1.25e-16	6.05545	9	0.734356	-0.00979734	0.0162265	0.562711	3.43772	8	0.903969	10	Inverse variance weighted (fixed effects)
CAMLG	Other	BINDING AGENT	cyclosporine	4	CHEMBL160	DB00091	CHEMBL160	myositis	M60	gtex	Brain_Nucleus_accumbens_basal_ganglia	5_134741122:G:A	5_134741122	5	134741122	-0.0352452	0.003989	9.96e-19	1.25e-16	6.05545	9	0.734356	-0.00979734	0.0162265	0.562711	3.43772	8	0.903969	10	Inverse variance weighted (fixed effects)
CAMLG	Other	BINDING AGENT	cyclosporine	4	CHEMBL160	DB00091	CHEMBL160	rheumatoid arthritis	CUSTOM_RA	gtex	Brain_Nucleus_accumbens_basal_ganglia	5_134741122:G:A	5_134741122	5	134741122	-0.0352452	0.003989	9.96e-19	1.25e-16	6.05545	9	0.734356	-0.00979734	0.0162265	0.562711	3.43772	8	0.903969	10	Inverse variance weighted (fixed effects)
CAMLG	Other	BINDING AGENT	cyclosporine	4	CHEMBL160	DB00091	CHEMBL160	pterygium	H11	gtex	Brain_Nucleus_accumbens_basal_ganglia	5_134741122:G:A	5_134741122	5	134741122	-0.0352452	0.003989	9.96e-19	1.25e-16	6.05545	9	0.734356	-0.00979734	0.0162265	0.562711	3.43772	8	0.903969	10	Inverse variance weighted (fixed effects)
CAMLG	Other	BINDING AGENT	cyclosporine	4	CHEMBL160	DB00091	CHEMBL160	psoriasis	L40	gtex	Brain_Nucleus_accumbens_basal_ganglia	5_134741122:G:A	5_134741122	5	134741122	-0.0352452	0.003989	9.96e-19	1.25e-16	6.05545	9	0.734356	-0.00979734	0.0162265	0.562711	3.43772	8	0.903969	10	Inverse variance weighted (fixed effects)
CAMLG	Other	BINDING AGENT	cyclosporine	4	CHEMBL160	DB00091	CHEMBL160	acute myocardial infarction	CUSTOM_CAD	gtex	Brain_Nucleus_accumbens_basal_ganglia	5_134741122:G:A	5_134741122	5	134741122	-0.0352452	0.003989	9.96e-19	1.25e-16	6.05545	9	0.734356	-0.00979734	0.0162265	0.562711	3.43772	8	0.903969	10	Inverse variance weighted (fixed effects)
CAMLG	Other	BINDING AGENT	cyclosporine	4	CHEMBL160	DB00091	CHEMBL160	interstitial cystitis	N30	gtex	Brain_Nucleus_accumbens_basal_ganglia	5_134741122:G:A	5_134741122	5	134741122	-0.0352452	0.003989	9.96e-19	1.25e-16	6.05545	9	0.734356	-0.00979734	0.0162265	0.562711	3.43772	8	0.903969	10	Inverse variance weighted (fixed effects)
