## Supplementary Tables for "Genomic Architecture of Migraine: A Multi-ancestry GWAS Meta-analysis of 2.5 Million Participants" (part 3 of 3)

### Sheet: ST 20. MR DR (continued)
Supplementary Table 20.
CAMLG	Other	BINDING AGENT	cyclosporine	4	CHEMBL160	DB00091	CHEMBL160	bronchiolitis obliterans	J44	gtex	Brain_Nucleus_accumbens_basal_ganglia	5_134741122:G:A	5_134741122	5	134741122	-0.0352452	0.003989	9.96e-19	1.25e-16	6.05545	9	0.734356	-0.00979734	0.0162265	0.562711	3.43772	8	0.903969	10	Inverse variance weighted (fixed effects)
CAMLG	Other	BINDING AGENT	cyclosporine	4	CHEMBL160	DB00091	CHEMBL160	Anemia, Hemolytic, Autoimmune	D59	gtex	Brain_Nucleus_accumbens_basal_ganglia	5_134741122:G:A	5_134741122	5	134741122	-0.0352452	0.003989	9.96e-19	1.25e-16	6.05545	9	0.734356	-0.00979734	0.0162265	0.562711	3.43772	8	0.903969	10	Inverse variance weighted (fixed effects)
CAMLG	Other	BINDING AGENT	cyclosporine	4	CHEMBL160	DB00091	CHEMBL160	retinal vasculitis	H35	gtex	Brain_Nucleus_accumbens_basal_ganglia	5_134741122:G:A	5_134741122	5	134741122	-0.0352452	0.003989	9.96e-19	1.25e-16	6.05545	9	0.734356	-0.00979734	0.0162265	0.562711	3.43772	8	0.903969	10	Inverse variance weighted (fixed effects)
CAMLG	Other	BINDING AGENT	cyclosporine	4	CHEMBL160	DB00091	CHEMBL160	lung disease	J98	gtex	Brain_Nucleus_accumbens_basal_ganglia	5_134741122:G:A	5_134741122	5	134741122	-0.0352452	0.003989	9.96e-19	1.25e-16	6.05545	9	0.734356	-0.00979734	0.0162265	0.562711	3.43772	8	0.903969	10	Inverse variance weighted (fixed effects)
CAMLG	Other	BINDING AGENT	cyclosporine	4	CHEMBL160	DB00091	CHEMBL160	Behcet's syndrome	M35	gtex	Brain_Nucleus_accumbens_basal_ganglia	5_134741122:G:A	5_134741122	5	134741122	-0.0352452	0.003989	9.96e-19	1.25e-16	6.05545	9	0.734356	-0.00979734	0.0162265	0.562711	3.43772	8	0.903969	10	Inverse variance weighted (fixed effects)
CAMLG	Other	BINDING AGENT	cyclosporine	4	CHEMBL160	DB00091	CHEMBL160	heart disease	I51	gtex	Brain_Nucleus_accumbens_basal_ganglia	5_134741122:G:A	5_134741122	5	134741122	-0.0352452	0.003989	9.96e-19	1.25e-16	6.05545	9	0.734356	-0.00979734	0.0162265	0.562711	3.43772	8	0.903969	10	Inverse variance weighted (fixed effects)
CAMLG	Other	BINDING AGENT	cyclosporine	4	CHEMBL160	DB00091	CHEMBL160	myocardial infarction	I21	gtex	Brain_Nucleus_accumbens_basal_ganglia	5_134741122:G:A	5_134741122	5	134741122	-0.0352452	0.003989	9.96e-19	1.25e-16	6.05545	9	0.734356	-0.00979734	0.0162265	0.562711	3.43772	8	0.903969	10	Inverse variance weighted (fixed effects)
CAMLG	Other	BINDING AGENT	cyclosporine	4	CHEMBL160	DB00091	CHEMBL160	heart disease	I24	gtex	Brain_Nucleus_accumbens_basal_ganglia	5_134741122:G:A	5_134741122	5	134741122	-0.0352452	0.003989	9.96e-19	1.25e-16	6.05545	9	0.734356	-0.00979734	0.0162265	0.562711	3.43772	8	0.903969	10	Inverse variance weighted (fixed effects)
CAMLG	Other	BINDING AGENT	cyclosporine	4	CHEMBL160	DB00091	CHEMBL160	heart disease	CUSTOM_CAD	gtex	Brain_Nucleus_accumbens_basal_ganglia	5_134741122:G:A	5_134741122	5	134741122	-0.0352452	0.003989	9.96e-19	1.25e-16	6.05545	9	0.734356	-0.00979734	0.0162265	0.562711	3.43772	8	0.903969	10	Inverse variance weighted (fixed effects)
CAMLG	Other	BINDING AGENT	cyclosporine	4	CHEMBL160	DB00091	CHEMBL160	chronic granulomatous disease	D71	gtex	Brain_Nucleus_accumbens_basal_ganglia	5_134741122:G:A	5_134741122	5	134741122	-0.0352452	0.003989	9.96e-19	1.25e-16	6.05545	9	0.734356	-0.00979734	0.0162265	0.562711	3.43772	8	0.903969	10	Inverse variance weighted (fixed effects)
CAMLG	Other	BINDING AGENT	cyclosporine	4	CHEMBL160	DB00091	CHEMBL160	myositis	G72	gtex	Brain_Nucleus_accumbens_basal_ganglia	5_134741122:G:A	5_134741122	5	134741122	-0.0352452	0.003989	9.96e-19	1.25e-16	6.05545	9	0.734356	-0.00979734	0.0162265	0.562711	3.43772	8	0.903969	10	Inverse variance weighted (fixed effects)
CAMLG	Other	BINDING AGENT	cyclosporine	4	CHEMBL160	DB00091	CHEMBL160	rheumatoid arthritis	M06	gtex	Brain_Nucleus_accumbens_basal_ganglia	5_134741122:G:A	5_134741122	5	134741122	-0.0352452	0.003989	9.96e-19	1.25e-16	6.05545	9	0.734356	-0.00979734	0.0162265	0.562711	3.43772	8	0.903969	10	Inverse variance weighted (fixed effects)
CAMLG	Other	BINDING AGENT	cyclosporine	4	CHEMBL160	DB00091	CHEMBL160	rheumatoid arthritis	M05	gtex	Brain_Nucleus_accumbens_basal_ganglia	5_134741122:G:A	5_134741122	5	134741122	-0.0352452	0.003989	9.96e-19	1.25e-16	6.05545	9	0.734356	-0.00979734	0.0162265	0.562711	3.43772	8	0.903969	10	Inverse variance weighted (fixed effects)
CAMLG	Other	BINDING AGENT	cyclosporine	4	CHEMBL160	DB00091	CHEMBL160	myelodysplastic syndrome	Q93	gtex	Brain_Nucleus_accumbens_basal_ganglia	5_134741122:G:A	5_134741122	5	134741122	-0.0352452	0.003989	9.96e-19	1.25e-16	6.05545	9	0.734356	-0.00979734	0.0162265	0.562711	3.43772	8	0.903969	10	Inverse variance weighted (fixed effects)
CAMLG	Other	BINDING AGENT	cyclosporine	4	CHEMBL160	DB00091	CHEMBL160	Autoimmune Hepatitis	K75	gtex	Brain_Nucleus_accumbens_basal_ganglia	5_134741122:G:A	5_134741122	5	134741122	-0.0352452	0.003989	9.96e-19	1.25e-16	6.05545	9	0.734356	-0.00979734	0.0162265	0.562711	3.43772	8	0.903969	10	Inverse variance weighted (fixed effects)
CAMLG	Other	BINDING AGENT	cyclosporine	4	CHEMBL160	DB00091	CHEMBL160	allergic conjunctivitis	H10	gtex	Brain_Nucleus_accumbens_basal_ganglia	5_134741122:G:A	5_134741122	5	134741122	-0.0352452	0.003989	9.96e-19	1.25e-16	6.05545	9	0.734356	-0.00979734	0.0162265	0.562711	3.43772	8	0.903969	10	Inverse variance weighted (fixed effects)
CAMLG	Other	BINDING AGENT	cyclosporine	4	CHEMBL160	DB00091	CHEMBL160	autoimmune thrombocytopenic purpura	D69	gtex	Brain_Nucleus_accumbens_basal_ganglia	5_134741122:G:A	5_134741122	5	134741122	-0.0352452	0.003989	9.96e-19	1.25e-16	6.05545	9	0.734356	-0.00979734	0.0162265	0.562711	3.43772	8	0.903969	10	Inverse variance weighted (fixed effects)
CAMLG	Other	BINDING AGENT	cyclosporine	4	CHEMBL160	DB00091	CHEMBL160	acute myocardial infarction	I21	gtex	Brain_Nucleus_accumbens_basal_ganglia	5_134741122:G:A	5_134741122	5	134741122	-0.0352452	0.003989	9.96e-19	1.25e-16	6.05545	9	0.734356	-0.00979734	0.0162265	0.562711	3.43772	8	0.903969	10	Inverse variance weighted (fixed effects)
CAMLG	Other	BINDING AGENT	cyclosporine	4	CHEMBL160	DB00091	CHEMBL160	corneal disease	H18	gtex	Brain_Nucleus_accumbens_basal_ganglia	5_134741122:G:A	5_134741122	5	134741122	-0.0352452	0.003989	9.96e-19	1.25e-16	6.05545	9	0.734356	-0.00979734	0.0162265	0.562711	3.43772	8	0.903969	10	Inverse variance weighted (fixed effects)
CAMLG	Other	BINDING AGENT	cyclosporine	4	CHEMBL160	DB00091	CHEMBL160	juvenile dermatomyositis	M60	gtex	Brain_Nucleus_accumbens_basal_ganglia	5_134741122:G:A	5_134741122	5	134741122	-0.0352452	0.003989	9.96e-19	1.25e-16	6.05545	9	0.734356	-0.00979734	0.0162265	0.562711	3.43772	8	0.903969	10	Inverse variance weighted (fixed effects)
CAMLG	Other	BINDING AGENT	voclosporin	4	CHEMBL5314379	DB11693	CHEMBL5314379	kidney disease	N08	gtex	Brain_Nucleus_accumbens_basal_ganglia	5_134741122:G:A	5_134741122	5	134741122	-0.0352452	0.003989	9.96e-19	1.25e-16	6.05545	9	0.734356	-0.00979734	0.0162265	0.562711	3.43772	8	0.903969	10	Inverse variance weighted (fixed effects)
CAMLG	Other	BINDING AGENT	voclosporin	4	CHEMBL5314379	DB11693	CHEMBL5314379	kidney disease	N01	gtex	Brain_Nucleus_accumbens_basal_ganglia	5_134741122:G:A	5_134741122	5	134741122	-0.0352452	0.003989	9.96e-19	1.25e-16	6.05545	9	0.734356	-0.00979734	0.0162265	0.562711	3.43772	8	0.903969	10	Inverse variance weighted (fixed effects)
CAMLG	Other	BINDING AGENT	voclosporin	4	CHEMBL5314379	DB11693	CHEMBL5314379	psoriasis	L40	gtex	Brain_Nucleus_accumbens_basal_ganglia	5_134741122:G:A	5_134741122	5	134741122	-0.0352452	0.003989	9.96e-19	1.25e-16	6.05545	9	0.734356	-0.00979734	0.0162265	0.562711	3.43772	8	0.903969	10	Inverse variance weighted (fixed effects)
CAMLG	Other	BINDING AGENT	voclosporin	4	CHEMBL5314379	DB11693	CHEMBL5314379	immune system disease	M30	gtex	Brain_Nucleus_accumbens_basal_ganglia	5_134741122:G:A	5_134741122	5	134741122	-0.0352452	0.003989	9.96e-19	1.25e-16	6.05545	9	0.734356	-0.00979734	0.0162265	0.562711	3.43772	8	0.903969	10	Inverse variance weighted (fixed effects)
CAMLG	Other	BINDING AGENT	voclosporin	4	CHEMBL5314379	DB11693	CHEMBL5314379	immune system disease	D89	gtex	Brain_Nucleus_accumbens_basal_ganglia	5_134741122:G:A	5_134741122	5	134741122	-0.0352452	0.003989	9.96e-19	1.25e-16	6.05545	9	0.734356	-0.00979734	0.0162265	0.562711	3.43772	8	0.903969	10	Inverse variance weighted (fixed effects)
CAMLG	Other	BINDING AGENT	voclosporin	4	CHEMBL5314379	DB11693	CHEMBL5314379	anterior uveitis	H20	gtex	Brain_Nucleus_accumbens_basal_ganglia	5_134741122:G:A	5_134741122	5	134741122	-0.0352452	0.003989	9.96e-19	1.25e-16	6.05545	9	0.734356	-0.00979734	0.0162265	0.562711	3.43772	8	0.903969	10	Inverse variance weighted (fixed effects)
CAMLG	Other	BINDING AGENT	voclosporin	4	CHEMBL5314379	DB11693	CHEMBL5314379	panuveitis	H44	gtex	Brain_Nucleus_accumbens_basal_ganglia	5_134741122:G:A	5_134741122	5	134741122	-0.0352452	0.003989	9.96e-19	1.25e-16	6.05545	9	0.734356	-0.00979734	0.0162265	0.562711	3.43772	8	0.903969	10	Inverse variance weighted (fixed effects)
CAMLG	Other	BINDING AGENT	voclosporin	4	CHEMBL5314379	DB11693	CHEMBL5314379	dry eye syndrome	H04	gtex	Brain_Nucleus_accumbens_basal_ganglia	5_134741122:G:A	5_134741122	5	134741122	-0.0352452	0.003989	9.96e-19	1.25e-16	6.05545	9	0.734356	-0.00979734	0.0162265	0.562711	3.43772	8	0.903969	10	Inverse variance weighted (fixed effects)
CAMLG	Other	BINDING AGENT	voclosporin	4	CHEMBL5314379	DB11693	CHEMBL5314379	kidney disease	N28	gtex	Brain_Nucleus_accumbens_basal_ganglia	5_134741122:G:A	5_134741122	5	134741122	-0.0352452	0.003989	9.96e-19	1.25e-16	6.05545	9	0.734356	-0.00979734	0.0162265	0.562711	3.43772	8	0.903969	10	Inverse variance weighted (fixed effects)
CAMLG	Other	BINDING AGENT	voclosporin	4	CHEMBL5314379	DB11693	CHEMBL5314379	posterior uveitis	H30	gtex	Brain_Nucleus_accumbens_basal_ganglia	5_134741122:G:A	5_134741122	5	134741122	-0.0352452	0.003989	9.96e-19	1.25e-16	6.05545	9	0.734356	-0.00979734	0.0162265	0.562711	3.43772	8	0.903969	10	Inverse variance weighted (fixed effects)
CAMLG	Other	BINDING AGENT	voclosporin	4	CHEMBL5314379	DB11693	CHEMBL5314379	uveitis	H20	gtex	Brain_Nucleus_accumbens_basal_ganglia	5_134741122:G:A	5_134741122	5	134741122	-0.0352452	0.003989	9.96e-19	1.25e-16	6.05545	9	0.734356	-0.00979734	0.0162265	0.562711	3.43772	8	0.903969	10	Inverse variance weighted (fixed effects)
CAMLG	Other	BINDING AGENT	voclosporin	4	CHEMBL5314379	DB11693	CHEMBL5314379	systemic lupus erythematosus	M32	gtex	Brain_Nucleus_accumbens_basal_ganglia	5_134741122:G:A	5_134741122	5	134741122	-0.0352452	0.003989	9.96e-19	1.25e-16	6.05545	9	0.734356	-0.00979734	0.0162265	0.562711	3.43772	8	0.903969	10	Inverse variance weighted (fixed effects)
CAMLG	Other	BINDING AGENT	voclosporin	4	CHEMBL5314379	DB11693	CHEMBL5314379	kidney disease	N26	gtex	Brain_Nucleus_accumbens_basal_ganglia	5_134741122:G:A	5_134741122	5	134741122	-0.0352452	0.003989	9.96e-19	1.25e-16	6.05545	9	0.734356	-0.00979734	0.0162265	0.562711	3.43772	8	0.903969	10	Inverse variance weighted (fixed effects)
CAMLG	Other	BINDING AGENT	cyclosporine	4	CHEMBL160	DB00091	CHEMBL160	membranous glomerulonephritis	N06	gtex	Heart_Atrial_Appendage	5_134741122:G:A	5_134741122	5	134741122	-0.0352452	0.003989	9.96e-19	1.25e-16	6.05545	9	0.734356	-0.00979734	0.0162265	0.562711	3.43772	8	0.903969	10	Inverse variance weighted (fixed effects)
CAMLG	Other	BINDING AGENT	cyclosporine	4	CHEMBL160	DB00091	CHEMBL160	Epiphora	H04	gtex	Heart_Atrial_Appendage	5_134741122:G:A	5_134741122	5	134741122	-0.0352452	0.003989	9.96e-19	1.25e-16	6.05545	9	0.734356	-0.00979734	0.0162265	0.562711	3.43772	8	0.903969	10	Inverse variance weighted (fixed effects)
CAMLG	Other	BINDING AGENT	cyclosporine	4	CHEMBL160	DB00091	CHEMBL160	kidney disease	N01	gtex	Heart_Atrial_Appendage	5_134741122:G:A	5_134741122	5	134741122	-0.0352452	0.003989	9.96e-19	1.25e-16	6.05545	9	0.734356	-0.00979734	0.0162265	0.562711	3.43772	8	0.903969	10	Inverse variance weighted (fixed effects)
CAMLG	Other	BINDING AGENT	cyclosporine	4	CHEMBL160	DB00091	CHEMBL160	liver disease	K76	gtex	Heart_Atrial_Appendage	5_134741122:G:A	5_134741122	5	134741122	-0.0352452	0.003989	9.96e-19	1.25e-16	6.05545	9	0.734356	-0.00979734	0.0162265	0.562711	3.43772	8	0.903969	10	Inverse variance weighted (fixed effects)
CAMLG	Other	BINDING AGENT	cyclosporine	4	CHEMBL160	DB00091	CHEMBL160	liver disease	K75	gtex	Heart_Atrial_Appendage	5_134741122:G:A	5_134741122	5	134741122	-0.0352452	0.003989	9.96e-19	1.25e-16	6.05545	9	0.734356	-0.00979734	0.0162265	0.562711	3.43772	8	0.903969	10	Inverse variance weighted (fixed effects)
CAMLG	Other	BINDING AGENT	cyclosporine	4	CHEMBL160	DB00091	CHEMBL160	Stevens-Johnson syndrome	L51	gtex	Heart_Atrial_Appendage	5_134741122:G:A	5_134741122	5	134741122	-0.0352452	0.003989	9.96e-19	1.25e-16	6.05545	9	0.734356	-0.00979734	0.0162265	0.562711	3.43772	8	0.903969	10	Inverse variance weighted (fixed effects)
CAMLG	Other	BINDING AGENT	cyclosporine	4	CHEMBL160	DB00091	CHEMBL160	diabetes mellitus	E13	gtex	Heart_Atrial_Appendage	5_134741122:G:A	5_134741122	5	134741122	-0.0352452	0.003989	9.96e-19	1.25e-16	6.05545	9	0.734356	-0.00979734	0.0162265	0.562711	3.43772	8	0.903969	10	Inverse variance weighted (fixed effects)
CAMLG	Other	BINDING AGENT	cyclosporine	4	CHEMBL160	DB00091	CHEMBL160	familial lipoprotein lipase deficiency	E78	gtex	Heart_Atrial_Appendage	5_134741122:G:A	5_134741122	5	134741122	-0.0352452	0.003989	9.96e-19	1.25e-16	6.05545	9	0.734356	-0.00979734	0.0162265	0.562711	3.43772	8	0.903969	10	Inverse variance weighted (fixed effects)
CAMLG	Other	BINDING AGENT	cyclosporine	4	CHEMBL160	DB00091	CHEMBL160	type 1 diabetes mellitus	E10	gtex	Heart_Atrial_Appendage	5_134741122:G:A	5_134741122	5	134741122	-0.0352452	0.003989	9.96e-19	1.25e-16	6.05545	9	0.734356	-0.00979734	0.0162265	0.562711	3.43772	8	0.903969	10	Inverse variance weighted (fixed effects)
CAMLG	Other	BINDING AGENT	cyclosporine	4	CHEMBL160	DB00091	CHEMBL160	glaucoma	H40	gtex	Heart_Atrial_Appendage	5_134741122:G:A	5_134741122	5	134741122	-0.0352452	0.003989	9.96e-19	1.25e-16	6.05545	9	0.734356	-0.00979734	0.0162265	0.562711	3.43772	8	0.903969	10	Inverse variance weighted (fixed effects)
CAMLG	Other	BINDING AGENT	cyclosporine	4	CHEMBL160	DB00091	CHEMBL160	atopic eczema	L30	gtex	Heart_Atrial_Appendage	5_134741122:G:A	5_134741122	5	134741122	-0.0352452	0.003989	9.96e-19	1.25e-16	6.05545	9	0.734356	-0.00979734	0.0162265	0.562711	3.43772	8	0.903969	10	Inverse variance weighted (fixed effects)
CAMLG	Other	BINDING AGENT	cyclosporine	4	CHEMBL160	DB00091	CHEMBL160	dry eye syndrome	H04	gtex	Heart_Atrial_Appendage	5_134741122:G:A	5_134741122	5	134741122	-0.0352452	0.003989	9.96e-19	1.25e-16	6.05545	9	0.734356	-0.00979734	0.0162265	0.562711	3.43772	8	0.903969	10	Inverse variance weighted (fixed effects)
CAMLG	Other	BINDING AGENT	cyclosporine	4	CHEMBL160	DB00091	CHEMBL160	myocarditis	I51	gtex	Heart_Atrial_Appendage	5_134741122:G:A	5_134741122	5	134741122	-0.0352452	0.003989	9.96e-19	1.25e-16	6.05545	9	0.734356	-0.00979734	0.0162265	0.562711	3.43772	8	0.903969	10	Inverse variance weighted (fixed effects)
CAMLG	Other	BINDING AGENT	cyclosporine	4	CHEMBL160	DB00091	CHEMBL160	keratoconjunctivitis	H16	gtex	Heart_Atrial_Appendage	5_134741122:G:A	5_134741122	5	134741122	-0.0352452	0.003989	9.96e-19	1.25e-16	6.05545	9	0.734356	-0.00979734	0.0162265	0.562711	3.43772	8	0.903969	10	Inverse variance weighted (fixed effects)
CAMLG	Other	BINDING AGENT	cyclosporine	4	CHEMBL160	DB00091	CHEMBL160	Eczematoid dermatitis	L30	gtex	Heart_Atrial_Appendage	5_134741122:G:A	5_134741122	5	134741122	-0.0352452	0.003989	9.96e-19	1.25e-16	6.05545	9	0.734356	-0.00979734	0.0162265	0.562711	3.43772	8	0.903969	10	Inverse variance weighted (fixed effects)
CAMLG	Other	BINDING AGENT	cyclosporine	4	CHEMBL160	DB00091	CHEMBL160	Eczematoid dermatitis	L27	gtex	Heart_Atrial_Appendage	5_134741122:G:A	5_134741122	5	134741122	-0.0352452	0.003989	9.96e-19	1.25e-16	6.05545	9	0.734356	-0.00979734	0.0162265	0.562711	3.43772	8	0.903969	10	Inverse variance weighted (fixed effects)
CAMLG	Other	BINDING AGENT	cyclosporine	4	CHEMBL160	DB00091	CHEMBL160	kidney failure	N19	gtex	Heart_Atrial_Appendage	5_134741122:G:A	5_134741122	5	134741122	-0.0352452	0.003989	9.96e-19	1.25e-16	6.05545	9	0.734356	-0.00979734	0.0162265	0.562711	3.43772	8	0.903969	10	Inverse variance weighted (fixed effects)
CAMLG	Other	BINDING AGENT	cyclosporine	4	CHEMBL160	DB00091	CHEMBL160	thrombotic thrombocytopenic purpura	M31	gtex	Heart_Atrial_Appendage	5_134741122:G:A	5_134741122	5	134741122	-0.0352452	0.003989	9.96e-19	1.25e-16	6.05545	9	0.734356	-0.00979734	0.0162265	0.562711	3.43772	8	0.903969	10	Inverse variance weighted (fixed effects)
CAMLG	Other	BINDING AGENT	cyclosporine	4	CHEMBL160	DB00091	CHEMBL160	cardiac arrest	I46	gtex	Heart_Atrial_Appendage	5_134741122:G:A	5_134741122	5	134741122	-0.0352452	0.003989	9.96e-19	1.25e-16	6.05545	9	0.734356	-0.00979734	0.0162265	0.562711	3.43772	8	0.903969	10	Inverse variance weighted (fixed effects)
CAMLG	Other	BINDING AGENT	cyclosporine	4	CHEMBL160	DB00091	CHEMBL160	glaucoma	CUSTOM_GLAUCOMA	gtex	Heart_Atrial_Appendage	5_134741122:G:A	5_134741122	5	134741122	-0.0352452	0.003989	9.96e-19	1.25e-16	6.05545	9	0.734356	-0.00979734	0.0162265	0.562711	3.43772	8	0.903969	10	Inverse variance weighted (fixed effects)
CAMLG	Other	BINDING AGENT	cyclosporine	4	CHEMBL160	DB00091	CHEMBL160	graft versus host disease	D89	gtex	Heart_Atrial_Appendage	5_134741122:G:A	5_134741122	5	134741122	-0.0352452	0.003989	9.96e-19	1.25e-16	6.05545	9	0.734356	-0.00979734	0.0162265	0.562711	3.43772	8	0.903969	10	Inverse variance weighted (fixed effects)
CAMLG	Other	BINDING AGENT	cyclosporine	4	CHEMBL160	DB00091	CHEMBL160	Leber hereditary optic neuropathy	H47	gtex	Heart_Atrial_Appendage	5_134741122:G:A	5_134741122	5	134741122	-0.0352452	0.003989	9.96e-19	1.25e-16	6.05545	9	0.734356	-0.00979734	0.0162265	0.562711	3.43772	8	0.903969	10	Inverse variance weighted (fixed effects)
CAMLG	Other	BINDING AGENT	cyclosporine	4	CHEMBL160	DB00091	CHEMBL160	Acute kidney injury	N17	gtex	Heart_Atrial_Appendage	5_134741122:G:A	5_134741122	5	134741122	-0.0352452	0.003989	9.96e-19	1.25e-16	6.05545	9	0.734356	-0.00979734	0.0162265	0.562711	3.43772	8	0.903969	10	Inverse variance weighted (fixed effects)
CAMLG	Other	BINDING AGENT	cyclosporine	4	CHEMBL160	DB00091	CHEMBL160	Aplastic anemia	D61	gtex	Heart_Atrial_Appendage	5_134741122:G:A	5_134741122	5	134741122	-0.0352452	0.003989	9.96e-19	1.25e-16	6.05545	9	0.734356	-0.00979734	0.0162265	0.562711	3.43772	8	0.903969	10	Inverse variance weighted (fixed effects)
CAMLG	Other	BINDING AGENT	cyclosporine	4	CHEMBL160	DB00091	CHEMBL160	hemophagocytic syndrome	D76	gtex	Heart_Atrial_Appendage	5_134741122:G:A	5_134741122	5	134741122	-0.0352452	0.003989	9.96e-19	1.25e-16	6.05545	9	0.734356	-0.00979734	0.0162265	0.562711	3.43772	8	0.903969	10	Inverse variance weighted (fixed effects)
CAMLG	Other	BINDING AGENT	cyclosporine	4	CHEMBL160	DB00091	CHEMBL160	immune system disease	D89	gtex	Heart_Atrial_Appendage	5_134741122:G:A	5_134741122	5	134741122	-0.0352452	0.003989	9.96e-19	1.25e-16	6.05545	9	0.734356	-0.00979734	0.0162265	0.562711	3.43772	8	0.903969	10	Inverse variance weighted (fixed effects)
CAMLG	Other	BINDING AGENT	cyclosporine	4	CHEMBL160	DB00091	CHEMBL160	kidney failure	N17	gtex	Heart_Atrial_Appendage	5_134741122:G:A	5_134741122	5	134741122	-0.0352452	0.003989	9.96e-19	1.25e-16	6.05545	9	0.734356	-0.00979734	0.0162265	0.562711	3.43772	8	0.903969	10	Inverse variance weighted (fixed effects)
CAMLG	Other	BINDING AGENT	cyclosporine	4	CHEMBL160	DB00091	CHEMBL160	systemic inflammatory response syndrome	R65	gtex	Heart_Atrial_Appendage	5_134741122:G:A	5_134741122	5	134741122	-0.0352452	0.003989	9.96e-19	1.25e-16	6.05545	9	0.734356	-0.00979734	0.0162265	0.562711	3.43772	8	0.903969	10	Inverse variance weighted (fixed effects)
CAMLG	Other	BINDING AGENT	cyclosporine	4	CHEMBL160	DB00091	CHEMBL160	diabetes mellitus	E10	gtex	Heart_Atrial_Appendage	5_134741122:G:A	5_134741122	5	134741122	-0.0352452	0.003989	9.96e-19	1.25e-16	6.05545	9	0.734356	-0.00979734	0.0162265	0.562711	3.43772	8	0.903969	10	Inverse variance weighted (fixed effects)
CAMLG	Other	BINDING AGENT	cyclosporine	4	CHEMBL160	DB00091	CHEMBL160	diabetes mellitus	E08	gtex	Heart_Atrial_Appendage	5_134741122:G:A	5_134741122	5	134741122	-0.0352452	0.003989	9.96e-19	1.25e-16	6.05545	9	0.734356	-0.00979734	0.0162265	0.562711	3.43772	8	0.903969	10	Inverse variance weighted (fixed effects)
CAMLG	Other	BINDING AGENT	cyclosporine	4	CHEMBL160	DB00091	CHEMBL160	membranous glomerulonephritis	N03	gtex	Heart_Atrial_Appendage	5_134741122:G:A	5_134741122	5	134741122	-0.0352452	0.003989	9.96e-19	1.25e-16	6.05545	9	0.734356	-0.00979734	0.0162265	0.562711	3.43772	8	0.903969	10	Inverse variance weighted (fixed effects)
CAMLG	Other	BINDING AGENT	cyclosporine	4	CHEMBL160	DB00091	CHEMBL160	eye disease	H44	gtex	Heart_Atrial_Appendage	5_134741122:G:A	5_134741122	5	134741122	-0.0352452	0.003989	9.96e-19	1.25e-16	6.05545	9	0.734356	-0.00979734	0.0162265	0.562711	3.43772	8	0.903969	10	Inverse variance weighted (fixed effects)
CAMLG	Other	BINDING AGENT	cyclosporine	4	CHEMBL160	DB00091	CHEMBL160	chronic kidney disease	N18	gtex	Heart_Atrial_Appendage	5_134741122:G:A	5_134741122	5	134741122	-0.0352452	0.003989	9.96e-19	1.25e-16	6.05545	9	0.734356	-0.00979734	0.0162265	0.562711	3.43772	8	0.903969	10	Inverse variance weighted (fixed effects)
CAMLG	Other	BINDING AGENT	cyclosporine	4	CHEMBL160	DB00091	CHEMBL160	kidney disease	N28	gtex	Heart_Atrial_Appendage	5_134741122:G:A	5_134741122	5	134741122	-0.0352452	0.003989	9.96e-19	1.25e-16	6.05545	9	0.734356	-0.00979734	0.0162265	0.562711	3.43772	8	0.903969	10	Inverse variance weighted (fixed effects)
CAMLG	Other	BINDING AGENT	cyclosporine	4	CHEMBL160	DB00091	CHEMBL160	kidney disease	N26	gtex	Heart_Atrial_Appendage	5_134741122:G:A	5_134741122	5	134741122	-0.0352452	0.003989	9.96e-19	1.25e-16	6.05545	9	0.734356	-0.00979734	0.0162265	0.562711	3.43772	8	0.903969	10	Inverse variance weighted (fixed effects)
CAMLG	Other	BINDING AGENT	cyclosporine	4	CHEMBL160	DB00091	CHEMBL160	kidney disease	N08	gtex	Heart_Atrial_Appendage	5_134741122:G:A	5_134741122	5	134741122	-0.0352452	0.003989	9.96e-19	1.25e-16	6.05545	9	0.734356	-0.00979734	0.0162265	0.562711	3.43772	8	0.903969	10	Inverse variance weighted (fixed effects)
CAMLG	Other	BINDING AGENT	cyclosporine	4	CHEMBL160	DB00091	CHEMBL160	chronic graft versus host disease	D89	gtex	Heart_Atrial_Appendage	5_134741122:G:A	5_134741122	5	134741122	-0.0352452	0.003989	9.96e-19	1.25e-16	6.05545	9	0.734356	-0.00979734	0.0162265	0.562711	3.43772	8	0.903969	10	Inverse variance weighted (fixed effects)
CAMLG	Other	BINDING AGENT	cyclosporine	4	CHEMBL160	DB00091	CHEMBL160	familial atrioventricular septal defect	Q21	gtex	Heart_Atrial_Appendage	5_134741122:G:A	5_134741122	5	134741122	-0.0352452	0.003989	9.96e-19	1.25e-16	6.05545	9	0.734356	-0.00979734	0.0162265	0.562711	3.43772	8	0.903969	10	Inverse variance weighted (fixed effects)
CAMLG	Other	BINDING AGENT	cyclosporine	4	CHEMBL160	DB00091	CHEMBL160	atopic eczema	L20	gtex	Heart_Atrial_Appendage	5_134741122:G:A	5_134741122	5	134741122	-0.0352452	0.003989	9.96e-19	1.25e-16	6.05545	9	0.734356	-0.00979734	0.0162265	0.562711	3.43772	8	0.903969	10	Inverse variance weighted (fixed effects)
CAMLG	Other	BINDING AGENT	cyclosporine	4	CHEMBL160	DB00091	CHEMBL160	myocardial infarction	CUSTOM_CAD	gtex	Heart_Atrial_Appendage	5_134741122:G:A	5_134741122	5	134741122	-0.0352452	0.003989	9.96e-19	1.25e-16	6.05545	9	0.734356	-0.00979734	0.0162265	0.562711	3.43772	8	0.903969	10	Inverse variance weighted (fixed effects)
CAMLG	Other	BINDING AGENT	cyclosporine	4	CHEMBL160	DB00091	CHEMBL160	Anemia, Hemolytic, Autoimmune	D89	gtex	Heart_Atrial_Appendage	5_134741122:G:A	5_134741122	5	134741122	-0.0352452	0.003989	9.96e-19	1.25e-16	6.05545	9	0.734356	-0.00979734	0.0162265	0.562711	3.43772	8	0.903969	10	Inverse variance weighted (fixed effects)
CAMLG	Other	BINDING AGENT	cyclosporine	4	CHEMBL160	DB00091	CHEMBL160	periodontitis	K05	gtex	Heart_Atrial_Appendage	5_134741122:G:A	5_134741122	5	134741122	-0.0352452	0.003989	9.96e-19	1.25e-16	6.05545	9	0.734356	-0.00979734	0.0162265	0.562711	3.43772	8	0.903969	10	Inverse variance weighted (fixed effects)
CAMLG	Other	BINDING AGENT	cyclosporine	4	CHEMBL160	DB00091	CHEMBL160	myocardial infarction	I22	gtex	Heart_Atrial_Appendage	5_134741122:G:A	5_134741122	5	134741122	-0.0352452	0.003989	9.96e-19	1.25e-16	6.05545	9	0.734356	-0.00979734	0.0162265	0.562711	3.43772	8	0.903969	10	Inverse variance weighted (fixed effects)
CAMLG	Other	BINDING AGENT	cyclosporine	4	CHEMBL160	DB00091	CHEMBL160	juvenile dermatomyositis	M33	gtex	Heart_Atrial_Appendage	5_134741122:G:A	5_134741122	5	134741122	-0.0352452	0.003989	9.96e-19	1.25e-16	6.05545	9	0.734356	-0.00979734	0.0162265	0.562711	3.43772	8	0.903969	10	Inverse variance weighted (fixed effects)
CAMLG	Other	BINDING AGENT	cyclosporine	4	CHEMBL160	DB00091	CHEMBL160	juvenile dermatomyositis	G72	gtex	Heart_Atrial_Appendage	5_134741122:G:A	5_134741122	5	134741122	-0.0352452	0.003989	9.96e-19	1.25e-16	6.05545	9	0.734356	-0.00979734	0.0162265	0.562711	3.43772	8	0.903969	10	Inverse variance weighted (fixed effects)
CAMLG	Other	BINDING AGENT	cyclosporine	4	CHEMBL160	DB00091	CHEMBL160	immune system disease	M30	gtex	Heart_Atrial_Appendage	5_134741122:G:A	5_134741122	5	134741122	-0.0352452	0.003989	9.96e-19	1.25e-16	6.05545	9	0.734356	-0.00979734	0.0162265	0.562711	3.43772	8	0.903969	10	Inverse variance weighted (fixed effects)
CAMLG	Other	BINDING AGENT	cyclosporine	4	CHEMBL160	DB00091	CHEMBL160	liver disease	K70	gtex	Heart_Atrial_Appendage	5_134741122:G:A	5_134741122	5	134741122	-0.0352452	0.003989	9.96e-19	1.25e-16	6.05545	9	0.734356	-0.00979734	0.0162265	0.562711	3.43772	8	0.903969	10	Inverse variance weighted (fixed effects)
CAMLG	Other	BINDING AGENT	cyclosporine	4	CHEMBL160	DB00091	CHEMBL160	myositis	M60	gtex	Heart_Atrial_Appendage	5_134741122:G:A	5_134741122	5	134741122	-0.0352452	0.003989	9.96e-19	1.25e-16	6.05545	9	0.734356	-0.00979734	0.0162265	0.562711	3.43772	8	0.903969	10	Inverse variance weighted (fixed effects)
CAMLG	Other	BINDING AGENT	cyclosporine	4	CHEMBL160	DB00091	CHEMBL160	rheumatoid arthritis	CUSTOM_RA	gtex	Heart_Atrial_Appendage	5_134741122:G:A	5_134741122	5	134741122	-0.0352452	0.003989	9.96e-19	1.25e-16	6.05545	9	0.734356	-0.00979734	0.0162265	0.562711	3.43772	8	0.903969	10	Inverse variance weighted (fixed effects)
CAMLG	Other	BINDING AGENT	cyclosporine	4	CHEMBL160	DB00091	CHEMBL160	pterygium	H11	gtex	Heart_Atrial_Appendage	5_134741122:G:A	5_134741122	5	134741122	-0.0352452	0.003989	9.96e-19	1.25e-16	6.05545	9	0.734356	-0.00979734	0.0162265	0.562711	3.43772	8	0.903969	10	Inverse variance weighted (fixed effects)
CAMLG	Other	BINDING AGENT	cyclosporine	4	CHEMBL160	DB00091	CHEMBL160	psoriasis	L40	gtex	Heart_Atrial_Appendage	5_134741122:G:A	5_134741122	5	134741122	-0.0352452	0.003989	9.96e-19	1.25e-16	6.05545	9	0.734356	-0.00979734	0.0162265	0.562711	3.43772	8	0.903969	10	Inverse variance weighted (fixed effects)
CAMLG	Other	BINDING AGENT	cyclosporine	4	CHEMBL160	DB00091	CHEMBL160	acute myocardial infarction	CUSTOM_CAD	gtex	Heart_Atrial_Appendage	5_134741122:G:A	5_134741122	5	134741122	-0.0352452	0.003989	9.96e-19	1.25e-16	6.05545	9	0.734356	-0.00979734	0.0162265	0.562711	3.43772	8	0.903969	10	Inverse variance weighted (fixed effects)
CAMLG	Other	BINDING AGENT	cyclosporine	4	CHEMBL160	DB00091	CHEMBL160	interstitial cystitis	N30	gtex	Heart_Atrial_Appendage	5_134741122:G:A	5_134741122	5	134741122	-0.0352452	0.003989	9.96e-19	1.25e-16	6.05545	9	0.734356	-0.00979734	0.0162265	0.562711	3.43772	8	0.903969	10	Inverse variance weighted (fixed effects)
CAMLG	Other	BINDING AGENT	cyclosporine	4	CHEMBL160	DB00091	CHEMBL160	bronchiolitis obliterans	J44	gtex	Heart_Atrial_Appendage	5_134741122:G:A	5_134741122	5	134741122	-0.0352452	0.003989	9.96e-19	1.25e-16	6.05545	9	0.734356	-0.00979734	0.0162265	0.562711	3.43772	8	0.903969	10	Inverse variance weighted (fixed effects)
CAMLG	Other	BINDING AGENT	cyclosporine	4	CHEMBL160	DB00091	CHEMBL160	Anemia, Hemolytic, Autoimmune	D59	gtex	Heart_Atrial_Appendage	5_134741122:G:A	5_134741122	5	134741122	-0.0352452	0.003989	9.96e-19	1.25e-16	6.05545	9	0.734356	-0.00979734	0.0162265	0.562711	3.43772	8	0.903969	10	Inverse variance weighted (fixed effects)
CAMLG	Other	BINDING AGENT	cyclosporine	4	CHEMBL160	DB00091	CHEMBL160	retinal vasculitis	H35	gtex	Heart_Atrial_Appendage	5_134741122:G:A	5_134741122	5	134741122	-0.0352452	0.003989	9.96e-19	1.25e-16	6.05545	9	0.734356	-0.00979734	0.0162265	0.562711	3.43772	8	0.903969	10	Inverse variance weighted (fixed effects)
CAMLG	Other	BINDING AGENT	cyclosporine	4	CHEMBL160	DB00091	CHEMBL160	lung disease	J98	gtex	Heart_Atrial_Appendage	5_134741122:G:A	5_134741122	5	134741122	-0.0352452	0.003989	9.96e-19	1.25e-16	6.05545	9	0.734356	-0.00979734	0.0162265	0.562711	3.43772	8	0.903969	10	Inverse variance weighted (fixed effects)
CAMLG	Other	BINDING AGENT	cyclosporine	4	CHEMBL160	DB00091	CHEMBL160	Behcet's syndrome	M35	gtex	Heart_Atrial_Appendage	5_134741122:G:A	5_134741122	5	134741122	-0.0352452	0.003989	9.96e-19	1.25e-16	6.05545	9	0.734356	-0.00979734	0.0162265	0.562711	3.43772	8	0.903969	10	Inverse variance weighted (fixed effects)
CAMLG	Other	BINDING AGENT	cyclosporine	4	CHEMBL160	DB00091	CHEMBL160	heart disease	I51	gtex	Heart_Atrial_Appendage	5_134741122:G:A	5_134741122	5	134741122	-0.0352452	0.003989	9.96e-19	1.25e-16	6.05545	9	0.734356	-0.00979734	0.0162265	0.562711	3.43772	8	0.903969	10	Inverse variance weighted (fixed effects)
CAMLG	Other	BINDING AGENT	cyclosporine	4	CHEMBL160	DB00091	CHEMBL160	myocardial infarction	I21	gtex	Heart_Atrial_Appendage	5_134741122:G:A	5_134741122	5	134741122	-0.0352452	0.003989	9.96e-19	1.25e-16	6.05545	9	0.734356	-0.00979734	0.0162265	0.562711	3.43772	8	0.903969	10	Inverse variance weighted (fixed effects)
CAMLG	Other	BINDING AGENT	cyclosporine	4	CHEMBL160	DB00091	CHEMBL160	heart disease	I24	gtex	Heart_Atrial_Appendage	5_134741122:G:A	5_134741122	5	134741122	-0.0352452	0.003989	9.96e-19	1.25e-16	6.05545	9	0.734356	-0.00979734	0.0162265	0.562711	3.43772	8	0.903969	10	Inverse variance weighted (fixed effects)
CAMLG	Other	BINDING AGENT	cyclosporine	4	CHEMBL160	DB00091	CHEMBL160	heart disease	CUSTOM_CAD	gtex	Heart_Atrial_Appendage	5_134741122:G:A	5_134741122	5	134741122	-0.0352452	0.003989	9.96e-19	1.25e-16	6.05545	9	0.734356	-0.00979734	0.0162265	0.562711	3.43772	8	0.903969	10	Inverse variance weighted (fixed effects)
CAMLG	Other	BINDING AGENT	cyclosporine	4	CHEMBL160	DB00091	CHEMBL160	chronic granulomatous disease	D71	gtex	Heart_Atrial_Appendage	5_134741122:G:A	5_134741122	5	134741122	-0.0352452	0.003989	9.96e-19	1.25e-16	6.05545	9	0.734356	-0.00979734	0.0162265	0.562711	3.43772	8	0.903969	10	Inverse variance weighted (fixed effects)
CAMLG	Other	BINDING AGENT	cyclosporine	4	CHEMBL160	DB00091	CHEMBL160	myositis	G72	gtex	Heart_Atrial_Appendage	5_134741122:G:A	5_134741122	5	134741122	-0.0352452	0.003989	9.96e-19	1.25e-16	6.05545	9	0.734356	-0.00979734	0.0162265	0.562711	3.43772	8	0.903969	10	Inverse variance weighted (fixed effects)
CAMLG	Other	BINDING AGENT	cyclosporine	4	CHEMBL160	DB00091	CHEMBL160	rheumatoid arthritis	M06	gtex	Heart_Atrial_Appendage	5_134741122:G:A	5_134741122	5	134741122	-0.0352452	0.003989	9.96e-19	1.25e-16	6.05545	9	0.734356	-0.00979734	0.0162265	0.562711	3.43772	8	0.903969	10	Inverse variance weighted (fixed effects)
CAMLG	Other	BINDING AGENT	cyclosporine	4	CHEMBL160	DB00091	CHEMBL160	rheumatoid arthritis	M05	gtex	Heart_Atrial_Appendage	5_134741122:G:A	5_134741122	5	134741122	-0.0352452	0.003989	9.96e-19	1.25e-16	6.05545	9	0.734356	-0.00979734	0.0162265	0.562711	3.43772	8	0.903969	10	Inverse variance weighted (fixed effects)
CAMLG	Other	BINDING AGENT	cyclosporine	4	CHEMBL160	DB00091	CHEMBL160	myelodysplastic syndrome	Q93	gtex	Heart_Atrial_Appendage	5_134741122:G:A	5_134741122	5	134741122	-0.0352452	0.003989	9.96e-19	1.25e-16	6.05545	9	0.734356	-0.00979734	0.0162265	0.562711	3.43772	8	0.903969	10	Inverse variance weighted (fixed effects)
CAMLG	Other	BINDING AGENT	cyclosporine	4	CHEMBL160	DB00091	CHEMBL160	Autoimmune Hepatitis	K75	gtex	Heart_Atrial_Appendage	5_134741122:G:A	5_134741122	5	134741122	-0.0352452	0.003989	9.96e-19	1.25e-16	6.05545	9	0.734356	-0.00979734	0.0162265	0.562711	3.43772	8	0.903969	10	Inverse variance weighted (fixed effects)
CAMLG	Other	BINDING AGENT	cyclosporine	4	CHEMBL160	DB00091	CHEMBL160	allergic conjunctivitis	H10	gtex	Heart_Atrial_Appendage	5_134741122:G:A	5_134741122	5	134741122	-0.0352452	0.003989	9.96e-19	1.25e-16	6.05545	9	0.734356	-0.00979734	0.0162265	0.562711	3.43772	8	0.903969	10	Inverse variance weighted (fixed effects)
CAMLG	Other	BINDING AGENT	cyclosporine	4	CHEMBL160	DB00091	CHEMBL160	autoimmune thrombocytopenic purpura	D69	gtex	Heart_Atrial_Appendage	5_134741122:G:A	5_134741122	5	134741122	-0.0352452	0.003989	9.96e-19	1.25e-16	6.05545	9	0.734356	-0.00979734	0.0162265	0.562711	3.43772	8	0.903969	10	Inverse variance weighted (fixed effects)
CAMLG	Other	BINDING AGENT	cyclosporine	4	CHEMBL160	DB00091	CHEMBL160	acute myocardial infarction	I21	gtex	Heart_Atrial_Appendage	5_134741122:G:A	5_134741122	5	134741122	-0.0352452	0.003989	9.96e-19	1.25e-16	6.05545	9	0.734356	-0.00979734	0.0162265	0.562711	3.43772	8	0.903969	10	Inverse variance weighted (fixed effects)
CAMLG	Other	BINDING AGENT	cyclosporine	4	CHEMBL160	DB00091	CHEMBL160	corneal disease	H18	gtex	Heart_Atrial_Appendage	5_134741122:G:A	5_134741122	5	134741122	-0.0352452	0.003989	9.96e-19	1.25e-16	6.05545	9	0.734356	-0.00979734	0.0162265	0.562711	3.43772	8	0.903969	10	Inverse variance weighted (fixed effects)
CAMLG	Other	BINDING AGENT	cyclosporine	4	CHEMBL160	DB00091	CHEMBL160	juvenile dermatomyositis	M60	gtex	Heart_Atrial_Appendage	5_134741122:G:A	5_134741122	5	134741122	-0.0352452	0.003989	9.96e-19	1.25e-16	6.05545	9	0.734356	-0.00979734	0.0162265	0.562711	3.43772	8	0.903969	10	Inverse variance weighted (fixed effects)
CAMLG	Other	BINDING AGENT	voclosporin	4	CHEMBL5314379	DB11693	CHEMBL5314379	kidney disease	N08	gtex	Heart_Atrial_Appendage	5_134741122:G:A	5_134741122	5	134741122	-0.0352452	0.003989	9.96e-19	1.25e-16	6.05545	9	0.734356	-0.00979734	0.0162265	0.562711	3.43772	8	0.903969	10	Inverse variance weighted (fixed effects)
CAMLG	Other	BINDING AGENT	voclosporin	4	CHEMBL5314379	DB11693	CHEMBL5314379	kidney disease	N01	gtex	Heart_Atrial_Appendage	5_134741122:G:A	5_134741122	5	134741122	-0.0352452	0.003989	9.96e-19	1.25e-16	6.05545	9	0.734356	-0.00979734	0.0162265	0.562711	3.43772	8	0.903969	10	Inverse variance weighted (fixed effects)
CAMLG	Other	BINDING AGENT	voclosporin	4	CHEMBL5314379	DB11693	CHEMBL5314379	psoriasis	L40	gtex	Heart_Atrial_Appendage	5_134741122:G:A	5_134741122	5	134741122	-0.0352452	0.003989	9.96e-19	1.25e-16	6.05545	9	0.734356	-0.00979734	0.0162265	0.562711	3.43772	8	0.903969	10	Inverse variance weighted (fixed effects)
CAMLG	Other	BINDING AGENT	voclosporin	4	CHEMBL5314379	DB11693	CHEMBL5314379	immune system disease	M30	gtex	Heart_Atrial_Appendage	5_134741122:G:A	5_134741122	5	134741122	-0.0352452	0.003989	9.96e-19	1.25e-16	6.05545	9	0.734356	-0.00979734	0.0162265	0.562711	3.43772	8	0.903969	10	Inverse variance weighted (fixed effects)
CAMLG	Other	BINDING AGENT	voclosporin	4	CHEMBL5314379	DB11693	CHEMBL5314379	immune system disease	D89	gtex	Heart_Atrial_Appendage	5_134741122:G:A	5_134741122	5	134741122	-0.0352452	0.003989	9.96e-19	1.25e-16	6.05545	9	0.734356	-0.00979734	0.0162265	0.562711	3.43772	8	0.903969	10	Inverse variance weighted (fixed effects)
CAMLG	Other	BINDING AGENT	voclosporin	4	CHEMBL5314379	DB11693	CHEMBL5314379	anterior uveitis	H20	gtex	Heart_Atrial_Appendage	5_134741122:G:A	5_134741122	5	134741122	-0.0352452	0.003989	9.96e-19	1.25e-16	6.05545	9	0.734356	-0.00979734	0.0162265	0.562711	3.43772	8	0.903969	10	Inverse variance weighted (fixed effects)
CAMLG	Other	BINDING AGENT	voclosporin	4	CHEMBL5314379	DB11693	CHEMBL5314379	panuveitis	H44	gtex	Heart_Atrial_Appendage	5_134741122:G:A	5_134741122	5	134741122	-0.0352452	0.003989	9.96e-19	1.25e-16	6.05545	9	0.734356	-0.00979734	0.0162265	0.562711	3.43772	8	0.903969	10	Inverse variance weighted (fixed effects)
CAMLG	Other	BINDING AGENT	voclosporin	4	CHEMBL5314379	DB11693	CHEMBL5314379	dry eye syndrome	H04	gtex	Heart_Atrial_Appendage	5_134741122:G:A	5_134741122	5	134741122	-0.0352452	0.003989	9.96e-19	1.25e-16	6.05545	9	0.734356	-0.00979734	0.0162265	0.562711	3.43772	8	0.903969	10	Inverse variance weighted (fixed effects)
CAMLG	Other	BINDING AGENT	voclosporin	4	CHEMBL5314379	DB11693	CHEMBL5314379	kidney disease	N28	gtex	Heart_Atrial_Appendage	5_134741122:G:A	5_134741122	5	134741122	-0.0352452	0.003989	9.96e-19	1.25e-16	6.05545	9	0.734356	-0.00979734	0.0162265	0.562711	3.43772	8	0.903969	10	Inverse variance weighted (fixed effects)
CAMLG	Other	BINDING AGENT	voclosporin	4	CHEMBL5314379	DB11693	CHEMBL5314379	posterior uveitis	H30	gtex	Heart_Atrial_Appendage	5_134741122:G:A	5_134741122	5	134741122	-0.0352452	0.003989	9.96e-19	1.25e-16	6.05545	9	0.734356	-0.00979734	0.0162265	0.562711	3.43772	8	0.903969	10	Inverse variance weighted (fixed effects)
CAMLG	Other	BINDING AGENT	voclosporin	4	CHEMBL5314379	DB11693	CHEMBL5314379	uveitis	H20	gtex	Heart_Atrial_Appendage	5_134741122:G:A	5_134741122	5	134741122	-0.0352452	0.003989	9.96e-19	1.25e-16	6.05545	9	0.734356	-0.00979734	0.0162265	0.562711	3.43772	8	0.903969	10	Inverse variance weighted (fixed effects)
CAMLG	Other	BINDING AGENT	voclosporin	4	CHEMBL5314379	DB11693	CHEMBL5314379	systemic lupus erythematosus	M32	gtex	Heart_Atrial_Appendage	5_134741122:G:A	5_134741122	5	134741122	-0.0352452	0.003989	9.96e-19	1.25e-16	6.05545	9	0.734356	-0.00979734	0.0162265	0.562711	3.43772	8	0.903969	10	Inverse variance weighted (fixed effects)
CAMLG	Other	BINDING AGENT	voclosporin	4	CHEMBL5314379	DB11693	CHEMBL5314379	kidney disease	N26	gtex	Heart_Atrial_Appendage	5_134741122:G:A	5_134741122	5	134741122	-0.0352452	0.003989	9.96e-19	1.25e-16	6.05545	9	0.734356	-0.00979734	0.0162265	0.562711	3.43772	8	0.903969	10	Inverse variance weighted (fixed effects)
CAMLG	Other	BINDING AGENT	cyclosporine	4	CHEMBL160	DB00091	CHEMBL160	membranous glomerulonephritis	N06	gtex	Esophagus_Gastroesophageal_Junction	5_134741752:C:A	5_134741752	5	134741752	-0.0352452	0.003989	9.96e-19	1.25e-16	6.05545	9	0.734356	-0.00979734	0.0162265	0.562711	3.43772	8	0.903969	10	Inverse variance weighted (fixed effects)
CAMLG	Other	BINDING AGENT	cyclosporine	4	CHEMBL160	DB00091	CHEMBL160	Epiphora	H04	gtex	Esophagus_Gastroesophageal_Junction	5_134741752:C:A	5_134741752	5	134741752	-0.0352452	0.003989	9.96e-19	1.25e-16	6.05545	9	0.734356	-0.00979734	0.0162265	0.562711	3.43772	8	0.903969	10	Inverse variance weighted (fixed effects)
CAMLG	Other	BINDING AGENT	cyclosporine	4	CHEMBL160	DB00091	CHEMBL160	kidney disease	N01	gtex	Esophagus_Gastroesophageal_Junction	5_134741752:C:A	5_134741752	5	134741752	-0.0352452	0.003989	9.96e-19	1.25e-16	6.05545	9	0.734356	-0.00979734	0.0162265	0.562711	3.43772	8	0.903969	10	Inverse variance weighted (fixed effects)
CAMLG	Other	BINDING AGENT	cyclosporine	4	CHEMBL160	DB00091	CHEMBL160	liver disease	K76	gtex	Esophagus_Gastroesophageal_Junction	5_134741752:C:A	5_134741752	5	134741752	-0.0352452	0.003989	9.96e-19	1.25e-16	6.05545	9	0.734356	-0.00979734	0.0162265	0.562711	3.43772	8	0.903969	10	Inverse variance weighted (fixed effects)
CAMLG	Other	BINDING AGENT	cyclosporine	4	CHEMBL160	DB00091	CHEMBL160	liver disease	K75	gtex	Esophagus_Gastroesophageal_Junction	5_134741752:C:A	5_134741752	5	134741752	-0.0352452	0.003989	9.96e-19	1.25e-16	6.05545	9	0.734356	-0.00979734	0.0162265	0.562711	3.43772	8	0.903969	10	Inverse variance weighted (fixed effects)
CAMLG	Other	BINDING AGENT	cyclosporine	4	CHEMBL160	DB00091	CHEMBL160	Stevens-Johnson syndrome	L51	gtex	Esophagus_Gastroesophageal_Junction	5_134741752:C:A	5_134741752	5	134741752	-0.0352452	0.003989	9.96e-19	1.25e-16	6.05545	9	0.734356	-0.00979734	0.0162265	0.562711	3.43772	8	0.903969	10	Inverse variance weighted (fixed effects)
CAMLG	Other	BINDING AGENT	cyclosporine	4	CHEMBL160	DB00091	CHEMBL160	diabetes mellitus	E13	gtex	Esophagus_Gastroesophageal_Junction	5_134741752:C:A	5_134741752	5	134741752	-0.0352452	0.003989	9.96e-19	1.25e-16	6.05545	9	0.734356	-0.00979734	0.0162265	0.562711	3.43772	8	0.903969	10	Inverse variance weighted (fixed effects)
CAMLG	Other	BINDING AGENT	cyclosporine	4	CHEMBL160	DB00091	CHEMBL160	familial lipoprotein lipase deficiency	E78	gtex	Esophagus_Gastroesophageal_Junction	5_134741752:C:A	5_134741752	5	134741752	-0.0352452	0.003989	9.96e-19	1.25e-16	6.05545	9	0.734356	-0.00979734	0.0162265	0.562711	3.43772	8	0.903969	10	Inverse variance weighted (fixed effects)
CAMLG	Other	BINDING AGENT	cyclosporine	4	CHEMBL160	DB00091	CHEMBL160	type 1 diabetes mellitus	E10	gtex	Esophagus_Gastroesophageal_Junction	5_134741752:C:A	5_134741752	5	134741752	-0.0352452	0.003989	9.96e-19	1.25e-16	6.05545	9	0.734356	-0.00979734	0.0162265	0.562711	3.43772	8	0.903969	10	Inverse variance weighted (fixed effects)
CAMLG	Other	BINDING AGENT	cyclosporine	4	CHEMBL160	DB00091	CHEMBL160	glaucoma	H40	gtex	Esophagus_Gastroesophageal_Junction	5_134741752:C:A	5_134741752	5	134741752	-0.0352452	0.003989	9.96e-19	1.25e-16	6.05545	9	0.734356	-0.00979734	0.0162265	0.562711	3.43772	8	0.903969	10	Inverse variance weighted (fixed effects)
CAMLG	Other	BINDING AGENT	cyclosporine	4	CHEMBL160	DB00091	CHEMBL160	atopic eczema	L30	gtex	Esophagus_Gastroesophageal_Junction	5_134741752:C:A	5_134741752	5	134741752	-0.0352452	0.003989	9.96e-19	1.25e-16	6.05545	9	0.734356	-0.00979734	0.0162265	0.562711	3.43772	8	0.903969	10	Inverse variance weighted (fixed effects)
CAMLG	Other	BINDING AGENT	cyclosporine	4	CHEMBL160	DB00091	CHEMBL160	dry eye syndrome	H04	gtex	Esophagus_Gastroesophageal_Junction	5_134741752:C:A	5_134741752	5	134741752	-0.0352452	0.003989	9.96e-19	1.25e-16	6.05545	9	0.734356	-0.00979734	0.0162265	0.562711	3.43772	8	0.903969	10	Inverse variance weighted (fixed effects)
CAMLG	Other	BINDING AGENT	cyclosporine	4	CHEMBL160	DB00091	CHEMBL160	myocarditis	I51	gtex	Esophagus_Gastroesophageal_Junction	5_134741752:C:A	5_134741752	5	134741752	-0.0352452	0.003989	9.96e-19	1.25e-16	6.05545	9	0.734356	-0.00979734	0.0162265	0.562711	3.43772	8	0.903969	10	Inverse variance weighted (fixed effects)
CAMLG	Other	BINDING AGENT	cyclosporine	4	CHEMBL160	DB00091	CHEMBL160	keratoconjunctivitis	H16	gtex	Esophagus_Gastroesophageal_Junction	5_134741752:C:A	5_134741752	5	134741752	-0.0352452	0.003989	9.96e-19	1.25e-16	6.05545	9	0.734356	-0.00979734	0.0162265	0.562711	3.43772	8	0.903969	10	Inverse variance weighted (fixed effects)
CAMLG	Other	BINDING AGENT	cyclosporine	4	CHEMBL160	DB00091	CHEMBL160	Eczematoid dermatitis	L30	gtex	Esophagus_Gastroesophageal_Junction	5_134741752:C:A	5_134741752	5	134741752	-0.0352452	0.003989	9.96e-19	1.25e-16	6.05545	9	0.734356	-0.00979734	0.0162265	0.562711	3.43772	8	0.903969	10	Inverse variance weighted (fixed effects)
CAMLG	Other	BINDING AGENT	cyclosporine	4	CHEMBL160	DB00091	CHEMBL160	Eczematoid dermatitis	L27	gtex	Esophagus_Gastroesophageal_Junction	5_134741752:C:A	5_134741752	5	134741752	-0.0352452	0.003989	9.96e-19	1.25e-16	6.05545	9	0.734356	-0.00979734	0.0162265	0.562711	3.43772	8	0.903969	10	Inverse variance weighted (fixed effects)
CAMLG	Other	BINDING AGENT	cyclosporine	4	CHEMBL160	DB00091	CHEMBL160	kidney failure	N19	gtex	Esophagus_Gastroesophageal_Junction	5_134741752:C:A	5_134741752	5	134741752	-0.0352452	0.003989	9.96e-19	1.25e-16	6.05545	9	0.734356	-0.00979734	0.0162265	0.562711	3.43772	8	0.903969	10	Inverse variance weighted (fixed effects)
CAMLG	Other	BINDING AGENT	cyclosporine	4	CHEMBL160	DB00091	CHEMBL160	thrombotic thrombocytopenic purpura	M31	gtex	Esophagus_Gastroesophageal_Junction	5_134741752:C:A	5_134741752	5	134741752	-0.0352452	0.003989	9.96e-19	1.25e-16	6.05545	9	0.734356	-0.00979734	0.0162265	0.562711	3.43772	8	0.903969	10	Inverse variance weighted (fixed effects)
CAMLG	Other	BINDING AGENT	cyclosporine	4	CHEMBL160	DB00091	CHEMBL160	cardiac arrest	I46	gtex	Esophagus_Gastroesophageal_Junction	5_134741752:C:A	5_134741752	5	134741752	-0.0352452	0.003989	9.96e-19	1.25e-16	6.05545	9	0.734356	-0.00979734	0.0162265	0.562711	3.43772	8	0.903969	10	Inverse variance weighted (fixed effects)
CAMLG	Other	BINDING AGENT	cyclosporine	4	CHEMBL160	DB00091	CHEMBL160	glaucoma	CUSTOM_GLAUCOMA	gtex	Esophagus_Gastroesophageal_Junction	5_134741752:C:A	5_134741752	5	134741752	-0.0352452	0.003989	9.96e-19	1.25e-16	6.05545	9	0.734356	-0.00979734	0.0162265	0.562711	3.43772	8	0.903969	10	Inverse variance weighted (fixed effects)
CAMLG	Other	BINDING AGENT	cyclosporine	4	CHEMBL160	DB00091	CHEMBL160	graft versus host disease	D89	gtex	Esophagus_Gastroesophageal_Junction	5_134741752:C:A	5_134741752	5	134741752	-0.0352452	0.003989	9.96e-19	1.25e-16	6.05545	9	0.734356	-0.00979734	0.0162265	0.562711	3.43772	8	0.903969	10	Inverse variance weighted (fixed effects)
CAMLG	Other	BINDING AGENT	cyclosporine	4	CHEMBL160	DB00091	CHEMBL160	Leber hereditary optic neuropathy	H47	gtex	Esophagus_Gastroesophageal_Junction	5_134741752:C:A	5_134741752	5	134741752	-0.0352452	0.003989	9.96e-19	1.25e-16	6.05545	9	0.734356	-0.00979734	0.0162265	0.562711	3.43772	8	0.903969	10	Inverse variance weighted (fixed effects)
CAMLG	Other	BINDING AGENT	cyclosporine	4	CHEMBL160	DB00091	CHEMBL160	Acute kidney injury	N17	gtex	Esophagus_Gastroesophageal_Junction	5_134741752:C:A	5_134741752	5	134741752	-0.0352452	0.003989	9.96e-19	1.25e-16	6.05545	9	0.734356	-0.00979734	0.0162265	0.562711	3.43772	8	0.903969	10	Inverse variance weighted (fixed effects)
CAMLG	Other	BINDING AGENT	cyclosporine	4	CHEMBL160	DB00091	CHEMBL160	Aplastic anemia	D61	gtex	Esophagus_Gastroesophageal_Junction	5_134741752:C:A	5_134741752	5	134741752	-0.0352452	0.003989	9.96e-19	1.25e-16	6.05545	9	0.734356	-0.00979734	0.0162265	0.562711	3.43772	8	0.903969	10	Inverse variance weighted (fixed effects)
CAMLG	Other	BINDING AGENT	cyclosporine	4	CHEMBL160	DB00091	CHEMBL160	hemophagocytic syndrome	D76	gtex	Esophagus_Gastroesophageal_Junction	5_134741752:C:A	5_134741752	5	134741752	-0.0352452	0.003989	9.96e-19	1.25e-16	6.05545	9	0.734356	-0.00979734	0.0162265	0.562711	3.43772	8	0.903969	10	Inverse variance weighted (fixed effects)
CAMLG	Other	BINDING AGENT	cyclosporine	4	CHEMBL160	DB00091	CHEMBL160	immune system disease	D89	gtex	Esophagus_Gastroesophageal_Junction	5_134741752:C:A	5_134741752	5	134741752	-0.0352452	0.003989	9.96e-19	1.25e-16	6.05545	9	0.734356	-0.00979734	0.0162265	0.562711	3.43772	8	0.903969	10	Inverse variance weighted (fixed effects)
CAMLG	Other	BINDING AGENT	cyclosporine	4	CHEMBL160	DB00091	CHEMBL160	kidney failure	N17	gtex	Esophagus_Gastroesophageal_Junction	5_134741752:C:A	5_134741752	5	134741752	-0.0352452	0.003989	9.96e-19	1.25e-16	6.05545	9	0.734356	-0.00979734	0.0162265	0.562711	3.43772	8	0.903969	10	Inverse variance weighted (fixed effects)
CAMLG	Other	BINDING AGENT	cyclosporine	4	CHEMBL160	DB00091	CHEMBL160	systemic inflammatory response syndrome	R65	gtex	Esophagus_Gastroesophageal_Junction	5_134741752:C:A	5_134741752	5	134741752	-0.0352452	0.003989	9.96e-19	1.25e-16	6.05545	9	0.734356	-0.00979734	0.0162265	0.562711	3.43772	8	0.903969	10	Inverse variance weighted (fixed effects)
CAMLG	Other	BINDING AGENT	cyclosporine	4	CHEMBL160	DB00091	CHEMBL160	diabetes mellitus	E10	gtex	Esophagus_Gastroesophageal_Junction	5_134741752:C:A	5_134741752	5	134741752	-0.0352452	0.003989	9.96e-19	1.25e-16	6.05545	9	0.734356	-0.00979734	0.0162265	0.562711	3.43772	8	0.903969	10	Inverse variance weighted (fixed effects)
CAMLG	Other	BINDING AGENT	cyclosporine	4	CHEMBL160	DB00091	CHEMBL160	diabetes mellitus	E08	gtex	Esophagus_Gastroesophageal_Junction	5_134741752:C:A	5_134741752	5	134741752	-0.0352452	0.003989	9.96e-19	1.25e-16	6.05545	9	0.734356	-0.00979734	0.0162265	0.562711	3.43772	8	0.903969	10	Inverse variance weighted (fixed effects)
CAMLG	Other	BINDING AGENT	cyclosporine	4	CHEMBL160	DB00091	CHEMBL160	membranous glomerulonephritis	N03	gtex	Esophagus_Gastroesophageal_Junction	5_134741752:C:A	5_134741752	5	134741752	-0.0352452	0.003989	9.96e-19	1.25e-16	6.05545	9	0.734356	-0.00979734	0.0162265	0.562711	3.43772	8	0.903969	10	Inverse variance weighted (fixed effects)
CAMLG	Other	BINDING AGENT	cyclosporine	4	CHEMBL160	DB00091	CHEMBL160	eye disease	H44	gtex	Esophagus_Gastroesophageal_Junction	5_134741752:C:A	5_134741752	5	134741752	-0.0352452	0.003989	9.96e-19	1.25e-16	6.05545	9	0.734356	-0.00979734	0.0162265	0.562711	3.43772	8	0.903969	10	Inverse variance weighted (fixed effects)
CAMLG	Other	BINDING AGENT	cyclosporine	4	CHEMBL160	DB00091	CHEMBL160	chronic kidney disease	N18	gtex	Esophagus_Gastroesophageal_Junction	5_134741752:C:A	5_134741752	5	134741752	-0.0352452	0.003989	9.96e-19	1.25e-16	6.05545	9	0.734356	-0.00979734	0.0162265	0.562711	3.43772	8	0.903969	10	Inverse variance weighted (fixed effects)
CAMLG	Other	BINDING AGENT	cyclosporine	4	CHEMBL160	DB00091	CHEMBL160	kidney disease	N28	gtex	Esophagus_Gastroesophageal_Junction	5_134741752:C:A	5_134741752	5	134741752	-0.0352452	0.003989	9.96e-19	1.25e-16	6.05545	9	0.734356	-0.00979734	0.0162265	0.562711	3.43772	8	0.903969	10	Inverse variance weighted (fixed effects)
CAMLG	Other	BINDING AGENT	cyclosporine	4	CHEMBL160	DB00091	CHEMBL160	kidney disease	N26	gtex	Esophagus_Gastroesophageal_Junction	5_134741752:C:A	5_134741752	5	134741752	-0.0352452	0.003989	9.96e-19	1.25e-16	6.05545	9	0.734356	-0.00979734	0.0162265	0.562711	3.43772	8	0.903969	10	Inverse variance weighted (fixed effects)
CAMLG	Other	BINDING AGENT	cyclosporine	4	CHEMBL160	DB00091	CHEMBL160	kidney disease	N08	gtex	Esophagus_Gastroesophageal_Junction	5_134741752:C:A	5_134741752	5	134741752	-0.0352452	0.003989	9.96e-19	1.25e-16	6.05545	9	0.734356	-0.00979734	0.0162265	0.562711	3.43772	8	0.903969	10	Inverse variance weighted (fixed effects)
CAMLG	Other	BINDING AGENT	cyclosporine	4	CHEMBL160	DB00091	CHEMBL160	chronic graft versus host disease	D89	gtex	Esophagus_Gastroesophageal_Junction	5_134741752:C:A	5_134741752	5	134741752	-0.0352452	0.003989	9.96e-19	1.25e-16	6.05545	9	0.734356	-0.00979734	0.0162265	0.562711	3.43772	8	0.903969	10	Inverse variance weighted (fixed effects)
CAMLG	Other	BINDING AGENT	cyclosporine	4	CHEMBL160	DB00091	CHEMBL160	familial atrioventricular septal defect	Q21	gtex	Esophagus_Gastroesophageal_Junction	5_134741752:C:A	5_134741752	5	134741752	-0.0352452	0.003989	9.96e-19	1.25e-16	6.05545	9	0.734356	-0.00979734	0.0162265	0.562711	3.43772	8	0.903969	10	Inverse variance weighted (fixed effects)
CAMLG	Other	BINDING AGENT	cyclosporine	4	CHEMBL160	DB00091	CHEMBL160	atopic eczema	L20	gtex	Esophagus_Gastroesophageal_Junction	5_134741752:C:A	5_134741752	5	134741752	-0.0352452	0.003989	9.96e-19	1.25e-16	6.05545	9	0.734356	-0.00979734	0.0162265	0.562711	3.43772	8	0.903969	10	Inverse variance weighted (fixed effects)
CAMLG	Other	BINDING AGENT	cyclosporine	4	CHEMBL160	DB00091	CHEMBL160	myocardial infarction	CUSTOM_CAD	gtex	Esophagus_Gastroesophageal_Junction	5_134741752:C:A	5_134741752	5	134741752	-0.0352452	0.003989	9.96e-19	1.25e-16	6.05545	9	0.734356	-0.00979734	0.0162265	0.562711	3.43772	8	0.903969	10	Inverse variance weighted (fixed effects)
CAMLG	Other	BINDING AGENT	cyclosporine	4	CHEMBL160	DB00091	CHEMBL160	Anemia, Hemolytic, Autoimmune	D89	gtex	Esophagus_Gastroesophageal_Junction	5_134741752:C:A	5_134741752	5	134741752	-0.0352452	0.003989	9.96e-19	1.25e-16	6.05545	9	0.734356	-0.00979734	0.0162265	0.562711	3.43772	8	0.903969	10	Inverse variance weighted (fixed effects)
CAMLG	Other	BINDING AGENT	cyclosporine	4	CHEMBL160	DB00091	CHEMBL160	periodontitis	K05	gtex	Esophagus_Gastroesophageal_Junction	5_134741752:C:A	5_134741752	5	134741752	-0.0352452	0.003989	9.96e-19	1.25e-16	6.05545	9	0.734356	-0.00979734	0.0162265	0.562711	3.43772	8	0.903969	10	Inverse variance weighted (fixed effects)
CAMLG	Other	BINDING AGENT	cyclosporine	4	CHEMBL160	DB00091	CHEMBL160	myocardial infarction	I22	gtex	Esophagus_Gastroesophageal_Junction	5_134741752:C:A	5_134741752	5	134741752	-0.0352452	0.003989	9.96e-19	1.25e-16	6.05545	9	0.734356	-0.00979734	0.0162265	0.562711	3.43772	8	0.903969	10	Inverse variance weighted (fixed effects)
CAMLG	Other	BINDING AGENT	cyclosporine	4	CHEMBL160	DB00091	CHEMBL160	juvenile dermatomyositis	M33	gtex	Esophagus_Gastroesophageal_Junction	5_134741752:C:A	5_134741752	5	134741752	-0.0352452	0.003989	9.96e-19	1.25e-16	6.05545	9	0.734356	-0.00979734	0.0162265	0.562711	3.43772	8	0.903969	10	Inverse variance weighted (fixed effects)
CAMLG	Other	BINDING AGENT	cyclosporine	4	CHEMBL160	DB00091	CHEMBL160	juvenile dermatomyositis	G72	gtex	Esophagus_Gastroesophageal_Junction	5_134741752:C:A	5_134741752	5	134741752	-0.0352452	0.003989	9.96e-19	1.25e-16	6.05545	9	0.734356	-0.00979734	0.0162265	0.562711	3.43772	8	0.903969	10	Inverse variance weighted (fixed effects)
CAMLG	Other	BINDING AGENT	cyclosporine	4	CHEMBL160	DB00091	CHEMBL160	immune system disease	M30	gtex	Esophagus_Gastroesophageal_Junction	5_134741752:C:A	5_134741752	5	134741752	-0.0352452	0.003989	9.96e-19	1.25e-16	6.05545	9	0.734356	-0.00979734	0.0162265	0.562711	3.43772	8	0.903969	10	Inverse variance weighted (fixed effects)
CAMLG	Other	BINDING AGENT	cyclosporine	4	CHEMBL160	DB00091	CHEMBL160	liver disease	K70	gtex	Esophagus_Gastroesophageal_Junction	5_134741752:C:A	5_134741752	5	134741752	-0.0352452	0.003989	9.96e-19	1.25e-16	6.05545	9	0.734356	-0.00979734	0.0162265	0.562711	3.43772	8	0.903969	10	Inverse variance weighted (fixed effects)
CAMLG	Other	BINDING AGENT	cyclosporine	4	CHEMBL160	DB00091	CHEMBL160	myositis	M60	gtex	Esophagus_Gastroesophageal_Junction	5_134741752:C:A	5_134741752	5	134741752	-0.0352452	0.003989	9.96e-19	1.25e-16	6.05545	9	0.734356	-0.00979734	0.0162265	0.562711	3.43772	8	0.903969	10	Inverse variance weighted (fixed effects)
CAMLG	Other	BINDING AGENT	cyclosporine	4	CHEMBL160	DB00091	CHEMBL160	rheumatoid arthritis	CUSTOM_RA	gtex	Esophagus_Gastroesophageal_Junction	5_134741752:C:A	5_134741752	5	134741752	-0.0352452	0.003989	9.96e-19	1.25e-16	6.05545	9	0.734356	-0.00979734	0.0162265	0.562711	3.43772	8	0.903969	10	Inverse variance weighted (fixed effects)
CAMLG	Other	BINDING AGENT	cyclosporine	4	CHEMBL160	DB00091	CHEMBL160	pterygium	H11	gtex	Esophagus_Gastroesophageal_Junction	5_134741752:C:A	5_134741752	5	134741752	-0.0352452	0.003989	9.96e-19	1.25e-16	6.05545	9	0.734356	-0.00979734	0.0162265	0.562711	3.43772	8	0.903969	10	Inverse variance weighted (fixed effects)
CAMLG	Other	BINDING AGENT	cyclosporine	4	CHEMBL160	DB00091	CHEMBL160	psoriasis	L40	gtex	Esophagus_Gastroesophageal_Junction	5_134741752:C:A	5_134741752	5	134741752	-0.0352452	0.003989	9.96e-19	1.25e-16	6.05545	9	0.734356	-0.00979734	0.0162265	0.562711	3.43772	8	0.903969	10	Inverse variance weighted (fixed effects)
CAMLG	Other	BINDING AGENT	cyclosporine	4	CHEMBL160	DB00091	CHEMBL160	acute myocardial infarction	CUSTOM_CAD	gtex	Esophagus_Gastroesophageal_Junction	5_134741752:C:A	5_134741752	5	134741752	-0.0352452	0.003989	9.96e-19	1.25e-16	6.05545	9	0.734356	-0.00979734	0.0162265	0.562711	3.43772	8	0.903969	10	Inverse variance weighted (fixed effects)
CAMLG	Other	BINDING AGENT	cyclosporine	4	CHEMBL160	DB00091	CHEMBL160	interstitial cystitis	N30	gtex	Esophagus_Gastroesophageal_Junction	5_134741752:C:A	5_134741752	5	134741752	-0.0352452	0.003989	9.96e-19	1.25e-16	6.05545	9	0.734356	-0.00979734	0.0162265	0.562711	3.43772	8	0.903969	10	Inverse variance weighted (fixed effects)
CAMLG	Other	BINDING AGENT	cyclosporine	4	CHEMBL160	DB00091	CHEMBL160	bronchiolitis obliterans	J44	gtex	Esophagus_Gastroesophageal_Junction	5_134741752:C:A	5_134741752	5	134741752	-0.0352452	0.003989	9.96e-19	1.25e-16	6.05545	9	0.734356	-0.00979734	0.0162265	0.562711	3.43772	8	0.903969	10	Inverse variance weighted (fixed effects)
CAMLG	Other	BINDING AGENT	cyclosporine	4	CHEMBL160	DB00091	CHEMBL160	Anemia, Hemolytic, Autoimmune	D59	gtex	Esophagus_Gastroesophageal_Junction	5_134741752:C:A	5_134741752	5	134741752	-0.0352452	0.003989	9.96e-19	1.25e-16	6.05545	9	0.734356	-0.00979734	0.0162265	0.562711	3.43772	8	0.903969	10	Inverse variance weighted (fixed effects)
CAMLG	Other	BINDING AGENT	cyclosporine	4	CHEMBL160	DB00091	CHEMBL160	retinal vasculitis	H35	gtex	Esophagus_Gastroesophageal_Junction	5_134741752:C:A	5_134741752	5	134741752	-0.0352452	0.003989	9.96e-19	1.25e-16	6.05545	9	0.734356	-0.00979734	0.0162265	0.562711	3.43772	8	0.903969	10	Inverse variance weighted (fixed effects)
CAMLG	Other	BINDING AGENT	cyclosporine	4	CHEMBL160	DB00091	CHEMBL160	lung disease	J98	gtex	Esophagus_Gastroesophageal_Junction	5_134741752:C:A	5_134741752	5	134741752	-0.0352452	0.003989	9.96e-19	1.25e-16	6.05545	9	0.734356	-0.00979734	0.0162265	0.562711	3.43772	8	0.903969	10	Inverse variance weighted (fixed effects)
CAMLG	Other	BINDING AGENT	cyclosporine	4	CHEMBL160	DB00091	CHEMBL160	Behcet's syndrome	M35	gtex	Esophagus_Gastroesophageal_Junction	5_134741752:C:A	5_134741752	5	134741752	-0.0352452	0.003989	9.96e-19	1.25e-16	6.05545	9	0.734356	-0.00979734	0.0162265	0.562711	3.43772	8	0.903969	10	Inverse variance weighted (fixed effects)
CAMLG	Other	BINDING AGENT	cyclosporine	4	CHEMBL160	DB00091	CHEMBL160	heart disease	I51	gtex	Esophagus_Gastroesophageal_Junction	5_134741752:C:A	5_134741752	5	134741752	-0.0352452	0.003989	9.96e-19	1.25e-16	6.05545	9	0.734356	-0.00979734	0.0162265	0.562711	3.43772	8	0.903969	10	Inverse variance weighted (fixed effects)
CAMLG	Other	BINDING AGENT	cyclosporine	4	CHEMBL160	DB00091	CHEMBL160	myocardial infarction	I21	gtex	Esophagus_Gastroesophageal_Junction	5_134741752:C:A	5_134741752	5	134741752	-0.0352452	0.003989	9.96e-19	1.25e-16	6.05545	9	0.734356	-0.00979734	0.0162265	0.562711	3.43772	8	0.903969	10	Inverse variance weighted (fixed effects)
CAMLG	Other	BINDING AGENT	cyclosporine	4	CHEMBL160	DB00091	CHEMBL160	heart disease	I24	gtex	Esophagus_Gastroesophageal_Junction	5_134741752:C:A	5_134741752	5	134741752	-0.0352452	0.003989	9.96e-19	1.25e-16	6.05545	9	0.734356	-0.00979734	0.0162265	0.562711	3.43772	8	0.903969	10	Inverse variance weighted (fixed effects)
CAMLG	Other	BINDING AGENT	cyclosporine	4	CHEMBL160	DB00091	CHEMBL160	heart disease	CUSTOM_CAD	gtex	Esophagus_Gastroesophageal_Junction	5_134741752:C:A	5_134741752	5	134741752	-0.0352452	0.003989	9.96e-19	1.25e-16	6.05545	9	0.734356	-0.00979734	0.0162265	0.562711	3.43772	8	0.903969	10	Inverse variance weighted (fixed effects)
CAMLG	Other	BINDING AGENT	cyclosporine	4	CHEMBL160	DB00091	CHEMBL160	chronic granulomatous disease	D71	gtex	Esophagus_Gastroesophageal_Junction	5_134741752:C:A	5_134741752	5	134741752	-0.0352452	0.003989	9.96e-19	1.25e-16	6.05545	9	0.734356	-0.00979734	0.0162265	0.562711	3.43772	8	0.903969	10	Inverse variance weighted (fixed effects)
CAMLG	Other	BINDING AGENT	cyclosporine	4	CHEMBL160	DB00091	CHEMBL160	myositis	G72	gtex	Esophagus_Gastroesophageal_Junction	5_134741752:C:A	5_134741752	5	134741752	-0.0352452	0.003989	9.96e-19	1.25e-16	6.05545	9	0.734356	-0.00979734	0.0162265	0.562711	3.43772	8	0.903969	10	Inverse variance weighted (fixed effects)
CAMLG	Other	BINDING AGENT	cyclosporine	4	CHEMBL160	DB00091	CHEMBL160	rheumatoid arthritis	M06	gtex	Esophagus_Gastroesophageal_Junction	5_134741752:C:A	5_134741752	5	134741752	-0.0352452	0.003989	9.96e-19	1.25e-16	6.05545	9	0.734356	-0.00979734	0.0162265	0.562711	3.43772	8	0.903969	10	Inverse variance weighted (fixed effects)
CAMLG	Other	BINDING AGENT	cyclosporine	4	CHEMBL160	DB00091	CHEMBL160	rheumatoid arthritis	M05	gtex	Esophagus_Gastroesophageal_Junction	5_134741752:C:A	5_134741752	5	134741752	-0.0352452	0.003989	9.96e-19	1.25e-16	6.05545	9	0.734356	-0.00979734	0.0162265	0.562711	3.43772	8	0.903969	10	Inverse variance weighted (fixed effects)
CAMLG	Other	BINDING AGENT	cyclosporine	4	CHEMBL160	DB00091	CHEMBL160	myelodysplastic syndrome	Q93	gtex	Esophagus_Gastroesophageal_Junction	5_134741752:C:A	5_134741752	5	134741752	-0.0352452	0.003989	9.96e-19	1.25e-16	6.05545	9	0.734356	-0.00979734	0.0162265	0.562711	3.43772	8	0.903969	10	Inverse variance weighted (fixed effects)
CAMLG	Other	BINDING AGENT	cyclosporine	4	CHEMBL160	DB00091	CHEMBL160	Autoimmune Hepatitis	K75	gtex	Esophagus_Gastroesophageal_Junction	5_134741752:C:A	5_134741752	5	134741752	-0.0352452	0.003989	9.96e-19	1.25e-16	6.05545	9	0.734356	-0.00979734	0.0162265	0.562711	3.43772	8	0.903969	10	Inverse variance weighted (fixed effects)
CAMLG	Other	BINDING AGENT	cyclosporine	4	CHEMBL160	DB00091	CHEMBL160	allergic conjunctivitis	H10	gtex	Esophagus_Gastroesophageal_Junction	5_134741752:C:A	5_134741752	5	134741752	-0.0352452	0.003989	9.96e-19	1.25e-16	6.05545	9	0.734356	-0.00979734	0.0162265	0.562711	3.43772	8	0.903969	10	Inverse variance weighted (fixed effects)
CAMLG	Other	BINDING AGENT	cyclosporine	4	CHEMBL160	DB00091	CHEMBL160	autoimmune thrombocytopenic purpura	D69	gtex	Esophagus_Gastroesophageal_Junction	5_134741752:C:A	5_134741752	5	134741752	-0.0352452	0.003989	9.96e-19	1.25e-16	6.05545	9	0.734356	-0.00979734	0.0162265	0.562711	3.43772	8	0.903969	10	Inverse variance weighted (fixed effects)
CAMLG	Other	BINDING AGENT	cyclosporine	4	CHEMBL160	DB00091	CHEMBL160	acute myocardial infarction	I21	gtex	Esophagus_Gastroesophageal_Junction	5_134741752:C:A	5_134741752	5	134741752	-0.0352452	0.003989	9.96e-19	1.25e-16	6.05545	9	0.734356	-0.00979734	0.0162265	0.562711	3.43772	8	0.903969	10	Inverse variance weighted (fixed effects)
CAMLG	Other	BINDING AGENT	cyclosporine	4	CHEMBL160	DB00091	CHEMBL160	corneal disease	H18	gtex	Esophagus_Gastroesophageal_Junction	5_134741752:C:A	5_134741752	5	134741752	-0.0352452	0.003989	9.96e-19	1.25e-16	6.05545	9	0.734356	-0.00979734	0.0162265	0.562711	3.43772	8	0.903969	10	Inverse variance weighted (fixed effects)
CAMLG	Other	BINDING AGENT	cyclosporine	4	CHEMBL160	DB00091	CHEMBL160	juvenile dermatomyositis	M60	gtex	Esophagus_Gastroesophageal_Junction	5_134741752:C:A	5_134741752	5	134741752	-0.0352452	0.003989	9.96e-19	1.25e-16	6.05545	9	0.734356	-0.00979734	0.0162265	0.562711	3.43772	8	0.903969	10	Inverse variance weighted (fixed effects)
CAMLG	Other	BINDING AGENT	voclosporin	4	CHEMBL5314379	DB11693	CHEMBL5314379	kidney disease	N08	gtex	Esophagus_Gastroesophageal_Junction	5_134741752:C:A	5_134741752	5	134741752	-0.0352452	0.003989	9.96e-19	1.25e-16	6.05545	9	0.734356	-0.00979734	0.0162265	0.562711	3.43772	8	0.903969	10	Inverse variance weighted (fixed effects)
CAMLG	Other	BINDING AGENT	voclosporin	4	CHEMBL5314379	DB11693	CHEMBL5314379	kidney disease	N01	gtex	Esophagus_Gastroesophageal_Junction	5_134741752:C:A	5_134741752	5	134741752	-0.0352452	0.003989	9.96e-19	1.25e-16	6.05545	9	0.734356	-0.00979734	0.0162265	0.562711	3.43772	8	0.903969	10	Inverse variance weighted (fixed effects)
CAMLG	Other	BINDING AGENT	voclosporin	4	CHEMBL5314379	DB11693	CHEMBL5314379	psoriasis	L40	gtex	Esophagus_Gastroesophageal_Junction	5_134741752:C:A	5_134741752	5	134741752	-0.0352452	0.003989	9.96e-19	1.25e-16	6.05545	9	0.734356	-0.00979734	0.0162265	0.562711	3.43772	8	0.903969	10	Inverse variance weighted (fixed effects)
CAMLG	Other	BINDING AGENT	voclosporin	4	CHEMBL5314379	DB11693	CHEMBL5314379	immune system disease	M30	gtex	Esophagus_Gastroesophageal_Junction	5_134741752:C:A	5_134741752	5	134741752	-0.0352452	0.003989	9.96e-19	1.25e-16	6.05545	9	0.734356	-0.00979734	0.0162265	0.562711	3.43772	8	0.903969	10	Inverse variance weighted (fixed effects)
CAMLG	Other	BINDING AGENT	voclosporin	4	CHEMBL5314379	DB11693	CHEMBL5314379	immune system disease	D89	gtex	Esophagus_Gastroesophageal_Junction	5_134741752:C:A	5_134741752	5	134741752	-0.0352452	0.003989	9.96e-19	1.25e-16	6.05545	9	0.734356	-0.00979734	0.0162265	0.562711	3.43772	8	0.903969	10	Inverse variance weighted (fixed effects)
CAMLG	Other	BINDING AGENT	voclosporin	4	CHEMBL5314379	DB11693	CHEMBL5314379	anterior uveitis	H20	gtex	Esophagus_Gastroesophageal_Junction	5_134741752:C:A	5_134741752	5	134741752	-0.0352452	0.003989	9.96e-19	1.25e-16	6.05545	9	0.734356	-0.00979734	0.0162265	0.562711	3.43772	8	0.903969	10	Inverse variance weighted (fixed effects)
CAMLG	Other	BINDING AGENT	voclosporin	4	CHEMBL5314379	DB11693	CHEMBL5314379	panuveitis	H44	gtex	Esophagus_Gastroesophageal_Junction	5_134741752:C:A	5_134741752	5	134741752	-0.0352452	0.003989	9.96e-19	1.25e-16	6.05545	9	0.734356	-0.00979734	0.0162265	0.562711	3.43772	8	0.903969	10	Inverse variance weighted (fixed effects)
CAMLG	Other	BINDING AGENT	voclosporin	4	CHEMBL5314379	DB11693	CHEMBL5314379	dry eye syndrome	H04	gtex	Esophagus_Gastroesophageal_Junction	5_134741752:C:A	5_134741752	5	134741752	-0.0352452	0.003989	9.96e-19	1.25e-16	6.05545	9	0.734356	-0.00979734	0.0162265	0.562711	3.43772	8	0.903969	10	Inverse variance weighted (fixed effects)
CAMLG	Other	BINDING AGENT	voclosporin	4	CHEMBL5314379	DB11693	CHEMBL5314379	kidney disease	N28	gtex	Esophagus_Gastroesophageal_Junction	5_134741752:C:A	5_134741752	5	134741752	-0.0352452	0.003989	9.96e-19	1.25e-16	6.05545	9	0.734356	-0.00979734	0.0162265	0.562711	3.43772	8	0.903969	10	Inverse variance weighted (fixed effects)
CAMLG	Other	BINDING AGENT	voclosporin	4	CHEMBL5314379	DB11693	CHEMBL5314379	posterior uveitis	H30	gtex	Esophagus_Gastroesophageal_Junction	5_134741752:C:A	5_134741752	5	134741752	-0.0352452	0.003989	9.96e-19	1.25e-16	6.05545	9	0.734356	-0.00979734	0.0162265	0.562711	3.43772	8	0.903969	10	Inverse variance weighted (fixed effects)
CAMLG	Other	BINDING AGENT	voclosporin	4	CHEMBL5314379	DB11693	CHEMBL5314379	uveitis	H20	gtex	Esophagus_Gastroesophageal_Junction	5_134741752:C:A	5_134741752	5	134741752	-0.0352452	0.003989	9.96e-19	1.25e-16	6.05545	9	0.734356	-0.00979734	0.0162265	0.562711	3.43772	8	0.903969	10	Inverse variance weighted (fixed effects)
CAMLG	Other	BINDING AGENT	voclosporin	4	CHEMBL5314379	DB11693	CHEMBL5314379	systemic lupus erythematosus	M32	gtex	Esophagus_Gastroesophageal_Junction	5_134741752:C:A	5_134741752	5	134741752	-0.0352452	0.003989	9.96e-19	1.25e-16	6.05545	9	0.734356	-0.00979734	0.0162265	0.562711	3.43772	8	0.903969	10	Inverse variance weighted (fixed effects)
CAMLG	Other	BINDING AGENT	voclosporin	4	CHEMBL5314379	DB11693	CHEMBL5314379	kidney disease	N26	gtex	Esophagus_Gastroesophageal_Junction	5_134741752:C:A	5_134741752	5	134741752	-0.0352452	0.003989	9.96e-19	1.25e-16	6.05545	9	0.734356	-0.00979734	0.0162265	0.562711	3.43772	8	0.903969	10	Inverse variance weighted (fixed effects)
CAMLG	Other	BINDING AGENT	cyclosporine	4	CHEMBL160	DB00091	CHEMBL160	membranous glomerulonephritis	N06	gtex	Skin_Sun_Exposed_Lower_leg	5_134741122:G:A	5_134741122	5	134741122	-0.0352452	0.003989	9.96e-19	1.25e-16	6.05545	9	0.734356	-0.00979734	0.0162265	0.562711	3.43772	8	0.903969	10	Inverse variance weighted (fixed effects)
CAMLG	Other	BINDING AGENT	cyclosporine	4	CHEMBL160	DB00091	CHEMBL160	Epiphora	H04	gtex	Skin_Sun_Exposed_Lower_leg	5_134741122:G:A	5_134741122	5	134741122	-0.0352452	0.003989	9.96e-19	1.25e-16	6.05545	9	0.734356	-0.00979734	0.0162265	0.562711	3.43772	8	0.903969	10	Inverse variance weighted (fixed effects)
CAMLG	Other	BINDING AGENT	cyclosporine	4	CHEMBL160	DB00091	CHEMBL160	kidney disease	N01	gtex	Skin_Sun_Exposed_Lower_leg	5_134741122:G:A	5_134741122	5	134741122	-0.0352452	0.003989	9.96e-19	1.25e-16	6.05545	9	0.734356	-0.00979734	0.0162265	0.562711	3.43772	8	0.903969	10	Inverse variance weighted (fixed effects)
CAMLG	Other	BINDING AGENT	cyclosporine	4	CHEMBL160	DB00091	CHEMBL160	liver disease	K76	gtex	Skin_Sun_Exposed_Lower_leg	5_134741122:G:A	5_134741122	5	134741122	-0.0352452	0.003989	9.96e-19	1.25e-16	6.05545	9	0.734356	-0.00979734	0.0162265	0.562711	3.43772	8	0.903969	10	Inverse variance weighted (fixed effects)
CAMLG	Other	BINDING AGENT	cyclosporine	4	CHEMBL160	DB00091	CHEMBL160	liver disease	K75	gtex	Skin_Sun_Exposed_Lower_leg	5_134741122:G:A	5_134741122	5	134741122	-0.0352452	0.003989	9.96e-19	1.25e-16	6.05545	9	0.734356	-0.00979734	0.0162265	0.562711	3.43772	8	0.903969	10	Inverse variance weighted (fixed effects)
CAMLG	Other	BINDING AGENT	cyclosporine	4	CHEMBL160	DB00091	CHEMBL160	Stevens-Johnson syndrome	L51	gtex	Skin_Sun_Exposed_Lower_leg	5_134741122:G:A	5_134741122	5	134741122	-0.0352452	0.003989	9.96e-19	1.25e-16	6.05545	9	0.734356	-0.00979734	0.0162265	0.562711	3.43772	8	0.903969	10	Inverse variance weighted (fixed effects)
CAMLG	Other	BINDING AGENT	cyclosporine	4	CHEMBL160	DB00091	CHEMBL160	diabetes mellitus	E13	gtex	Skin_Sun_Exposed_Lower_leg	5_134741122:G:A	5_134741122	5	134741122	-0.0352452	0.003989	9.96e-19	1.25e-16	6.05545	9	0.734356	-0.00979734	0.0162265	0.562711	3.43772	8	0.903969	10	Inverse variance weighted (fixed effects)
CAMLG	Other	BINDING AGENT	cyclosporine	4	CHEMBL160	DB00091	CHEMBL160	familial lipoprotein lipase deficiency	E78	gtex	Skin_Sun_Exposed_Lower_leg	5_134741122:G:A	5_134741122	5	134741122	-0.0352452	0.003989	9.96e-19	1.25e-16	6.05545	9	0.734356	-0.00979734	0.0162265	0.562711	3.43772	8	0.903969	10	Inverse variance weighted (fixed effects)
CAMLG	Other	BINDING AGENT	cyclosporine	4	CHEMBL160	DB00091	CHEMBL160	type 1 diabetes mellitus	E10	gtex	Skin_Sun_Exposed_Lower_leg	5_134741122:G:A	5_134741122	5	134741122	-0.0352452	0.003989	9.96e-19	1.25e-16	6.05545	9	0.734356	-0.00979734	0.0162265	0.562711	3.43772	8	0.903969	10	Inverse variance weighted (fixed effects)
CAMLG	Other	BINDING AGENT	cyclosporine	4	CHEMBL160	DB00091	CHEMBL160	glaucoma	H40	gtex	Skin_Sun_Exposed_Lower_leg	5_134741122:G:A	5_134741122	5	134741122	-0.0352452	0.003989	9.96e-19	1.25e-16	6.05545	9	0.734356	-0.00979734	0.0162265	0.562711	3.43772	8	0.903969	10	Inverse variance weighted (fixed effects)
CAMLG	Other	BINDING AGENT	cyclosporine	4	CHEMBL160	DB00091	CHEMBL160	atopic eczema	L30	gtex	Skin_Sun_Exposed_Lower_leg	5_134741122:G:A	5_134741122	5	134741122	-0.0352452	0.003989	9.96e-19	1.25e-16	6.05545	9	0.734356	-0.00979734	0.0162265	0.562711	3.43772	8	0.903969	10	Inverse variance weighted (fixed effects)
CAMLG	Other	BINDING AGENT	cyclosporine	4	CHEMBL160	DB00091	CHEMBL160	dry eye syndrome	H04	gtex	Skin_Sun_Exposed_Lower_leg	5_134741122:G:A	5_134741122	5	134741122	-0.0352452	0.003989	9.96e-19	1.25e-16	6.05545	9	0.734356	-0.00979734	0.0162265	0.562711	3.43772	8	0.903969	10	Inverse variance weighted (fixed effects)
CAMLG	Other	BINDING AGENT	cyclosporine	4	CHEMBL160	DB00091	CHEMBL160	myocarditis	I51	gtex	Skin_Sun_Exposed_Lower_leg	5_134741122:G:A	5_134741122	5	134741122	-0.0352452	0.003989	9.96e-19	1.25e-16	6.05545	9	0.734356	-0.00979734	0.0162265	0.562711	3.43772	8	0.903969	10	Inverse variance weighted (fixed effects)
CAMLG	Other	BINDING AGENT	cyclosporine	4	CHEMBL160	DB00091	CHEMBL160	keratoconjunctivitis	H16	gtex	Skin_Sun_Exposed_Lower_leg	5_134741122:G:A	5_134741122	5	134741122	-0.0352452	0.003989	9.96e-19	1.25e-16	6.05545	9	0.734356	-0.00979734	0.0162265	0.562711	3.43772	8	0.903969	10	Inverse variance weighted (fixed effects)
CAMLG	Other	BINDING AGENT	cyclosporine	4	CHEMBL160	DB00091	CHEMBL160	Eczematoid dermatitis	L30	gtex	Skin_Sun_Exposed_Lower_leg	5_134741122:G:A	5_134741122	5	134741122	-0.0352452	0.003989	9.96e-19	1.25e-16	6.05545	9	0.734356	-0.00979734	0.0162265	0.562711	3.43772	8	0.903969	10	Inverse variance weighted (fixed effects)
CAMLG	Other	BINDING AGENT	cyclosporine	4	CHEMBL160	DB00091	CHEMBL160	Eczematoid dermatitis	L27	gtex	Skin_Sun_Exposed_Lower_leg	5_134741122:G:A	5_134741122	5	134741122	-0.0352452	0.003989	9.96e-19	1.25e-16	6.05545	9	0.734356	-0.00979734	0.0162265	0.562711	3.43772	8	0.903969	10	Inverse variance weighted (fixed effects)
CAMLG	Other	BINDING AGENT	cyclosporine	4	CHEMBL160	DB00091	CHEMBL160	kidney failure	N19	gtex	Skin_Sun_Exposed_Lower_leg	5_134741122:G:A	5_134741122	5	134741122	-0.0352452	0.003989	9.96e-19	1.25e-16	6.05545	9	0.734356	-0.00979734	0.0162265	0.562711	3.43772	8	0.903969	10	Inverse variance weighted (fixed effects)
CAMLG	Other	BINDING AGENT	cyclosporine	4	CHEMBL160	DB00091	CHEMBL160	thrombotic thrombocytopenic purpura	M31	gtex	Skin_Sun_Exposed_Lower_leg	5_134741122:G:A	5_134741122	5	134741122	-0.0352452	0.003989	9.96e-19	1.25e-16	6.05545	9	0.734356	-0.00979734	0.0162265	0.562711	3.43772	8	0.903969	10	Inverse variance weighted (fixed effects)
CAMLG	Other	BINDING AGENT	cyclosporine	4	CHEMBL160	DB00091	CHEMBL160	cardiac arrest	I46	gtex	Skin_Sun_Exposed_Lower_leg	5_134741122:G:A	5_134741122	5	134741122	-0.0352452	0.003989	9.96e-19	1.25e-16	6.05545	9	0.734356	-0.00979734	0.0162265	0.562711	3.43772	8	0.903969	10	Inverse variance weighted (fixed effects)
CAMLG	Other	BINDING AGENT	cyclosporine	4	CHEMBL160	DB00091	CHEMBL160	glaucoma	CUSTOM_GLAUCOMA	gtex	Skin_Sun_Exposed_Lower_leg	5_134741122:G:A	5_134741122	5	134741122	-0.0352452	0.003989	9.96e-19	1.25e-16	6.05545	9	0.734356	-0.00979734	0.0162265	0.562711	3.43772	8	0.903969	10	Inverse variance weighted (fixed effects)
CAMLG	Other	BINDING AGENT	cyclosporine	4	CHEMBL160	DB00091	CHEMBL160	graft versus host disease	D89	gtex	Skin_Sun_Exposed_Lower_leg	5_134741122:G:A	5_134741122	5	134741122	-0.0352452	0.003989	9.96e-19	1.25e-16	6.05545	9	0.734356	-0.00979734	0.0162265	0.562711	3.43772	8	0.903969	10	Inverse variance weighted (fixed effects)
CAMLG	Other	BINDING AGENT	cyclosporine	4	CHEMBL160	DB00091	CHEMBL160	Leber hereditary optic neuropathy	H47	gtex	Skin_Sun_Exposed_Lower_leg	5_134741122:G:A	5_134741122	5	134741122	-0.0352452	0.003989	9.96e-19	1.25e-16	6.05545	9	0.734356	-0.00979734	0.0162265	0.562711	3.43772	8	0.903969	10	Inverse variance weighted (fixed effects)
CAMLG	Other	BINDING AGENT	cyclosporine	4	CHEMBL160	DB00091	CHEMBL160	Acute kidney injury	N17	gtex	Skin_Sun_Exposed_Lower_leg	5_134741122:G:A	5_134741122	5	134741122	-0.0352452	0.003989	9.96e-19	1.25e-16	6.05545	9	0.734356	-0.00979734	0.0162265	0.562711	3.43772	8	0.903969	10	Inverse variance weighted (fixed effects)
CAMLG	Other	BINDING AGENT	cyclosporine	4	CHEMBL160	DB00091	CHEMBL160	Aplastic anemia	D61	gtex	Skin_Sun_Exposed_Lower_leg	5_134741122:G:A	5_134741122	5	134741122	-0.0352452	0.003989	9.96e-19	1.25e-16	6.05545	9	0.734356	-0.00979734	0.0162265	0.562711	3.43772	8	0.903969	10	Inverse variance weighted (fixed effects)
CAMLG	Other	BINDING AGENT	cyclosporine	4	CHEMBL160	DB00091	CHEMBL160	hemophagocytic syndrome	D76	gtex	Skin_Sun_Exposed_Lower_leg	5_134741122:G:A	5_134741122	5	134741122	-0.0352452	0.003989	9.96e-19	1.25e-16	6.05545	9	0.734356	-0.00979734	0.0162265	0.562711	3.43772	8	0.903969	10	Inverse variance weighted (fixed effects)
CAMLG	Other	BINDING AGENT	cyclosporine	4	CHEMBL160	DB00091	CHEMBL160	immune system disease	D89	gtex	Skin_Sun_Exposed_Lower_leg	5_134741122:G:A	5_134741122	5	134741122	-0.0352452	0.003989	9.96e-19	1.25e-16	6.05545	9	0.734356	-0.00979734	0.0162265	0.562711	3.43772	8	0.903969	10	Inverse variance weighted (fixed effects)
CAMLG	Other	BINDING AGENT	cyclosporine	4	CHEMBL160	DB00091	CHEMBL160	kidney failure	N17	gtex	Skin_Sun_Exposed_Lower_leg	5_134741122:G:A	5_134741122	5	134741122	-0.0352452	0.003989	9.96e-19	1.25e-16	6.05545	9	0.734356	-0.00979734	0.0162265	0.562711	3.43772	8	0.903969	10	Inverse variance weighted (fixed effects)
CAMLG	Other	BINDING AGENT	cyclosporine	4	CHEMBL160	DB00091	CHEMBL160	systemic inflammatory response syndrome	R65	gtex	Skin_Sun_Exposed_Lower_leg	5_134741122:G:A	5_134741122	5	134741122	-0.0352452	0.003989	9.96e-19	1.25e-16	6.05545	9	0.734356	-0.00979734	0.0162265	0.562711	3.43772	8	0.903969	10	Inverse variance weighted (fixed effects)
CAMLG	Other	BINDING AGENT	cyclosporine	4	CHEMBL160	DB00091	CHEMBL160	diabetes mellitus	E10	gtex	Skin_Sun_Exposed_Lower_leg	5_134741122:G:A	5_134741122	5	134741122	-0.0352452	0.003989	9.96e-19	1.25e-16	6.05545	9	0.734356	-0.00979734	0.0162265	0.562711	3.43772	8	0.903969	10	Inverse variance weighted (fixed effects)
CAMLG	Other	BINDING AGENT	cyclosporine	4	CHEMBL160	DB00091	CHEMBL160	diabetes mellitus	E08	gtex	Skin_Sun_Exposed_Lower_leg	5_134741122:G:A	5_134741122	5	134741122	-0.0352452	0.003989	9.96e-19	1.25e-16	6.05545	9	0.734356	-0.00979734	0.0162265	0.562711	3.43772	8	0.903969	10	Inverse variance weighted (fixed effects)
CAMLG	Other	BINDING AGENT	cyclosporine	4	CHEMBL160	DB00091	CHEMBL160	membranous glomerulonephritis	N03	gtex	Skin_Sun_Exposed_Lower_leg	5_134741122:G:A	5_134741122	5	134741122	-0.0352452	0.003989	9.96e-19	1.25e-16	6.05545	9	0.734356	-0.00979734	0.0162265	0.562711	3.43772	8	0.903969	10	Inverse variance weighted (fixed effects)
CAMLG	Other	BINDING AGENT	cyclosporine	4	CHEMBL160	DB00091	CHEMBL160	eye disease	H44	gtex	Skin_Sun_Exposed_Lower_leg	5_134741122:G:A	5_134741122	5	134741122	-0.0352452	0.003989	9.96e-19	1.25e-16	6.05545	9	0.734356	-0.00979734	0.0162265	0.562711	3.43772	8	0.903969	10	Inverse variance weighted (fixed effects)
CAMLG	Other	BINDING AGENT	cyclosporine	4	CHEMBL160	DB00091	CHEMBL160	chronic kidney disease	N18	gtex	Skin_Sun_Exposed_Lower_leg	5_134741122:G:A	5_134741122	5	134741122	-0.0352452	0.003989	9.96e-19	1.25e-16	6.05545	9	0.734356	-0.00979734	0.0162265	0.562711	3.43772	8	0.903969	10	Inverse variance weighted (fixed effects)
CAMLG	Other	BINDING AGENT	cyclosporine	4	CHEMBL160	DB00091	CHEMBL160	kidney disease	N28	gtex	Skin_Sun_Exposed_Lower_leg	5_134741122:G:A	5_134741122	5	134741122	-0.0352452	0.003989	9.96e-19	1.25e-16	6.05545	9	0.734356	-0.00979734	0.0162265	0.562711	3.43772	8	0.903969	10	Inverse variance weighted (fixed effects)
CAMLG	Other	BINDING AGENT	cyclosporine	4	CHEMBL160	DB00091	CHEMBL160	kidney disease	N26	gtex	Skin_Sun_Exposed_Lower_leg	5_134741122:G:A	5_134741122	5	134741122	-0.0352452	0.003989	9.96e-19	1.25e-16	6.05545	9	0.734356	-0.00979734	0.0162265	0.562711	3.43772	8	0.903969	10	Inverse variance weighted (fixed effects)
CAMLG	Other	BINDING AGENT	cyclosporine	4	CHEMBL160	DB00091	CHEMBL160	kidney disease	N08	gtex	Skin_Sun_Exposed_Lower_leg	5_134741122:G:A	5_134741122	5	134741122	-0.0352452	0.003989	9.96e-19	1.25e-16	6.05545	9	0.734356	-0.00979734	0.0162265	0.562711	3.43772	8	0.903969	10	Inverse variance weighted (fixed effects)
CAMLG	Other	BINDING AGENT	cyclosporine	4	CHEMBL160	DB00091	CHEMBL160	chronic graft versus host disease	D89	gtex	Skin_Sun_Exposed_Lower_leg	5_134741122:G:A	5_134741122	5	134741122	-0.0352452	0.003989	9.96e-19	1.25e-16	6.05545	9	0.734356	-0.00979734	0.0162265	0.562711	3.43772	8	0.903969	10	Inverse variance weighted (fixed effects)
CAMLG	Other	BINDING AGENT	cyclosporine	4	CHEMBL160	DB00091	CHEMBL160	familial atrioventricular septal defect	Q21	gtex	Skin_Sun_Exposed_Lower_leg	5_134741122:G:A	5_134741122	5	134741122	-0.0352452	0.003989	9.96e-19	1.25e-16	6.05545	9	0.734356	-0.00979734	0.0162265	0.562711	3.43772	8	0.903969	10	Inverse variance weighted (fixed effects)
CAMLG	Other	BINDING AGENT	cyclosporine	4	CHEMBL160	DB00091	CHEMBL160	atopic eczema	L20	gtex	Skin_Sun_Exposed_Lower_leg	5_134741122:G:A	5_134741122	5	134741122	-0.0352452	0.003989	9.96e-19	1.25e-16	6.05545	9	0.734356	-0.00979734	0.0162265	0.562711	3.43772	8	0.903969	10	Inverse variance weighted (fixed effects)
CAMLG	Other	BINDING AGENT	cyclosporine	4	CHEMBL160	DB00091	CHEMBL160	myocardial infarction	CUSTOM_CAD	gtex	Skin_Sun_Exposed_Lower_leg	5_134741122:G:A	5_134741122	5	134741122	-0.0352452	0.003989	9.96e-19	1.25e-16	6.05545	9	0.734356	-0.00979734	0.0162265	0.562711	3.43772	8	0.903969	10	Inverse variance weighted (fixed effects)
CAMLG	Other	BINDING AGENT	cyclosporine	4	CHEMBL160	DB00091	CHEMBL160	Anemia, Hemolytic, Autoimmune	D89	gtex	Skin_Sun_Exposed_Lower_leg	5_134741122:G:A	5_134741122	5	134741122	-0.0352452	0.003989	9.96e-19	1.25e-16	6.05545	9	0.734356	-0.00979734	0.0162265	0.562711	3.43772	8	0.903969	10	Inverse variance weighted (fixed effects)
CAMLG	Other	BINDING AGENT	cyclosporine	4	CHEMBL160	DB00091	CHEMBL160	periodontitis	K05	gtex	Skin_Sun_Exposed_Lower_leg	5_134741122:G:A	5_134741122	5	134741122	-0.0352452	0.003989	9.96e-19	1.25e-16	6.05545	9	0.734356	-0.00979734	0.0162265	0.562711	3.43772	8	0.903969	10	Inverse variance weighted (fixed effects)
CAMLG	Other	BINDING AGENT	cyclosporine	4	CHEMBL160	DB00091	CHEMBL160	myocardial infarction	I22	gtex	Skin_Sun_Exposed_Lower_leg	5_134741122:G:A	5_134741122	5	134741122	-0.0352452	0.003989	9.96e-19	1.25e-16	6.05545	9	0.734356	-0.00979734	0.0162265	0.562711	3.43772	8	0.903969	10	Inverse variance weighted (fixed effects)
CAMLG	Other	BINDING AGENT	cyclosporine	4	CHEMBL160	DB00091	CHEMBL160	juvenile dermatomyositis	M33	gtex	Skin_Sun_Exposed_Lower_leg	5_134741122:G:A	5_134741122	5	134741122	-0.0352452	0.003989	9.96e-19	1.25e-16	6.05545	9	0.734356	-0.00979734	0.0162265	0.562711	3.43772	8	0.903969	10	Inverse variance weighted (fixed effects)
CAMLG	Other	BINDING AGENT	cyclosporine	4	CHEMBL160	DB00091	CHEMBL160	juvenile dermatomyositis	G72	gtex	Skin_Sun_Exposed_Lower_leg	5_134741122:G:A	5_134741122	5	134741122	-0.0352452	0.003989	9.96e-19	1.25e-16	6.05545	9	0.734356	-0.00979734	0.0162265	0.562711	3.43772	8	0.903969	10	Inverse variance weighted (fixed effects)
CAMLG	Other	BINDING AGENT	cyclosporine	4	CHEMBL160	DB00091	CHEMBL160	immune system disease	M30	gtex	Skin_Sun_Exposed_Lower_leg	5_134741122:G:A	5_134741122	5	134741122	-0.0352452	0.003989	9.96e-19	1.25e-16	6.05545	9	0.734356	-0.00979734	0.0162265	0.562711	3.43772	8	0.903969	10	Inverse variance weighted (fixed effects)
CAMLG	Other	BINDING AGENT	cyclosporine	4	CHEMBL160	DB00091	CHEMBL160	liver disease	K70	gtex	Skin_Sun_Exposed_Lower_leg	5_134741122:G:A	5_134741122	5	134741122	-0.0352452	0.003989	9.96e-19	1.25e-16	6.05545	9	0.734356	-0.00979734	0.0162265	0.562711	3.43772	8	0.903969	10	Inverse variance weighted (fixed effects)
CAMLG	Other	BINDING AGENT	cyclosporine	4	CHEMBL160	DB00091	CHEMBL160	myositis	M60	gtex	Skin_Sun_Exposed_Lower_leg	5_134741122:G:A	5_134741122	5	134741122	-0.0352452	0.003989	9.96e-19	1.25e-16	6.05545	9	0.734356	-0.00979734	0.0162265	0.562711	3.43772	8	0.903969	10	Inverse variance weighted (fixed effects)
CAMLG	Other	BINDING AGENT	cyclosporine	4	CHEMBL160	DB00091	CHEMBL160	rheumatoid arthritis	CUSTOM_RA	gtex	Skin_Sun_Exposed_Lower_leg	5_134741122:G:A	5_134741122	5	134741122	-0.0352452	0.003989	9.96e-19	1.25e-16	6.05545	9	0.734356	-0.00979734	0.0162265	0.562711	3.43772	8	0.903969	10	Inverse variance weighted (fixed effects)
CAMLG	Other	BINDING AGENT	cyclosporine	4	CHEMBL160	DB00091	CHEMBL160	pterygium	H11	gtex	Skin_Sun_Exposed_Lower_leg	5_134741122:G:A	5_134741122	5	134741122	-0.0352452	0.003989	9.96e-19	1.25e-16	6.05545	9	0.734356	-0.00979734	0.0162265	0.562711	3.43772	8	0.903969	10	Inverse variance weighted (fixed effects)
CAMLG	Other	BINDING AGENT	cyclosporine	4	CHEMBL160	DB00091	CHEMBL160	psoriasis	L40	gtex	Skin_Sun_Exposed_Lower_leg	5_134741122:G:A	5_134741122	5	134741122	-0.0352452	0.003989	9.96e-19	1.25e-16	6.05545	9	0.734356	-0.00979734	0.0162265	0.562711	3.43772	8	0.903969	10	Inverse variance weighted (fixed effects)
CAMLG	Other	BINDING AGENT	cyclosporine	4	CHEMBL160	DB00091	CHEMBL160	acute myocardial infarction	CUSTOM_CAD	gtex	Skin_Sun_Exposed_Lower_leg	5_134741122:G:A	5_134741122	5	134741122	-0.0352452	0.003989	9.96e-19	1.25e-16	6.05545	9	0.734356	-0.00979734	0.0162265	0.562711	3.43772	8	0.903969	10	Inverse variance weighted (fixed effects)
CAMLG	Other	BINDING AGENT	cyclosporine	4	CHEMBL160	DB00091	CHEMBL160	interstitial cystitis	N30	gtex	Skin_Sun_Exposed_Lower_leg	5_134741122:G:A	5_134741122	5	134741122	-0.0352452	0.003989	9.96e-19	1.25e-16	6.05545	9	0.734356	-0.00979734	0.0162265	0.562711	3.43772	8	0.903969	10	Inverse variance weighted (fixed effects)
CAMLG	Other	BINDING AGENT	cyclosporine	4	CHEMBL160	DB00091	CHEMBL160	bronchiolitis obliterans	J44	gtex	Skin_Sun_Exposed_Lower_leg	5_134741122:G:A	5_134741122	5	134741122	-0.0352452	0.003989	9.96e-19	1.25e-16	6.05545	9	0.734356	-0.00979734	0.0162265	0.562711	3.43772	8	0.903969	10	Inverse variance weighted (fixed effects)
CAMLG	Other	BINDING AGENT	cyclosporine	4	CHEMBL160	DB00091	CHEMBL160	Anemia, Hemolytic, Autoimmune	D59	gtex	Skin_Sun_Exposed_Lower_leg	5_134741122:G:A	5_134741122	5	134741122	-0.0352452	0.003989	9.96e-19	1.25e-16	6.05545	9	0.734356	-0.00979734	0.0162265	0.562711	3.43772	8	0.903969	10	Inverse variance weighted (fixed effects)
CAMLG	Other	BINDING AGENT	cyclosporine	4	CHEMBL160	DB00091	CHEMBL160	retinal vasculitis	H35	gtex	Skin_Sun_Exposed_Lower_leg	5_134741122:G:A	5_134741122	5	134741122	-0.0352452	0.003989	9.96e-19	1.25e-16	6.05545	9	0.734356	-0.00979734	0.0162265	0.562711	3.43772	8	0.903969	10	Inverse variance weighted (fixed effects)
CAMLG	Other	BINDING AGENT	cyclosporine	4	CHEMBL160	DB00091	CHEMBL160	lung disease	J98	gtex	Skin_Sun_Exposed_Lower_leg	5_134741122:G:A	5_134741122	5	134741122	-0.0352452	0.003989	9.96e-19	1.25e-16	6.05545	9	0.734356	-0.00979734	0.0162265	0.562711	3.43772	8	0.903969	10	Inverse variance weighted (fixed effects)
CAMLG	Other	BINDING AGENT	cyclosporine	4	CHEMBL160	DB00091	CHEMBL160	Behcet's syndrome	M35	gtex	Skin_Sun_Exposed_Lower_leg	5_134741122:G:A	5_134741122	5	134741122	-0.0352452	0.003989	9.96e-19	1.25e-16	6.05545	9	0.734356	-0.00979734	0.0162265	0.562711	3.43772	8	0.903969	10	Inverse variance weighted (fixed effects)
CAMLG	Other	BINDING AGENT	cyclosporine	4	CHEMBL160	DB00091	CHEMBL160	heart disease	I51	gtex	Skin_Sun_Exposed_Lower_leg	5_134741122:G:A	5_134741122	5	134741122	-0.0352452	0.003989	9.96e-19	1.25e-16	6.05545	9	0.734356	-0.00979734	0.0162265	0.562711	3.43772	8	0.903969	10	Inverse variance weighted (fixed effects)
CAMLG	Other	BINDING AGENT	cyclosporine	4	CHEMBL160	DB00091	CHEMBL160	myocardial infarction	I21	gtex	Skin_Sun_Exposed_Lower_leg	5_134741122:G:A	5_134741122	5	134741122	-0.0352452	0.003989	9.96e-19	1.25e-16	6.05545	9	0.734356	-0.00979734	0.0162265	0.562711	3.43772	8	0.903969	10	Inverse variance weighted (fixed effects)
CAMLG	Other	BINDING AGENT	cyclosporine	4	CHEMBL160	DB00091	CHEMBL160	heart disease	I24	gtex	Skin_Sun_Exposed_Lower_leg	5_134741122:G:A	5_134741122	5	134741122	-0.0352452	0.003989	9.96e-19	1.25e-16	6.05545	9	0.734356	-0.00979734	0.0162265	0.562711	3.43772	8	0.903969	10	Inverse variance weighted (fixed effects)
CAMLG	Other	BINDING AGENT	cyclosporine	4	CHEMBL160	DB00091	CHEMBL160	heart disease	CUSTOM_CAD	gtex	Skin_Sun_Exposed_Lower_leg	5_134741122:G:A	5_134741122	5	134741122	-0.0352452	0.003989	9.96e-19	1.25e-16	6.05545	9	0.734356	-0.00979734	0.0162265	0.562711	3.43772	8	0.903969	10	Inverse variance weighted (fixed effects)
CAMLG	Other	BINDING AGENT	cyclosporine	4	CHEMBL160	DB00091	CHEMBL160	chronic granulomatous disease	D71	gtex	Skin_Sun_Exposed_Lower_leg	5_134741122:G:A	5_134741122	5	134741122	-0.0352452	0.003989	9.96e-19	1.25e-16	6.05545	9	0.734356	-0.00979734	0.0162265	0.562711	3.43772	8	0.903969	10	Inverse variance weighted (fixed effects)
CAMLG	Other	BINDING AGENT	cyclosporine	4	CHEMBL160	DB00091	CHEMBL160	myositis	G72	gtex	Skin_Sun_Exposed_Lower_leg	5_134741122:G:A	5_134741122	5	134741122	-0.0352452	0.003989	9.96e-19	1.25e-16	6.05545	9	0.734356	-0.00979734	0.0162265	0.562711	3.43772	8	0.903969	10	Inverse variance weighted (fixed effects)
CAMLG	Other	BINDING AGENT	cyclosporine	4	CHEMBL160	DB00091	CHEMBL160	rheumatoid arthritis	M06	gtex	Skin_Sun_Exposed_Lower_leg	5_134741122:G:A	5_134741122	5	134741122	-0.0352452	0.003989	9.96e-19	1.25e-16	6.05545	9	0.734356	-0.00979734	0.0162265	0.562711	3.43772	8	0.903969	10	Inverse variance weighted (fixed effects)
CAMLG	Other	BINDING AGENT	cyclosporine	4	CHEMBL160	DB00091	CHEMBL160	rheumatoid arthritis	M05	gtex	Skin_Sun_Exposed_Lower_leg	5_134741122:G:A	5_134741122	5	134741122	-0.0352452	0.003989	9.96e-19	1.25e-16	6.05545	9	0.734356	-0.00979734	0.0162265	0.562711	3.43772	8	0.903969	10	Inverse variance weighted (fixed effects)
CAMLG	Other	BINDING AGENT	cyclosporine	4	CHEMBL160	DB00091	CHEMBL160	myelodysplastic syndrome	Q93	gtex	Skin_Sun_Exposed_Lower_leg	5_134741122:G:A	5_134741122	5	134741122	-0.0352452	0.003989	9.96e-19	1.25e-16	6.05545	9	0.734356	-0.00979734	0.0162265	0.562711	3.43772	8	0.903969	10	Inverse variance weighted (fixed effects)
CAMLG	Other	BINDING AGENT	cyclosporine	4	CHEMBL160	DB00091	CHEMBL160	Autoimmune Hepatitis	K75	gtex	Skin_Sun_Exposed_Lower_leg	5_134741122:G:A	5_134741122	5	134741122	-0.0352452	0.003989	9.96e-19	1.25e-16	6.05545	9	0.734356	-0.00979734	0.0162265	0.562711	3.43772	8	0.903969	10	Inverse variance weighted (fixed effects)
CAMLG	Other	BINDING AGENT	cyclosporine	4	CHEMBL160	DB00091	CHEMBL160	allergic conjunctivitis	H10	gtex	Skin_Sun_Exposed_Lower_leg	5_134741122:G:A	5_134741122	5	134741122	-0.0352452	0.003989	9.96e-19	1.25e-16	6.05545	9	0.734356	-0.00979734	0.0162265	0.562711	3.43772	8	0.903969	10	Inverse variance weighted (fixed effects)
CAMLG	Other	BINDING AGENT	cyclosporine	4	CHEMBL160	DB00091	CHEMBL160	autoimmune thrombocytopenic purpura	D69	gtex	Skin_Sun_Exposed_Lower_leg	5_134741122:G:A	5_134741122	5	134741122	-0.0352452	0.003989	9.96e-19	1.25e-16	6.05545	9	0.734356	-0.00979734	0.0162265	0.562711	3.43772	8	0.903969	10	Inverse variance weighted (fixed effects)
CAMLG	Other	BINDING AGENT	cyclosporine	4	CHEMBL160	DB00091	CHEMBL160	acute myocardial infarction	I21	gtex	Skin_Sun_Exposed_Lower_leg	5_134741122:G:A	5_134741122	5	134741122	-0.0352452	0.003989	9.96e-19	1.25e-16	6.05545	9	0.734356	-0.00979734	0.0162265	0.562711	3.43772	8	0.903969	10	Inverse variance weighted (fixed effects)
CAMLG	Other	BINDING AGENT	cyclosporine	4	CHEMBL160	DB00091	CHEMBL160	corneal disease	H18	gtex	Skin_Sun_Exposed_Lower_leg	5_134741122:G:A	5_134741122	5	134741122	-0.0352452	0.003989	9.96e-19	1.25e-16	6.05545	9	0.734356	-0.00979734	0.0162265	0.562711	3.43772	8	0.903969	10	Inverse variance weighted (fixed effects)
CAMLG	Other	BINDING AGENT	cyclosporine	4	CHEMBL160	DB00091	CHEMBL160	juvenile dermatomyositis	M60	gtex	Skin_Sun_Exposed_Lower_leg	5_134741122:G:A	5_134741122	5	134741122	-0.0352452	0.003989	9.96e-19	1.25e-16	6.05545	9	0.734356	-0.00979734	0.0162265	0.562711	3.43772	8	0.903969	10	Inverse variance weighted (fixed effects)
CAMLG	Other	BINDING AGENT	voclosporin	4	CHEMBL5314379	DB11693	CHEMBL5314379	kidney disease	N08	gtex	Skin_Sun_Exposed_Lower_leg	5_134741122:G:A	5_134741122	5	134741122	-0.0352452	0.003989	9.96e-19	1.25e-16	6.05545	9	0.734356	-0.00979734	0.0162265	0.562711	3.43772	8	0.903969	10	Inverse variance weighted (fixed effects)
CAMLG	Other	BINDING AGENT	voclosporin	4	CHEMBL5314379	DB11693	CHEMBL5314379	kidney disease	N01	gtex	Skin_Sun_Exposed_Lower_leg	5_134741122:G:A	5_134741122	5	134741122	-0.0352452	0.003989	9.96e-19	1.25e-16	6.05545	9	0.734356	-0.00979734	0.0162265	0.562711	3.43772	8	0.903969	10	Inverse variance weighted (fixed effects)
CAMLG	Other	BINDING AGENT	voclosporin	4	CHEMBL5314379	DB11693	CHEMBL5314379	psoriasis	L40	gtex	Skin_Sun_Exposed_Lower_leg	5_134741122:G:A	5_134741122	5	134741122	-0.0352452	0.003989	9.96e-19	1.25e-16	6.05545	9	0.734356	-0.00979734	0.0162265	0.562711	3.43772	8	0.903969	10	Inverse variance weighted (fixed effects)
CAMLG	Other	BINDING AGENT	voclosporin	4	CHEMBL5314379	DB11693	CHEMBL5314379	immune system disease	M30	gtex	Skin_Sun_Exposed_Lower_leg	5_134741122:G:A	5_134741122	5	134741122	-0.0352452	0.003989	9.96e-19	1.25e-16	6.05545	9	0.734356	-0.00979734	0.0162265	0.562711	3.43772	8	0.903969	10	Inverse variance weighted (fixed effects)
CAMLG	Other	BINDING AGENT	voclosporin	4	CHEMBL5314379	DB11693	CHEMBL5314379	immune system disease	D89	gtex	Skin_Sun_Exposed_Lower_leg	5_134741122:G:A	5_134741122	5	134741122	-0.0352452	0.003989	9.96e-19	1.25e-16	6.05545	9	0.734356	-0.00979734	0.0162265	0.562711	3.43772	8	0.903969	10	Inverse variance weighted (fixed effects)
CAMLG	Other	BINDING AGENT	voclosporin	4	CHEMBL5314379	DB11693	CHEMBL5314379	anterior uveitis	H20	gtex	Skin_Sun_Exposed_Lower_leg	5_134741122:G:A	5_134741122	5	134741122	-0.0352452	0.003989	9.96e-19	1.25e-16	6.05545	9	0.734356	-0.00979734	0.0162265	0.562711	3.43772	8	0.903969	10	Inverse variance weighted (fixed effects)
CAMLG	Other	BINDING AGENT	voclosporin	4	CHEMBL5314379	DB11693	CHEMBL5314379	panuveitis	H44	gtex	Skin_Sun_Exposed_Lower_leg	5_134741122:G:A	5_134741122	5	134741122	-0.0352452	0.003989	9.96e-19	1.25e-16	6.05545	9	0.734356	-0.00979734	0.0162265	0.562711	3.43772	8	0.903969	10	Inverse variance weighted (fixed effects)
CAMLG	Other	BINDING AGENT	voclosporin	4	CHEMBL5314379	DB11693	CHEMBL5314379	dry eye syndrome	H04	gtex	Skin_Sun_Exposed_Lower_leg	5_134741122:G:A	5_134741122	5	134741122	-0.0352452	0.003989	9.96e-19	1.25e-16	6.05545	9	0.734356	-0.00979734	0.0162265	0.562711	3.43772	8	0.903969	10	Inverse variance weighted (fixed effects)
CAMLG	Other	BINDING AGENT	voclosporin	4	CHEMBL5314379	DB11693	CHEMBL5314379	kidney disease	N28	gtex	Skin_Sun_Exposed_Lower_leg	5_134741122:G:A	5_134741122	5	134741122	-0.0352452	0.003989	9.96e-19	1.25e-16	6.05545	9	0.734356	-0.00979734	0.0162265	0.562711	3.43772	8	0.903969	10	Inverse variance weighted (fixed effects)
CAMLG	Other	BINDING AGENT	voclosporin	4	CHEMBL5314379	DB11693	CHEMBL5314379	posterior uveitis	H30	gtex	Skin_Sun_Exposed_Lower_leg	5_134741122:G:A	5_134741122	5	134741122	-0.0352452	0.003989	9.96e-19	1.25e-16	6.05545	9	0.734356	-0.00979734	0.0162265	0.562711	3.43772	8	0.903969	10	Inverse variance weighted (fixed effects)
CAMLG	Other	BINDING AGENT	voclosporin	4	CHEMBL5314379	DB11693	CHEMBL5314379	uveitis	H20	gtex	Skin_Sun_Exposed_Lower_leg	5_134741122:G:A	5_134741122	5	134741122	-0.0352452	0.003989	9.96e-19	1.25e-16	6.05545	9	0.734356	-0.00979734	0.0162265	0.562711	3.43772	8	0.903969	10	Inverse variance weighted (fixed effects)
CAMLG	Other	BINDING AGENT	voclosporin	4	CHEMBL5314379	DB11693	CHEMBL5314379	systemic lupus erythematosus	M32	gtex	Skin_Sun_Exposed_Lower_leg	5_134741122:G:A	5_134741122	5	134741122	-0.0352452	0.003989	9.96e-19	1.25e-16	6.05545	9	0.734356	-0.00979734	0.0162265	0.562711	3.43772	8	0.903969	10	Inverse variance weighted (fixed effects)
CAMLG	Other	BINDING AGENT	voclosporin	4	CHEMBL5314379	DB11693	CHEMBL5314379	kidney disease	N26	gtex	Skin_Sun_Exposed_Lower_leg	5_134741122:G:A	5_134741122	5	134741122	-0.0352452	0.003989	9.96e-19	1.25e-16	6.05545	9	0.734356	-0.00979734	0.0162265	0.562711	3.43772	8	0.903969	10	Inverse variance weighted (fixed effects)
CAMLG	Other	BINDING AGENT	cyclosporine	4	CHEMBL160	DB00091	CHEMBL160	membranous glomerulonephritis	N06	gtex	Stomach	5_134741122:G:A	5_134741122	5	134741122	-0.0352452	0.003989	9.96e-19	1.25e-16	6.05545	9	0.734356	-0.00979734	0.0162265	0.562711	3.43772	8	0.903969	10	Inverse variance weighted (fixed effects)
CAMLG	Other	BINDING AGENT	cyclosporine	4	CHEMBL160	DB00091	CHEMBL160	Epiphora	H04	gtex	Stomach	5_134741122:G:A	5_134741122	5	134741122	-0.0352452	0.003989	9.96e-19	1.25e-16	6.05545	9	0.734356	-0.00979734	0.0162265	0.562711	3.43772	8	0.903969	10	Inverse variance weighted (fixed effects)
CAMLG	Other	BINDING AGENT	cyclosporine	4	CHEMBL160	DB00091	CHEMBL160	kidney disease	N01	gtex	Stomach	5_134741122:G:A	5_134741122	5	134741122	-0.0352452	0.003989	9.96e-19	1.25e-16	6.05545	9	0.734356	-0.00979734	0.0162265	0.562711	3.43772	8	0.903969	10	Inverse variance weighted (fixed effects)
CAMLG	Other	BINDING AGENT	cyclosporine	4	CHEMBL160	DB00091	CHEMBL160	liver disease	K76	gtex	Stomach	5_134741122:G:A	5_134741122	5	134741122	-0.0352452	0.003989	9.96e-19	1.25e-16	6.05545	9	0.734356	-0.00979734	0.0162265	0.562711	3.43772	8	0.903969	10	Inverse variance weighted (fixed effects)
CAMLG	Other	BINDING AGENT	cyclosporine	4	CHEMBL160	DB00091	CHEMBL160	liver disease	K75	gtex	Stomach	5_134741122:G:A	5_134741122	5	134741122	-0.0352452	0.003989	9.96e-19	1.25e-16	6.05545	9	0.734356	-0.00979734	0.0162265	0.562711	3.43772	8	0.903969	10	Inverse variance weighted (fixed effects)
CAMLG	Other	BINDING AGENT	cyclosporine	4	CHEMBL160	DB00091	CHEMBL160	Stevens-Johnson syndrome	L51	gtex	Stomach	5_134741122:G:A	5_134741122	5	134741122	-0.0352452	0.003989	9.96e-19	1.25e-16	6.05545	9	0.734356	-0.00979734	0.0162265	0.562711	3.43772	8	0.903969	10	Inverse variance weighted (fixed effects)
CAMLG	Other	BINDING AGENT	cyclosporine	4	CHEMBL160	DB00091	CHEMBL160	diabetes mellitus	E13	gtex	Stomach	5_134741122:G:A	5_134741122	5	134741122	-0.0352452	0.003989	9.96e-19	1.25e-16	6.05545	9	0.734356	-0.00979734	0.0162265	0.562711	3.43772	8	0.903969	10	Inverse variance weighted (fixed effects)
CAMLG	Other	BINDING AGENT	cyclosporine	4	CHEMBL160	DB00091	CHEMBL160	familial lipoprotein lipase deficiency	E78	gtex	Stomach	5_134741122:G:A	5_134741122	5	134741122	-0.0352452	0.003989	9.96e-19	1.25e-16	6.05545	9	0.734356	-0.00979734	0.0162265	0.562711	3.43772	8	0.903969	10	Inverse variance weighted (fixed effects)
CAMLG	Other	BINDING AGENT	cyclosporine	4	CHEMBL160	DB00091	CHEMBL160	type 1 diabetes mellitus	E10	gtex	Stomach	5_134741122:G:A	5_134741122	5	134741122	-0.0352452	0.003989	9.96e-19	1.25e-16	6.05545	9	0.734356	-0.00979734	0.0162265	0.562711	3.43772	8	0.903969	10	Inverse variance weighted (fixed effects)
CAMLG	Other	BINDING AGENT	cyclosporine	4	CHEMBL160	DB00091	CHEMBL160	glaucoma	H40	gtex	Stomach	5_134741122:G:A	5_134741122	5	134741122	-0.0352452	0.003989	9.96e-19	1.25e-16	6.05545	9	0.734356	-0.00979734	0.0162265	0.562711	3.43772	8	0.903969	10	Inverse variance weighted (fixed effects)
CAMLG	Other	BINDING AGENT	cyclosporine	4	CHEMBL160	DB00091	CHEMBL160	atopic eczema	L30	gtex	Stomach	5_134741122:G:A	5_134741122	5	134741122	-0.0352452	0.003989	9.96e-19	1.25e-16	6.05545	9	0.734356	-0.00979734	0.0162265	0.562711	3.43772	8	0.903969	10	Inverse variance weighted (fixed effects)
CAMLG	Other	BINDING AGENT	cyclosporine	4	CHEMBL160	DB00091	CHEMBL160	dry eye syndrome	H04	gtex	Stomach	5_134741122:G:A	5_134741122	5	134741122	-0.0352452	0.003989	9.96e-19	1.25e-16	6.05545	9	0.734356	-0.00979734	0.0162265	0.562711	3.43772	8	0.903969	10	Inverse variance weighted (fixed effects)
CAMLG	Other	BINDING AGENT	cyclosporine	4	CHEMBL160	DB00091	CHEMBL160	myocarditis	I51	gtex	Stomach	5_134741122:G:A	5_134741122	5	134741122	-0.0352452	0.003989	9.96e-19	1.25e-16	6.05545	9	0.734356	-0.00979734	0.0162265	0.562711	3.43772	8	0.903969	10	Inverse variance weighted (fixed effects)
CAMLG	Other	BINDING AGENT	cyclosporine	4	CHEMBL160	DB00091	CHEMBL160	keratoconjunctivitis	H16	gtex	Stomach	5_134741122:G:A	5_134741122	5	134741122	-0.0352452	0.003989	9.96e-19	1.25e-16	6.05545	9	0.734356	-0.00979734	0.0162265	0.562711	3.43772	8	0.903969	10	Inverse variance weighted (fixed effects)
CAMLG	Other	BINDING AGENT	cyclosporine	4	CHEMBL160	DB00091	CHEMBL160	Eczematoid dermatitis	L30	gtex	Stomach	5_134741122:G:A	5_134741122	5	134741122	-0.0352452	0.003989	9.96e-19	1.25e-16	6.05545	9	0.734356	-0.00979734	0.0162265	0.562711	3.43772	8	0.903969	10	Inverse variance weighted (fixed effects)
CAMLG	Other	BINDING AGENT	cyclosporine	4	CHEMBL160	DB00091	CHEMBL160	Eczematoid dermatitis	L27	gtex	Stomach	5_134741122:G:A	5_134741122	5	134741122	-0.0352452	0.003989	9.96e-19	1.25e-16	6.05545	9	0.734356	-0.00979734	0.0162265	0.562711	3.43772	8	0.903969	10	Inverse variance weighted (fixed effects)
CAMLG	Other	BINDING AGENT	cyclosporine	4	CHEMBL160	DB00091	CHEMBL160	kidney failure	N19	gtex	Stomach	5_134741122:G:A	5_134741122	5	134741122	-0.0352452	0.003989	9.96e-19	1.25e-16	6.05545	9	0.734356	-0.00979734	0.0162265	0.562711	3.43772	8	0.903969	10	Inverse variance weighted (fixed effects)
CAMLG	Other	BINDING AGENT	cyclosporine	4	CHEMBL160	DB00091	CHEMBL160	thrombotic thrombocytopenic purpura	M31	gtex	Stomach	5_134741122:G:A	5_134741122	5	134741122	-0.0352452	0.003989	9.96e-19	1.25e-16	6.05545	9	0.734356	-0.00979734	0.0162265	0.562711	3.43772	8	0.903969	10	Inverse variance weighted (fixed effects)
CAMLG	Other	BINDING AGENT	cyclosporine	4	CHEMBL160	DB00091	CHEMBL160	cardiac arrest	I46	gtex	Stomach	5_134741122:G:A	5_134741122	5	134741122	-0.0352452	0.003989	9.96e-19	1.25e-16	6.05545	9	0.734356	-0.00979734	0.0162265	0.562711	3.43772	8	0.903969	10	Inverse variance weighted (fixed effects)
CAMLG	Other	BINDING AGENT	cyclosporine	4	CHEMBL160	DB00091	CHEMBL160	glaucoma	CUSTOM_GLAUCOMA	gtex	Stomach	5_134741122:G:A	5_134741122	5	134741122	-0.0352452	0.003989	9.96e-19	1.25e-16	6.05545	9	0.734356	-0.00979734	0.0162265	0.562711	3.43772	8	0.903969	10	Inverse variance weighted (fixed effects)
CAMLG	Other	BINDING AGENT	cyclosporine	4	CHEMBL160	DB00091	CHEMBL160	graft versus host disease	D89	gtex	Stomach	5_134741122:G:A	5_134741122	5	134741122	-0.0352452	0.003989	9.96e-19	1.25e-16	6.05545	9	0.734356	-0.00979734	0.0162265	0.562711	3.43772	8	0.903969	10	Inverse variance weighted (fixed effects)
CAMLG	Other	BINDING AGENT	cyclosporine	4	CHEMBL160	DB00091	CHEMBL160	Leber hereditary optic neuropathy	H47	gtex	Stomach	5_134741122:G:A	5_134741122	5	134741122	-0.0352452	0.003989	9.96e-19	1.25e-16	6.05545	9	0.734356	-0.00979734	0.0162265	0.562711	3.43772	8	0.903969	10	Inverse variance weighted (fixed effects)
CAMLG	Other	BINDING AGENT	cyclosporine	4	CHEMBL160	DB00091	CHEMBL160	Acute kidney injury	N17	gtex	Stomach	5_134741122:G:A	5_134741122	5	134741122	-0.0352452	0.003989	9.96e-19	1.25e-16	6.05545	9	0.734356	-0.00979734	0.0162265	0.562711	3.43772	8	0.903969	10	Inverse variance weighted (fixed effects)
CAMLG	Other	BINDING AGENT	cyclosporine	4	CHEMBL160	DB00091	CHEMBL160	Aplastic anemia	D61	gtex	Stomach	5_134741122:G:A	5_134741122	5	134741122	-0.0352452	0.003989	9.96e-19	1.25e-16	6.05545	9	0.734356	-0.00979734	0.0162265	0.562711	3.43772	8	0.903969	10	Inverse variance weighted (fixed effects)
CAMLG	Other	BINDING AGENT	cyclosporine	4	CHEMBL160	DB00091	CHEMBL160	hemophagocytic syndrome	D76	gtex	Stomach	5_134741122:G:A	5_134741122	5	134741122	-0.0352452	0.003989	9.96e-19	1.25e-16	6.05545	9	0.734356	-0.00979734	0.0162265	0.562711	3.43772	8	0.903969	10	Inverse variance weighted (fixed effects)
CAMLG	Other	BINDING AGENT	cyclosporine	4	CHEMBL160	DB00091	CHEMBL160	immune system disease	D89	gtex	Stomach	5_134741122:G:A	5_134741122	5	134741122	-0.0352452	0.003989	9.96e-19	1.25e-16	6.05545	9	0.734356	-0.00979734	0.0162265	0.562711	3.43772	8	0.903969	10	Inverse variance weighted (fixed effects)
CAMLG	Other	BINDING AGENT	cyclosporine	4	CHEMBL160	DB00091	CHEMBL160	kidney failure	N17	gtex	Stomach	5_134741122:G:A	5_134741122	5	134741122	-0.0352452	0.003989	9.96e-19	1.25e-16	6.05545	9	0.734356	-0.00979734	0.0162265	0.562711	3.43772	8	0.903969	10	Inverse variance weighted (fixed effects)
CAMLG	Other	BINDING AGENT	cyclosporine	4	CHEMBL160	DB00091	CHEMBL160	systemic inflammatory response syndrome	R65	gtex	Stomach	5_134741122:G:A	5_134741122	5	134741122	-0.0352452	0.003989	9.96e-19	1.25e-16	6.05545	9	0.734356	-0.00979734	0.0162265	0.562711	3.43772	8	0.903969	10	Inverse variance weighted (fixed effects)
CAMLG	Other	BINDING AGENT	cyclosporine	4	CHEMBL160	DB00091	CHEMBL160	diabetes mellitus	E10	gtex	Stomach	5_134741122:G:A	5_134741122	5	134741122	-0.0352452	0.003989	9.96e-19	1.25e-16	6.05545	9	0.734356	-0.00979734	0.0162265	0.562711	3.43772	8	0.903969	10	Inverse variance weighted (fixed effects)
CAMLG	Other	BINDING AGENT	cyclosporine	4	CHEMBL160	DB00091	CHEMBL160	diabetes mellitus	E08	gtex	Stomach	5_134741122:G:A	5_134741122	5	134741122	-0.0352452	0.003989	9.96e-19	1.25e-16	6.05545	9	0.734356	-0.00979734	0.0162265	0.562711	3.43772	8	0.903969	10	Inverse variance weighted (fixed effects)
CAMLG	Other	BINDING AGENT	cyclosporine	4	CHEMBL160	DB00091	CHEMBL160	membranous glomerulonephritis	N03	gtex	Stomach	5_134741122:G:A	5_134741122	5	134741122	-0.0352452	0.003989	9.96e-19	1.25e-16	6.05545	9	0.734356	-0.00979734	0.0162265	0.562711	3.43772	8	0.903969	10	Inverse variance weighted (fixed effects)
CAMLG	Other	BINDING AGENT	cyclosporine	4	CHEMBL160	DB00091	CHEMBL160	eye disease	H44	gtex	Stomach	5_134741122:G:A	5_134741122	5	134741122	-0.0352452	0.003989	9.96e-19	1.25e-16	6.05545	9	0.734356	-0.00979734	0.0162265	0.562711	3.43772	8	0.903969	10	Inverse variance weighted (fixed effects)
CAMLG	Other	BINDING AGENT	cyclosporine	4	CHEMBL160	DB00091	CHEMBL160	chronic kidney disease	N18	gtex	Stomach	5_134741122:G:A	5_134741122	5	134741122	-0.0352452	0.003989	9.96e-19	1.25e-16	6.05545	9	0.734356	-0.00979734	0.0162265	0.562711	3.43772	8	0.903969	10	Inverse variance weighted (fixed effects)
CAMLG	Other	BINDING AGENT	cyclosporine	4	CHEMBL160	DB00091	CHEMBL160	kidney disease	N28	gtex	Stomach	5_134741122:G:A	5_134741122	5	134741122	-0.0352452	0.003989	9.96e-19	1.25e-16	6.05545	9	0.734356	-0.00979734	0.0162265	0.562711	3.43772	8	0.903969	10	Inverse variance weighted (fixed effects)
CAMLG	Other	BINDING AGENT	cyclosporine	4	CHEMBL160	DB00091	CHEMBL160	kidney disease	N26	gtex	Stomach	5_134741122:G:A	5_134741122	5	134741122	-0.0352452	0.003989	9.96e-19	1.25e-16	6.05545	9	0.734356	-0.00979734	0.0162265	0.562711	3.43772	8	0.903969	10	Inverse variance weighted (fixed effects)
CAMLG	Other	BINDING AGENT	cyclosporine	4	CHEMBL160	DB00091	CHEMBL160	kidney disease	N08	gtex	Stomach	5_134741122:G:A	5_134741122	5	134741122	-0.0352452	0.003989	9.96e-19	1.25e-16	6.05545	9	0.734356	-0.00979734	0.0162265	0.562711	3.43772	8	0.903969	10	Inverse variance weighted (fixed effects)
CAMLG	Other	BINDING AGENT	cyclosporine	4	CHEMBL160	DB00091	CHEMBL160	chronic graft versus host disease	D89	gtex	Stomach	5_134741122:G:A	5_134741122	5	134741122	-0.0352452	0.003989	9.96e-19	1.25e-16	6.05545	9	0.734356	-0.00979734	0.0162265	0.562711	3.43772	8	0.903969	10	Inverse variance weighted (fixed effects)
CAMLG	Other	BINDING AGENT	cyclosporine	4	CHEMBL160	DB00091	CHEMBL160	familial atrioventricular septal defect	Q21	gtex	Stomach	5_134741122:G:A	5_134741122	5	134741122	-0.0352452	0.003989	9.96e-19	1.25e-16	6.05545	9	0.734356	-0.00979734	0.0162265	0.562711	3.43772	8	0.903969	10	Inverse variance weighted (fixed effects)
CAMLG	Other	BINDING AGENT	cyclosporine	4	CHEMBL160	DB00091	CHEMBL160	atopic eczema	L20	gtex	Stomach	5_134741122:G:A	5_134741122	5	134741122	-0.0352452	0.003989	9.96e-19	1.25e-16	6.05545	9	0.734356	-0.00979734	0.0162265	0.562711	3.43772	8	0.903969	10	Inverse variance weighted (fixed effects)
CAMLG	Other	BINDING AGENT	cyclosporine	4	CHEMBL160	DB00091	CHEMBL160	myocardial infarction	CUSTOM_CAD	gtex	Stomach	5_134741122:G:A	5_134741122	5	134741122	-0.0352452	0.003989	9.96e-19	1.25e-16	6.05545	9	0.734356	-0.00979734	0.0162265	0.562711	3.43772	8	0.903969	10	Inverse variance weighted (fixed effects)
CAMLG	Other	BINDING AGENT	cyclosporine	4	CHEMBL160	DB00091	CHEMBL160	Anemia, Hemolytic, Autoimmune	D89	gtex	Stomach	5_134741122:G:A	5_134741122	5	134741122	-0.0352452	0.003989	9.96e-19	1.25e-16	6.05545	9	0.734356	-0.00979734	0.0162265	0.562711	3.43772	8	0.903969	10	Inverse variance weighted (fixed effects)
CAMLG	Other	BINDING AGENT	cyclosporine	4	CHEMBL160	DB00091	CHEMBL160	periodontitis	K05	gtex	Stomach	5_134741122:G:A	5_134741122	5	134741122	-0.0352452	0.003989	9.96e-19	1.25e-16	6.05545	9	0.734356	-0.00979734	0.0162265	0.562711	3.43772	8	0.903969	10	Inverse variance weighted (fixed effects)
CAMLG	Other	BINDING AGENT	cyclosporine	4	CHEMBL160	DB00091	CHEMBL160	myocardial infarction	I22	gtex	Stomach	5_134741122:G:A	5_134741122	5	134741122	-0.0352452	0.003989	9.96e-19	1.25e-16	6.05545	9	0.734356	-0.00979734	0.0162265	0.562711	3.43772	8	0.903969	10	Inverse variance weighted (fixed effects)
CAMLG	Other	BINDING AGENT	cyclosporine	4	CHEMBL160	DB00091	CHEMBL160	juvenile dermatomyositis	M33	gtex	Stomach	5_134741122:G:A	5_134741122	5	134741122	-0.0352452	0.003989	9.96e-19	1.25e-16	6.05545	9	0.734356	-0.00979734	0.0162265	0.562711	3.43772	8	0.903969	10	Inverse variance weighted (fixed effects)
CAMLG	Other	BINDING AGENT	cyclosporine	4	CHEMBL160	DB00091	CHEMBL160	juvenile dermatomyositis	G72	gtex	Stomach	5_134741122:G:A	5_134741122	5	134741122	-0.0352452	0.003989	9.96e-19	1.25e-16	6.05545	9	0.734356	-0.00979734	0.0162265	0.562711	3.43772	8	0.903969	10	Inverse variance weighted (fixed effects)
CAMLG	Other	BINDING AGENT	cyclosporine	4	CHEMBL160	DB00091	CHEMBL160	immune system disease	M30	gtex	Stomach	5_134741122:G:A	5_134741122	5	134741122	-0.0352452	0.003989	9.96e-19	1.25e-16	6.05545	9	0.734356	-0.00979734	0.0162265	0.562711	3.43772	8	0.903969	10	Inverse variance weighted (fixed effects)
CAMLG	Other	BINDING AGENT	cyclosporine	4	CHEMBL160	DB00091	CHEMBL160	liver disease	K70	gtex	Stomach	5_134741122:G:A	5_134741122	5	134741122	-0.0352452	0.003989	9.96e-19	1.25e-16	6.05545	9	0.734356	-0.00979734	0.0162265	0.562711	3.43772	8	0.903969	10	Inverse variance weighted (fixed effects)
CAMLG	Other	BINDING AGENT	cyclosporine	4	CHEMBL160	DB00091	CHEMBL160	myositis	M60	gtex	Stomach	5_134741122:G:A	5_134741122	5	134741122	-0.0352452	0.003989	9.96e-19	1.25e-16	6.05545	9	0.734356	-0.00979734	0.0162265	0.562711	3.43772	8	0.903969	10	Inverse variance weighted (fixed effects)
CAMLG	Other	BINDING AGENT	cyclosporine	4	CHEMBL160	DB00091	CHEMBL160	rheumatoid arthritis	CUSTOM_RA	gtex	Stomach	5_134741122:G:A	5_134741122	5	134741122	-0.0352452	0.003989	9.96e-19	1.25e-16	6.05545	9	0.734356	-0.00979734	0.0162265	0.562711	3.43772	8	0.903969	10	Inverse variance weighted (fixed effects)
CAMLG	Other	BINDING AGENT	cyclosporine	4	CHEMBL160	DB00091	CHEMBL160	pterygium	H11	gtex	Stomach	5_134741122:G:A	5_134741122	5	134741122	-0.0352452	0.003989	9.96e-19	1.25e-16	6.05545	9	0.734356	-0.00979734	0.0162265	0.562711	3.43772	8	0.903969	10	Inverse variance weighted (fixed effects)
CAMLG	Other	BINDING AGENT	cyclosporine	4	CHEMBL160	DB00091	CHEMBL160	psoriasis	L40	gtex	Stomach	5_134741122:G:A	5_134741122	5	134741122	-0.0352452	0.003989	9.96e-19	1.25e-16	6.05545	9	0.734356	-0.00979734	0.0162265	0.562711	3.43772	8	0.903969	10	Inverse variance weighted (fixed effects)
CAMLG	Other	BINDING AGENT	cyclosporine	4	CHEMBL160	DB00091	CHEMBL160	acute myocardial infarction	CUSTOM_CAD	gtex	Stomach	5_134741122:G:A	5_134741122	5	134741122	-0.0352452	0.003989	9.96e-19	1.25e-16	6.05545	9	0.734356	-0.00979734	0.0162265	0.562711	3.43772	8	0.903969	10	Inverse variance weighted (fixed effects)
CAMLG	Other	BINDING AGENT	cyclosporine	4	CHEMBL160	DB00091	CHEMBL160	interstitial cystitis	N30	gtex	Stomach	5_134741122:G:A	5_134741122	5	134741122	-0.0352452	0.003989	9.96e-19	1.25e-16	6.05545	9	0.734356	-0.00979734	0.0162265	0.562711	3.43772	8	0.903969	10	Inverse variance weighted (fixed effects)
CAMLG	Other	BINDING AGENT	cyclosporine	4	CHEMBL160	DB00091	CHEMBL160	bronchiolitis obliterans	J44	gtex	Stomach	5_134741122:G:A	5_134741122	5	134741122	-0.0352452	0.003989	9.96e-19	1.25e-16	6.05545	9	0.734356	-0.00979734	0.0162265	0.562711	3.43772	8	0.903969	10	Inverse variance weighted (fixed effects)
CAMLG	Other	BINDING AGENT	cyclosporine	4	CHEMBL160	DB00091	CHEMBL160	Anemia, Hemolytic, Autoimmune	D59	gtex	Stomach	5_134741122:G:A	5_134741122	5	134741122	-0.0352452	0.003989	9.96e-19	1.25e-16	6.05545	9	0.734356	-0.00979734	0.0162265	0.562711	3.43772	8	0.903969	10	Inverse variance weighted (fixed effects)
CAMLG	Other	BINDING AGENT	cyclosporine	4	CHEMBL160	DB00091	CHEMBL160	retinal vasculitis	H35	gtex	Stomach	5_134741122:G:A	5_134741122	5	134741122	-0.0352452	0.003989	9.96e-19	1.25e-16	6.05545	9	0.734356	-0.00979734	0.0162265	0.562711	3.43772	8	0.903969	10	Inverse variance weighted (fixed effects)
CAMLG	Other	BINDING AGENT	cyclosporine	4	CHEMBL160	DB00091	CHEMBL160	lung disease	J98	gtex	Stomach	5_134741122:G:A	5_134741122	5	134741122	-0.0352452	0.003989	9.96e-19	1.25e-16	6.05545	9	0.734356	-0.00979734	0.0162265	0.562711	3.43772	8	0.903969	10	Inverse variance weighted (fixed effects)
CAMLG	Other	BINDING AGENT	cyclosporine	4	CHEMBL160	DB00091	CHEMBL160	Behcet's syndrome	M35	gtex	Stomach	5_134741122:G:A	5_134741122	5	134741122	-0.0352452	0.003989	9.96e-19	1.25e-16	6.05545	9	0.734356	-0.00979734	0.0162265	0.562711	3.43772	8	0.903969	10	Inverse variance weighted (fixed effects)
CAMLG	Other	BINDING AGENT	cyclosporine	4	CHEMBL160	DB00091	CHEMBL160	heart disease	I51	gtex	Stomach	5_134741122:G:A	5_134741122	5	134741122	-0.0352452	0.003989	9.96e-19	1.25e-16	6.05545	9	0.734356	-0.00979734	0.0162265	0.562711	3.43772	8	0.903969	10	Inverse variance weighted (fixed effects)
CAMLG	Other	BINDING AGENT	cyclosporine	4	CHEMBL160	DB00091	CHEMBL160	myocardial infarction	I21	gtex	Stomach	5_134741122:G:A	5_134741122	5	134741122	-0.0352452	0.003989	9.96e-19	1.25e-16	6.05545	9	0.734356	-0.00979734	0.0162265	0.562711	3.43772	8	0.903969	10	Inverse variance weighted (fixed effects)
CAMLG	Other	BINDING AGENT	cyclosporine	4	CHEMBL160	DB00091	CHEMBL160	heart disease	I24	gtex	Stomach	5_134741122:G:A	5_134741122	5	134741122	-0.0352452	0.003989	9.96e-19	1.25e-16	6.05545	9	0.734356	-0.00979734	0.0162265	0.562711	3.43772	8	0.903969	10	Inverse variance weighted (fixed effects)
CAMLG	Other	BINDING AGENT	cyclosporine	4	CHEMBL160	DB00091	CHEMBL160	heart disease	CUSTOM_CAD	gtex	Stomach	5_134741122:G:A	5_134741122	5	134741122	-0.0352452	0.003989	9.96e-19	1.25e-16	6.05545	9	0.734356	-0.00979734	0.0162265	0.562711	3.43772	8	0.903969	10	Inverse variance weighted (fixed effects)
CAMLG	Other	BINDING AGENT	cyclosporine	4	CHEMBL160	DB00091	CHEMBL160	chronic granulomatous disease	D71	gtex	Stomach	5_134741122:G:A	5_134741122	5	134741122	-0.0352452	0.003989	9.96e-19	1.25e-16	6.05545	9	0.734356	-0.00979734	0.0162265	0.562711	3.43772	8	0.903969	10	Inverse variance weighted (fixed effects)
CAMLG	Other	BINDING AGENT	cyclosporine	4	CHEMBL160	DB00091	CHEMBL160	myositis	G72	gtex	Stomach	5_134741122:G:A	5_134741122	5	134741122	-0.0352452	0.003989	9.96e-19	1.25e-16	6.05545	9	0.734356	-0.00979734	0.0162265	0.562711	3.43772	8	0.903969	10	Inverse variance weighted (fixed effects)
CAMLG	Other	BINDING AGENT	cyclosporine	4	CHEMBL160	DB00091	CHEMBL160	rheumatoid arthritis	M06	gtex	Stomach	5_134741122:G:A	5_134741122	5	134741122	-0.0352452	0.003989	9.96e-19	1.25e-16	6.05545	9	0.734356	-0.00979734	0.0162265	0.562711	3.43772	8	0.903969	10	Inverse variance weighted (fixed effects)
CAMLG	Other	BINDING AGENT	cyclosporine	4	CHEMBL160	DB00091	CHEMBL160	rheumatoid arthritis	M05	gtex	Stomach	5_134741122:G:A	5_134741122	5	134741122	-0.0352452	0.003989	9.96e-19	1.25e-16	6.05545	9	0.734356	-0.00979734	0.0162265	0.562711	3.43772	8	0.903969	10	Inverse variance weighted (fixed effects)
CAMLG	Other	BINDING AGENT	cyclosporine	4	CHEMBL160	DB00091	CHEMBL160	myelodysplastic syndrome	Q93	gtex	Stomach	5_134741122:G:A	5_134741122	5	134741122	-0.0352452	0.003989	9.96e-19	1.25e-16	6.05545	9	0.734356	-0.00979734	0.0162265	0.562711	3.43772	8	0.903969	10	Inverse variance weighted (fixed effects)
CAMLG	Other	BINDING AGENT	cyclosporine	4	CHEMBL160	DB00091	CHEMBL160	Autoimmune Hepatitis	K75	gtex	Stomach	5_134741122:G:A	5_134741122	5	134741122	-0.0352452	0.003989	9.96e-19	1.25e-16	6.05545	9	0.734356	-0.00979734	0.0162265	0.562711	3.43772	8	0.903969	10	Inverse variance weighted (fixed effects)
CAMLG	Other	BINDING AGENT	cyclosporine	4	CHEMBL160	DB00091	CHEMBL160	allergic conjunctivitis	H10	gtex	Stomach	5_134741122:G:A	5_134741122	5	134741122	-0.0352452	0.003989	9.96e-19	1.25e-16	6.05545	9	0.734356	-0.00979734	0.0162265	0.562711	3.43772	8	0.903969	10	Inverse variance weighted (fixed effects)
CAMLG	Other	BINDING AGENT	cyclosporine	4	CHEMBL160	DB00091	CHEMBL160	autoimmune thrombocytopenic purpura	D69	gtex	Stomach	5_134741122:G:A	5_134741122	5	134741122	-0.0352452	0.003989	9.96e-19	1.25e-16	6.05545	9	0.734356	-0.00979734	0.0162265	0.562711	3.43772	8	0.903969	10	Inverse variance weighted (fixed effects)
CAMLG	Other	BINDING AGENT	cyclosporine	4	CHEMBL160	DB00091	CHEMBL160	acute myocardial infarction	I21	gtex	Stomach	5_134741122:G:A	5_134741122	5	134741122	-0.0352452	0.003989	9.96e-19	1.25e-16	6.05545	9	0.734356	-0.00979734	0.0162265	0.562711	3.43772	8	0.903969	10	Inverse variance weighted (fixed effects)
CAMLG	Other	BINDING AGENT	cyclosporine	4	CHEMBL160	DB00091	CHEMBL160	corneal disease	H18	gtex	Stomach	5_134741122:G:A	5_134741122	5	134741122	-0.0352452	0.003989	9.96e-19	1.25e-16	6.05545	9	0.734356	-0.00979734	0.0162265	0.562711	3.43772	8	0.903969	10	Inverse variance weighted (fixed effects)
CAMLG	Other	BINDING AGENT	cyclosporine	4	CHEMBL160	DB00091	CHEMBL160	juvenile dermatomyositis	M60	gtex	Stomach	5_134741122:G:A	5_134741122	5	134741122	-0.0352452	0.003989	9.96e-19	1.25e-16	6.05545	9	0.734356	-0.00979734	0.0162265	0.562711	3.43772	8	0.903969	10	Inverse variance weighted (fixed effects)
CAMLG	Other	BINDING AGENT	voclosporin	4	CHEMBL5314379	DB11693	CHEMBL5314379	kidney disease	N08	gtex	Stomach	5_134741122:G:A	5_134741122	5	134741122	-0.0352452	0.003989	9.96e-19	1.25e-16	6.05545	9	0.734356	-0.00979734	0.0162265	0.562711	3.43772	8	0.903969	10	Inverse variance weighted (fixed effects)
CAMLG	Other	BINDING AGENT	voclosporin	4	CHEMBL5314379	DB11693	CHEMBL5314379	kidney disease	N01	gtex	Stomach	5_134741122:G:A	5_134741122	5	134741122	-0.0352452	0.003989	9.96e-19	1.25e-16	6.05545	9	0.734356	-0.00979734	0.0162265	0.562711	3.43772	8	0.903969	10	Inverse variance weighted (fixed effects)
CAMLG	Other	BINDING AGENT	voclosporin	4	CHEMBL5314379	DB11693	CHEMBL5314379	psoriasis	L40	gtex	Stomach	5_134741122:G:A	5_134741122	5	134741122	-0.0352452	0.003989	9.96e-19	1.25e-16	6.05545	9	0.734356	-0.00979734	0.0162265	0.562711	3.43772	8	0.903969	10	Inverse variance weighted (fixed effects)
CAMLG	Other	BINDING AGENT	voclosporin	4	CHEMBL5314379	DB11693	CHEMBL5314379	immune system disease	M30	gtex	Stomach	5_134741122:G:A	5_134741122	5	134741122	-0.0352452	0.003989	9.96e-19	1.25e-16	6.05545	9	0.734356	-0.00979734	0.0162265	0.562711	3.43772	8	0.903969	10	Inverse variance weighted (fixed effects)
CAMLG	Other	BINDING AGENT	voclosporin	4	CHEMBL5314379	DB11693	CHEMBL5314379	immune system disease	D89	gtex	Stomach	5_134741122:G:A	5_134741122	5	134741122	-0.0352452	0.003989	9.96e-19	1.25e-16	6.05545	9	0.734356	-0.00979734	0.0162265	0.562711	3.43772	8	0.903969	10	Inverse variance weighted (fixed effects)
CAMLG	Other	BINDING AGENT	voclosporin	4	CHEMBL5314379	DB11693	CHEMBL5314379	anterior uveitis	H20	gtex	Stomach	5_134741122:G:A	5_134741122	5	134741122	-0.0352452	0.003989	9.96e-19	1.25e-16	6.05545	9	0.734356	-0.00979734	0.0162265	0.562711	3.43772	8	0.903969	10	Inverse variance weighted (fixed effects)
CAMLG	Other	BINDING AGENT	voclosporin	4	CHEMBL5314379	DB11693	CHEMBL5314379	panuveitis	H44	gtex	Stomach	5_134741122:G:A	5_134741122	5	134741122	-0.0352452	0.003989	9.96e-19	1.25e-16	6.05545	9	0.734356	-0.00979734	0.0162265	0.562711	3.43772	8	0.903969	10	Inverse variance weighted (fixed effects)
CAMLG	Other	BINDING AGENT	voclosporin	4	CHEMBL5314379	DB11693	CHEMBL5314379	dry eye syndrome	H04	gtex	Stomach	5_134741122:G:A	5_134741122	5	134741122	-0.0352452	0.003989	9.96e-19	1.25e-16	6.05545	9	0.734356	-0.00979734	0.0162265	0.562711	3.43772	8	0.903969	10	Inverse variance weighted (fixed effects)
CAMLG	Other	BINDING AGENT	voclosporin	4	CHEMBL5314379	DB11693	CHEMBL5314379	kidney disease	N28	gtex	Stomach	5_134741122:G:A	5_134741122	5	134741122	-0.0352452	0.003989	9.96e-19	1.25e-16	6.05545	9	0.734356	-0.00979734	0.0162265	0.562711	3.43772	8	0.903969	10	Inverse variance weighted (fixed effects)
CAMLG	Other	BINDING AGENT	voclosporin	4	CHEMBL5314379	DB11693	CHEMBL5314379	posterior uveitis	H30	gtex	Stomach	5_134741122:G:A	5_134741122	5	134741122	-0.0352452	0.003989	9.96e-19	1.25e-16	6.05545	9	0.734356	-0.00979734	0.0162265	0.562711	3.43772	8	0.903969	10	Inverse variance weighted (fixed effects)
CAMLG	Other	BINDING AGENT	voclosporin	4	CHEMBL5314379	DB11693	CHEMBL5314379	uveitis	H20	gtex	Stomach	5_134741122:G:A	5_134741122	5	134741122	-0.0352452	0.003989	9.96e-19	1.25e-16	6.05545	9	0.734356	-0.00979734	0.0162265	0.562711	3.43772	8	0.903969	10	Inverse variance weighted (fixed effects)
CAMLG	Other	BINDING AGENT	voclosporin	4	CHEMBL5314379	DB11693	CHEMBL5314379	systemic lupus erythematosus	M32	gtex	Stomach	5_134741122:G:A	5_134741122	5	134741122	-0.0352452	0.003989	9.96e-19	1.25e-16	6.05545	9	0.734356	-0.00979734	0.0162265	0.562711	3.43772	8	0.903969	10	Inverse variance weighted (fixed effects)
CAMLG	Other	BINDING AGENT	voclosporin	4	CHEMBL5314379	DB11693	CHEMBL5314379	kidney disease	N26	gtex	Stomach	5_134741122:G:A	5_134741122	5	134741122	-0.0352452	0.003989	9.96e-19	1.25e-16	6.05545	9	0.734356	-0.00979734	0.0162265	0.562711	3.43772	8	0.903969	10	Inverse variance weighted (fixed effects)
CAMLG	Other	BINDING AGENT	cyclosporine	4	CHEMBL160	DB00091	CHEMBL160	membranous glomerulonephritis	N06	gtex	Brain_Amygdala	5_134741122:G:A	5_134741122	5	134741122	-0.0352452	0.003989	9.96e-19	1.25e-16	6.05545	9	0.734356	-0.00979734	0.0162265	0.562711	3.43772	8	0.903969	10	Inverse variance weighted (fixed effects)
CAMLG	Other	BINDING AGENT	cyclosporine	4	CHEMBL160	DB00091	CHEMBL160	Epiphora	H04	gtex	Brain_Amygdala	5_134741122:G:A	5_134741122	5	134741122	-0.0352452	0.003989	9.96e-19	1.25e-16	6.05545	9	0.734356	-0.00979734	0.0162265	0.562711	3.43772	8	0.903969	10	Inverse variance weighted (fixed effects)
CAMLG	Other	BINDING AGENT	cyclosporine	4	CHEMBL160	DB00091	CHEMBL160	kidney disease	N01	gtex	Brain_Amygdala	5_134741122:G:A	5_134741122	5	134741122	-0.0352452	0.003989	9.96e-19	1.25e-16	6.05545	9	0.734356	-0.00979734	0.0162265	0.562711	3.43772	8	0.903969	10	Inverse variance weighted (fixed effects)
CAMLG	Other	BINDING AGENT	cyclosporine	4	CHEMBL160	DB00091	CHEMBL160	liver disease	K76	gtex	Brain_Amygdala	5_134741122:G:A	5_134741122	5	134741122	-0.0352452	0.003989	9.96e-19	1.25e-16	6.05545	9	0.734356	-0.00979734	0.0162265	0.562711	3.43772	8	0.903969	10	Inverse variance weighted (fixed effects)
CAMLG	Other	BINDING AGENT	cyclosporine	4	CHEMBL160	DB00091	CHEMBL160	liver disease	K75	gtex	Brain_Amygdala	5_134741122:G:A	5_134741122	5	134741122	-0.0352452	0.003989	9.96e-19	1.25e-16	6.05545	9	0.734356	-0.00979734	0.0162265	0.562711	3.43772	8	0.903969	10	Inverse variance weighted (fixed effects)
CAMLG	Other	BINDING AGENT	cyclosporine	4	CHEMBL160	DB00091	CHEMBL160	Stevens-Johnson syndrome	L51	gtex	Brain_Amygdala	5_134741122:G:A	5_134741122	5	134741122	-0.0352452	0.003989	9.96e-19	1.25e-16	6.05545	9	0.734356	-0.00979734	0.0162265	0.562711	3.43772	8	0.903969	10	Inverse variance weighted (fixed effects)
CAMLG	Other	BINDING AGENT	cyclosporine	4	CHEMBL160	DB00091	CHEMBL160	diabetes mellitus	E13	gtex	Brain_Amygdala	5_134741122:G:A	5_134741122	5	134741122	-0.0352452	0.003989	9.96e-19	1.25e-16	6.05545	9	0.734356	-0.00979734	0.0162265	0.562711	3.43772	8	0.903969	10	Inverse variance weighted (fixed effects)
CAMLG	Other	BINDING AGENT	cyclosporine	4	CHEMBL160	DB00091	CHEMBL160	familial lipoprotein lipase deficiency	E78	gtex	Brain_Amygdala	5_134741122:G:A	5_134741122	5	134741122	-0.0352452	0.003989	9.96e-19	1.25e-16	6.05545	9	0.734356	-0.00979734	0.0162265	0.562711	3.43772	8	0.903969	10	Inverse variance weighted (fixed effects)
CAMLG	Other	BINDING AGENT	cyclosporine	4	CHEMBL160	DB00091	CHEMBL160	type 1 diabetes mellitus	E10	gtex	Brain_Amygdala	5_134741122:G:A	5_134741122	5	134741122	-0.0352452	0.003989	9.96e-19	1.25e-16	6.05545	9	0.734356	-0.00979734	0.0162265	0.562711	3.43772	8	0.903969	10	Inverse variance weighted (fixed effects)
CAMLG	Other	BINDING AGENT	cyclosporine	4	CHEMBL160	DB00091	CHEMBL160	glaucoma	H40	gtex	Brain_Amygdala	5_134741122:G:A	5_134741122	5	134741122	-0.0352452	0.003989	9.96e-19	1.25e-16	6.05545	9	0.734356	-0.00979734	0.0162265	0.562711	3.43772	8	0.903969	10	Inverse variance weighted (fixed effects)
CAMLG	Other	BINDING AGENT	cyclosporine	4	CHEMBL160	DB00091	CHEMBL160	atopic eczema	L30	gtex	Brain_Amygdala	5_134741122:G:A	5_134741122	5	134741122	-0.0352452	0.003989	9.96e-19	1.25e-16	6.05545	9	0.734356	-0.00979734	0.0162265	0.562711	3.43772	8	0.903969	10	Inverse variance weighted (fixed effects)
CAMLG	Other	BINDING AGENT	cyclosporine	4	CHEMBL160	DB00091	CHEMBL160	dry eye syndrome	H04	gtex	Brain_Amygdala	5_134741122:G:A	5_134741122	5	134741122	-0.0352452	0.003989	9.96e-19	1.25e-16	6.05545	9	0.734356	-0.00979734	0.0162265	0.562711	3.43772	8	0.903969	10	Inverse variance weighted (fixed effects)
CAMLG	Other	BINDING AGENT	cyclosporine	4	CHEMBL160	DB00091	CHEMBL160	myocarditis	I51	gtex	Brain_Amygdala	5_134741122:G:A	5_134741122	5	134741122	-0.0352452	0.003989	9.96e-19	1.25e-16	6.05545	9	0.734356	-0.00979734	0.0162265	0.562711	3.43772	8	0.903969	10	Inverse variance weighted (fixed effects)
CAMLG	Other	BINDING AGENT	cyclosporine	4	CHEMBL160	DB00091	CHEMBL160	keratoconjunctivitis	H16	gtex	Brain_Amygdala	5_134741122:G:A	5_134741122	5	134741122	-0.0352452	0.003989	9.96e-19	1.25e-16	6.05545	9	0.734356	-0.00979734	0.0162265	0.562711	3.43772	8	0.903969	10	Inverse variance weighted (fixed effects)
CAMLG	Other	BINDING AGENT	cyclosporine	4	CHEMBL160	DB00091	CHEMBL160	Eczematoid dermatitis	L30	gtex	Brain_Amygdala	5_134741122:G:A	5_134741122	5	134741122	-0.0352452	0.003989	9.96e-19	1.25e-16	6.05545	9	0.734356	-0.00979734	0.0162265	0.562711	3.43772	8	0.903969	10	Inverse variance weighted (fixed effects)
CAMLG	Other	BINDING AGENT	cyclosporine	4	CHEMBL160	DB00091	CHEMBL160	Eczematoid dermatitis	L27	gtex	Brain_Amygdala	5_134741122:G:A	5_134741122	5	134741122	-0.0352452	0.003989	9.96e-19	1.25e-16	6.05545	9	0.734356	-0.00979734	0.0162265	0.562711	3.43772	8	0.903969	10	Inverse variance weighted (fixed effects)
CAMLG	Other	BINDING AGENT	cyclosporine	4	CHEMBL160	DB00091	CHEMBL160	kidney failure	N19	gtex	Brain_Amygdala	5_134741122:G:A	5_134741122	5	134741122	-0.0352452	0.003989	9.96e-19	1.25e-16	6.05545	9	0.734356	-0.00979734	0.0162265	0.562711	3.43772	8	0.903969	10	Inverse variance weighted (fixed effects)
CAMLG	Other	BINDING AGENT	cyclosporine	4	CHEMBL160	DB00091	CHEMBL160	thrombotic thrombocytopenic purpura	M31	gtex	Brain_Amygdala	5_134741122:G:A	5_134741122	5	134741122	-0.0352452	0.003989	9.96e-19	1.25e-16	6.05545	9	0.734356	-0.00979734	0.0162265	0.562711	3.43772	8	0.903969	10	Inverse variance weighted (fixed effects)
CAMLG	Other	BINDING AGENT	cyclosporine	4	CHEMBL160	DB00091	CHEMBL160	cardiac arrest	I46	gtex	Brain_Amygdala	5_134741122:G:A	5_134741122	5	134741122	-0.0352452	0.003989	9.96e-19	1.25e-16	6.05545	9	0.734356	-0.00979734	0.0162265	0.562711	3.43772	8	0.903969	10	Inverse variance weighted (fixed effects)
CAMLG	Other	BINDING AGENT	cyclosporine	4	CHEMBL160	DB00091	CHEMBL160	glaucoma	CUSTOM_GLAUCOMA	gtex	Brain_Amygdala	5_134741122:G:A	5_134741122	5	134741122	-0.0352452	0.003989	9.96e-19	1.25e-16	6.05545	9	0.734356	-0.00979734	0.0162265	0.562711	3.43772	8	0.903969	10	Inverse variance weighted (fixed effects)
CAMLG	Other	BINDING AGENT	cyclosporine	4	CHEMBL160	DB00091	CHEMBL160	graft versus host disease	D89	gtex	Brain_Amygdala	5_134741122:G:A	5_134741122	5	134741122	-0.0352452	0.003989	9.96e-19	1.25e-16	6.05545	9	0.734356	-0.00979734	0.0162265	0.562711	3.43772	8	0.903969	10	Inverse variance weighted (fixed effects)
CAMLG	Other	BINDING AGENT	cyclosporine	4	CHEMBL160	DB00091	CHEMBL160	Leber hereditary optic neuropathy	H47	gtex	Brain_Amygdala	5_134741122:G:A	5_134741122	5	134741122	-0.0352452	0.003989	9.96e-19	1.25e-16	6.05545	9	0.734356	-0.00979734	0.0162265	0.562711	3.43772	8	0.903969	10	Inverse variance weighted (fixed effects)
CAMLG	Other	BINDING AGENT	cyclosporine	4	CHEMBL160	DB00091	CHEMBL160	Acute kidney injury	N17	gtex	Brain_Amygdala	5_134741122:G:A	5_134741122	5	134741122	-0.0352452	0.003989	9.96e-19	1.25e-16	6.05545	9	0.734356	-0.00979734	0.0162265	0.562711	3.43772	8	0.903969	10	Inverse variance weighted (fixed effects)
CAMLG	Other	BINDING AGENT	cyclosporine	4	CHEMBL160	DB00091	CHEMBL160	Aplastic anemia	D61	gtex	Brain_Amygdala	5_134741122:G:A	5_134741122	5	134741122	-0.0352452	0.003989	9.96e-19	1.25e-16	6.05545	9	0.734356	-0.00979734	0.0162265	0.562711	3.43772	8	0.903969	10	Inverse variance weighted (fixed effects)
CAMLG	Other	BINDING AGENT	cyclosporine	4	CHEMBL160	DB00091	CHEMBL160	hemophagocytic syndrome	D76	gtex	Brain_Amygdala	5_134741122:G:A	5_134741122	5	134741122	-0.0352452	0.003989	9.96e-19	1.25e-16	6.05545	9	0.734356	-0.00979734	0.0162265	0.562711	3.43772	8	0.903969	10	Inverse variance weighted (fixed effects)
CAMLG	Other	BINDING AGENT	cyclosporine	4	CHEMBL160	DB00091	CHEMBL160	immune system disease	D89	gtex	Brain_Amygdala	5_134741122:G:A	5_134741122	5	134741122	-0.0352452	0.003989	9.96e-19	1.25e-16	6.05545	9	0.734356	-0.00979734	0.0162265	0.562711	3.43772	8	0.903969	10	Inverse variance weighted (fixed effects)
CAMLG	Other	BINDING AGENT	cyclosporine	4	CHEMBL160	DB00091	CHEMBL160	kidney failure	N17	gtex	Brain_Amygdala	5_134741122:G:A	5_134741122	5	134741122	-0.0352452	0.003989	9.96e-19	1.25e-16	6.05545	9	0.734356	-0.00979734	0.0162265	0.562711	3.43772	8	0.903969	10	Inverse variance weighted (fixed effects)
CAMLG	Other	BINDING AGENT	cyclosporine	4	CHEMBL160	DB00091	CHEMBL160	systemic inflammatory response syndrome	R65	gtex	Brain_Amygdala	5_134741122:G:A	5_134741122	5	134741122	-0.0352452	0.003989	9.96e-19	1.25e-16	6.05545	9	0.734356	-0.00979734	0.0162265	0.562711	3.43772	8	0.903969	10	Inverse variance weighted (fixed effects)
CAMLG	Other	BINDING AGENT	cyclosporine	4	CHEMBL160	DB00091	CHEMBL160	diabetes mellitus	E10	gtex	Brain_Amygdala	5_134741122:G:A	5_134741122	5	134741122	-0.0352452	0.003989	9.96e-19	1.25e-16	6.05545	9	0.734356	-0.00979734	0.0162265	0.562711	3.43772	8	0.903969	10	Inverse variance weighted (fixed effects)
CAMLG	Other	BINDING AGENT	cyclosporine	4	CHEMBL160	DB00091	CHEMBL160	diabetes mellitus	E08	gtex	Brain_Amygdala	5_134741122:G:A	5_134741122	5	134741122	-0.0352452	0.003989	9.96e-19	1.25e-16	6.05545	9	0.734356	-0.00979734	0.0162265	0.562711	3.43772	8	0.903969	10	Inverse variance weighted (fixed effects)
CAMLG	Other	BINDING AGENT	cyclosporine	4	CHEMBL160	DB00091	CHEMBL160	membranous glomerulonephritis	N03	gtex	Brain_Amygdala	5_134741122:G:A	5_134741122	5	134741122	-0.0352452	0.003989	9.96e-19	1.25e-16	6.05545	9	0.734356	-0.00979734	0.0162265	0.562711	3.43772	8	0.903969	10	Inverse variance weighted (fixed effects)
CAMLG	Other	BINDING AGENT	cyclosporine	4	CHEMBL160	DB00091	CHEMBL160	eye disease	H44	gtex	Brain_Amygdala	5_134741122:G:A	5_134741122	5	134741122	-0.0352452	0.003989	9.96e-19	1.25e-16	6.05545	9	0.734356	-0.00979734	0.0162265	0.562711	3.43772	8	0.903969	10	Inverse variance weighted (fixed effects)
CAMLG	Other	BINDING AGENT	cyclosporine	4	CHEMBL160	DB00091	CHEMBL160	chronic kidney disease	N18	gtex	Brain_Amygdala	5_134741122:G:A	5_134741122	5	134741122	-0.0352452	0.003989	9.96e-19	1.25e-16	6.05545	9	0.734356	-0.00979734	0.0162265	0.562711	3.43772	8	0.903969	10	Inverse variance weighted (fixed effects)
CAMLG	Other	BINDING AGENT	cyclosporine	4	CHEMBL160	DB00091	CHEMBL160	kidney disease	N28	gtex	Brain_Amygdala	5_134741122:G:A	5_134741122	5	134741122	-0.0352452	0.003989	9.96e-19	1.25e-16	6.05545	9	0.734356	-0.00979734	0.0162265	0.562711	3.43772	8	0.903969	10	Inverse variance weighted (fixed effects)
CAMLG	Other	BINDING AGENT	cyclosporine	4	CHEMBL160	DB00091	CHEMBL160	kidney disease	N26	gtex	Brain_Amygdala	5_134741122:G:A	5_134741122	5	134741122	-0.0352452	0.003989	9.96e-19	1.25e-16	6.05545	9	0.734356	-0.00979734	0.0162265	0.562711	3.43772	8	0.903969	10	Inverse variance weighted (fixed effects)
CAMLG	Other	BINDING AGENT	cyclosporine	4	CHEMBL160	DB00091	CHEMBL160	kidney disease	N08	gtex	Brain_Amygdala	5_134741122:G:A	5_134741122	5	134741122	-0.0352452	0.003989	9.96e-19	1.25e-16	6.05545	9	0.734356	-0.00979734	0.0162265	0.562711	3.43772	8	0.903969	10	Inverse variance weighted (fixed effects)
CAMLG	Other	BINDING AGENT	cyclosporine	4	CHEMBL160	DB00091	CHEMBL160	chronic graft versus host disease	D89	gtex	Brain_Amygdala	5_134741122:G:A	5_134741122	5	134741122	-0.0352452	0.003989	9.96e-19	1.25e-16	6.05545	9	0.734356	-0.00979734	0.0162265	0.562711	3.43772	8	0.903969	10	Inverse variance weighted (fixed effects)
CAMLG	Other	BINDING AGENT	cyclosporine	4	CHEMBL160	DB00091	CHEMBL160	familial atrioventricular septal defect	Q21	gtex	Brain_Amygdala	5_134741122:G:A	5_134741122	5	134741122	-0.0352452	0.003989	9.96e-19	1.25e-16	6.05545	9	0.734356	-0.00979734	0.0162265	0.562711	3.43772	8	0.903969	10	Inverse variance weighted (fixed effects)
CAMLG	Other	BINDING AGENT	cyclosporine	4	CHEMBL160	DB00091	CHEMBL160	atopic eczema	L20	gtex	Brain_Amygdala	5_134741122:G:A	5_134741122	5	134741122	-0.0352452	0.003989	9.96e-19	1.25e-16	6.05545	9	0.734356	-0.00979734	0.0162265	0.562711	3.43772	8	0.903969	10	Inverse variance weighted (fixed effects)
CAMLG	Other	BINDING AGENT	cyclosporine	4	CHEMBL160	DB00091	CHEMBL160	myocardial infarction	CUSTOM_CAD	gtex	Brain_Amygdala	5_134741122:G:A	5_134741122	5	134741122	-0.0352452	0.003989	9.96e-19	1.25e-16	6.05545	9	0.734356	-0.00979734	0.0162265	0.562711	3.43772	8	0.903969	10	Inverse variance weighted (fixed effects)
CAMLG	Other	BINDING AGENT	cyclosporine	4	CHEMBL160	DB00091	CHEMBL160	Anemia, Hemolytic, Autoimmune	D89	gtex	Brain_Amygdala	5_134741122:G:A	5_134741122	5	134741122	-0.0352452	0.003989	9.96e-19	1.25e-16	6.05545	9	0.734356	-0.00979734	0.0162265	0.562711	3.43772	8	0.903969	10	Inverse variance weighted (fixed effects)
CAMLG	Other	BINDING AGENT	cyclosporine	4	CHEMBL160	DB00091	CHEMBL160	periodontitis	K05	gtex	Brain_Amygdala	5_134741122:G:A	5_134741122	5	134741122	-0.0352452	0.003989	9.96e-19	1.25e-16	6.05545	9	0.734356	-0.00979734	0.0162265	0.562711	3.43772	8	0.903969	10	Inverse variance weighted (fixed effects)
CAMLG	Other	BINDING AGENT	cyclosporine	4	CHEMBL160	DB00091	CHEMBL160	myocardial infarction	I22	gtex	Brain_Amygdala	5_134741122:G:A	5_134741122	5	134741122	-0.0352452	0.003989	9.96e-19	1.25e-16	6.05545	9	0.734356	-0.00979734	0.0162265	0.562711	3.43772	8	0.903969	10	Inverse variance weighted (fixed effects)
CAMLG	Other	BINDING AGENT	cyclosporine	4	CHEMBL160	DB00091	CHEMBL160	juvenile dermatomyositis	M33	gtex	Brain_Amygdala	5_134741122:G:A	5_134741122	5	134741122	-0.0352452	0.003989	9.96e-19	1.25e-16	6.05545	9	0.734356	-0.00979734	0.0162265	0.562711	3.43772	8	0.903969	10	Inverse variance weighted (fixed effects)
CAMLG	Other	BINDING AGENT	cyclosporine	4	CHEMBL160	DB00091	CHEMBL160	juvenile dermatomyositis	G72	gtex	Brain_Amygdala	5_134741122:G:A	5_134741122	5	134741122	-0.0352452	0.003989	9.96e-19	1.25e-16	6.05545	9	0.734356	-0.00979734	0.0162265	0.562711	3.43772	8	0.903969	10	Inverse variance weighted (fixed effects)
CAMLG	Other	BINDING AGENT	cyclosporine	4	CHEMBL160	DB00091	CHEMBL160	immune system disease	M30	gtex	Brain_Amygdala	5_134741122:G:A	5_134741122	5	134741122	-0.0352452	0.003989	9.96e-19	1.25e-16	6.05545	9	0.734356	-0.00979734	0.0162265	0.562711	3.43772	8	0.903969	10	Inverse variance weighted (fixed effects)
CAMLG	Other	BINDING AGENT	cyclosporine	4	CHEMBL160	DB00091	CHEMBL160	liver disease	K70	gtex	Brain_Amygdala	5_134741122:G:A	5_134741122	5	134741122	-0.0352452	0.003989	9.96e-19	1.25e-16	6.05545	9	0.734356	-0.00979734	0.0162265	0.562711	3.43772	8	0.903969	10	Inverse variance weighted (fixed effects)
CAMLG	Other	BINDING AGENT	cyclosporine	4	CHEMBL160	DB00091	CHEMBL160	myositis	M60	gtex	Brain_Amygdala	5_134741122:G:A	5_134741122	5	134741122	-0.0352452	0.003989	9.96e-19	1.25e-16	6.05545	9	0.734356	-0.00979734	0.0162265	0.562711	3.43772	8	0.903969	10	Inverse variance weighted (fixed effects)
CAMLG	Other	BINDING AGENT	cyclosporine	4	CHEMBL160	DB00091	CHEMBL160	rheumatoid arthritis	CUSTOM_RA	gtex	Brain_Amygdala	5_134741122:G:A	5_134741122	5	134741122	-0.0352452	0.003989	9.96e-19	1.25e-16	6.05545	9	0.734356	-0.00979734	0.0162265	0.562711	3.43772	8	0.903969	10	Inverse variance weighted (fixed effects)
CAMLG	Other	BINDING AGENT	cyclosporine	4	CHEMBL160	DB00091	CHEMBL160	pterygium	H11	gtex	Brain_Amygdala	5_134741122:G:A	5_134741122	5	134741122	-0.0352452	0.003989	9.96e-19	1.25e-16	6.05545	9	0.734356	-0.00979734	0.0162265	0.562711	3.43772	8	0.903969	10	Inverse variance weighted (fixed effects)
CAMLG	Other	BINDING AGENT	cyclosporine	4	CHEMBL160	DB00091	CHEMBL160	psoriasis	L40	gtex	Brain_Amygdala	5_134741122:G:A	5_134741122	5	134741122	-0.0352452	0.003989	9.96e-19	1.25e-16	6.05545	9	0.734356	-0.00979734	0.0162265	0.562711	3.43772	8	0.903969	10	Inverse variance weighted (fixed effects)
CAMLG	Other	BINDING AGENT	cyclosporine	4	CHEMBL160	DB00091	CHEMBL160	acute myocardial infarction	CUSTOM_CAD	gtex	Brain_Amygdala	5_134741122:G:A	5_134741122	5	134741122	-0.0352452	0.003989	9.96e-19	1.25e-16	6.05545	9	0.734356	-0.00979734	0.0162265	0.562711	3.43772	8	0.903969	10	Inverse variance weighted (fixed effects)
CAMLG	Other	BINDING AGENT	cyclosporine	4	CHEMBL160	DB00091	CHEMBL160	interstitial cystitis	N30	gtex	Brain_Amygdala	5_134741122:G:A	5_134741122	5	134741122	-0.0352452	0.003989	9.96e-19	1.25e-16	6.05545	9	0.734356	-0.00979734	0.0162265	0.562711	3.43772	8	0.903969	10	Inverse variance weighted (fixed effects)
CAMLG	Other	BINDING AGENT	cyclosporine	4	CHEMBL160	DB00091	CHEMBL160	bronchiolitis obliterans	J44	gtex	Brain_Amygdala	5_134741122:G:A	5_134741122	5	134741122	-0.0352452	0.003989	9.96e-19	1.25e-16	6.05545	9	0.734356	-0.00979734	0.0162265	0.562711	3.43772	8	0.903969	10	Inverse variance weighted (fixed effects)
CAMLG	Other	BINDING AGENT	cyclosporine	4	CHEMBL160	DB00091	CHEMBL160	Anemia, Hemolytic, Autoimmune	D59	gtex	Brain_Amygdala	5_134741122:G:A	5_134741122	5	134741122	-0.0352452	0.003989	9.96e-19	1.25e-16	6.05545	9	0.734356	-0.00979734	0.0162265	0.562711	3.43772	8	0.903969	10	Inverse variance weighted (fixed effects)
CAMLG	Other	BINDING AGENT	cyclosporine	4	CHEMBL160	DB00091	CHEMBL160	retinal vasculitis	H35	gtex	Brain_Amygdala	5_134741122:G:A	5_134741122	5	134741122	-0.0352452	0.003989	9.96e-19	1.25e-16	6.05545	9	0.734356	-0.00979734	0.0162265	0.562711	3.43772	8	0.903969	10	Inverse variance weighted (fixed effects)
CAMLG	Other	BINDING AGENT	cyclosporine	4	CHEMBL160	DB00091	CHEMBL160	lung disease	J98	gtex	Brain_Amygdala	5_134741122:G:A	5_134741122	5	134741122	-0.0352452	0.003989	9.96e-19	1.25e-16	6.05545	9	0.734356	-0.00979734	0.0162265	0.562711	3.43772	8	0.903969	10	Inverse variance weighted (fixed effects)
CAMLG	Other	BINDING AGENT	cyclosporine	4	CHEMBL160	DB00091	CHEMBL160	Behcet's syndrome	M35	gtex	Brain_Amygdala	5_134741122:G:A	5_134741122	5	134741122	-0.0352452	0.003989	9.96e-19	1.25e-16	6.05545	9	0.734356	-0.00979734	0.0162265	0.562711	3.43772	8	0.903969	10	Inverse variance weighted (fixed effects)
CAMLG	Other	BINDING AGENT	cyclosporine	4	CHEMBL160	DB00091	CHEMBL160	heart disease	I51	gtex	Brain_Amygdala	5_134741122:G:A	5_134741122	5	134741122	-0.0352452	0.003989	9.96e-19	1.25e-16	6.05545	9	0.734356	-0.00979734	0.0162265	0.562711	3.43772	8	0.903969	10	Inverse variance weighted (fixed effects)
CAMLG	Other	BINDING AGENT	cyclosporine	4	CHEMBL160	DB00091	CHEMBL160	myocardial infarction	I21	gtex	Brain_Amygdala	5_134741122:G:A	5_134741122	5	134741122	-0.0352452	0.003989	9.96e-19	1.25e-16	6.05545	9	0.734356	-0.00979734	0.0162265	0.562711	3.43772	8	0.903969	10	Inverse variance weighted (fixed effects)
CAMLG	Other	BINDING AGENT	cyclosporine	4	CHEMBL160	DB00091	CHEMBL160	heart disease	I24	gtex	Brain_Amygdala	5_134741122:G:A	5_134741122	5	134741122	-0.0352452	0.003989	9.96e-19	1.25e-16	6.05545	9	0.734356	-0.00979734	0.0162265	0.562711	3.43772	8	0.903969	10	Inverse variance weighted (fixed effects)
CAMLG	Other	BINDING AGENT	cyclosporine	4	CHEMBL160	DB00091	CHEMBL160	heart disease	CUSTOM_CAD	gtex	Brain_Amygdala	5_134741122:G:A	5_134741122	5	134741122	-0.0352452	0.003989	9.96e-19	1.25e-16	6.05545	9	0.734356	-0.00979734	0.0162265	0.562711	3.43772	8	0.903969	10	Inverse variance weighted (fixed effects)
CAMLG	Other	BINDING AGENT	cyclosporine	4	CHEMBL160	DB00091	CHEMBL160	chronic granulomatous disease	D71	gtex	Brain_Amygdala	5_134741122:G:A	5_134741122	5	134741122	-0.0352452	0.003989	9.96e-19	1.25e-16	6.05545	9	0.734356	-0.00979734	0.0162265	0.562711	3.43772	8	0.903969	10	Inverse variance weighted (fixed effects)
CAMLG	Other	BINDING AGENT	cyclosporine	4	CHEMBL160	DB00091	CHEMBL160	myositis	G72	gtex	Brain_Amygdala	5_134741122:G:A	5_134741122	5	134741122	-0.0352452	0.003989	9.96e-19	1.25e-16	6.05545	9	0.734356	-0.00979734	0.0162265	0.562711	3.43772	8	0.903969	10	Inverse variance weighted (fixed effects)
CAMLG	Other	BINDING AGENT	cyclosporine	4	CHEMBL160	DB00091	CHEMBL160	rheumatoid arthritis	M06	gtex	Brain_Amygdala	5_134741122:G:A	5_134741122	5	134741122	-0.0352452	0.003989	9.96e-19	1.25e-16	6.05545	9	0.734356	-0.00979734	0.0162265	0.562711	3.43772	8	0.903969	10	Inverse variance weighted (fixed effects)
CAMLG	Other	BINDING AGENT	cyclosporine	4	CHEMBL160	DB00091	CHEMBL160	rheumatoid arthritis	M05	gtex	Brain_Amygdala	5_134741122:G:A	5_134741122	5	134741122	-0.0352452	0.003989	9.96e-19	1.25e-16	6.05545	9	0.734356	-0.00979734	0.0162265	0.562711	3.43772	8	0.903969	10	Inverse variance weighted (fixed effects)
CAMLG	Other	BINDING AGENT	cyclosporine	4	CHEMBL160	DB00091	CHEMBL160	myelodysplastic syndrome	Q93	gtex	Brain_Amygdala	5_134741122:G:A	5_134741122	5	134741122	-0.0352452	0.003989	9.96e-19	1.25e-16	6.05545	9	0.734356	-0.00979734	0.0162265	0.562711	3.43772	8	0.903969	10	Inverse variance weighted (fixed effects)
CAMLG	Other	BINDING AGENT	cyclosporine	4	CHEMBL160	DB00091	CHEMBL160	Autoimmune Hepatitis	K75	gtex	Brain_Amygdala	5_134741122:G:A	5_134741122	5	134741122	-0.0352452	0.003989	9.96e-19	1.25e-16	6.05545	9	0.734356	-0.00979734	0.0162265	0.562711	3.43772	8	0.903969	10	Inverse variance weighted (fixed effects)
CAMLG	Other	BINDING AGENT	cyclosporine	4	CHEMBL160	DB00091	CHEMBL160	allergic conjunctivitis	H10	gtex	Brain_Amygdala	5_134741122:G:A	5_134741122	5	134741122	-0.0352452	0.003989	9.96e-19	1.25e-16	6.05545	9	0.734356	-0.00979734	0.0162265	0.562711	3.43772	8	0.903969	10	Inverse variance weighted (fixed effects)
CAMLG	Other	BINDING AGENT	cyclosporine	4	CHEMBL160	DB00091	CHEMBL160	autoimmune thrombocytopenic purpura	D69	gtex	Brain_Amygdala	5_134741122:G:A	5_134741122	5	134741122	-0.0352452	0.003989	9.96e-19	1.25e-16	6.05545	9	0.734356	-0.00979734	0.0162265	0.562711	3.43772	8	0.903969	10	Inverse variance weighted (fixed effects)
CAMLG	Other	BINDING AGENT	cyclosporine	4	CHEMBL160	DB00091	CHEMBL160	acute myocardial infarction	I21	gtex	Brain_Amygdala	5_134741122:G:A	5_134741122	5	134741122	-0.0352452	0.003989	9.96e-19	1.25e-16	6.05545	9	0.734356	-0.00979734	0.0162265	0.562711	3.43772	8	0.903969	10	Inverse variance weighted (fixed effects)
CAMLG	Other	BINDING AGENT	cyclosporine	4	CHEMBL160	DB00091	CHEMBL160	corneal disease	H18	gtex	Brain_Amygdala	5_134741122:G:A	5_134741122	5	134741122	-0.0352452	0.003989	9.96e-19	1.25e-16	6.05545	9	0.734356	-0.00979734	0.0162265	0.562711	3.43772	8	0.903969	10	Inverse variance weighted (fixed effects)
CAMLG	Other	BINDING AGENT	cyclosporine	4	CHEMBL160	DB00091	CHEMBL160	juvenile dermatomyositis	M60	gtex	Brain_Amygdala	5_134741122:G:A	5_134741122	5	134741122	-0.0352452	0.003989	9.96e-19	1.25e-16	6.05545	9	0.734356	-0.00979734	0.0162265	0.562711	3.43772	8	0.903969	10	Inverse variance weighted (fixed effects)
CAMLG	Other	BINDING AGENT	voclosporin	4	CHEMBL5314379	DB11693	CHEMBL5314379	kidney disease	N08	gtex	Brain_Amygdala	5_134741122:G:A	5_134741122	5	134741122	-0.0352452	0.003989	9.96e-19	1.25e-16	6.05545	9	0.734356	-0.00979734	0.0162265	0.562711	3.43772	8	0.903969	10	Inverse variance weighted (fixed effects)
CAMLG	Other	BINDING AGENT	voclosporin	4	CHEMBL5314379	DB11693	CHEMBL5314379	kidney disease	N01	gtex	Brain_Amygdala	5_134741122:G:A	5_134741122	5	134741122	-0.0352452	0.003989	9.96e-19	1.25e-16	6.05545	9	0.734356	-0.00979734	0.0162265	0.562711	3.43772	8	0.903969	10	Inverse variance weighted (fixed effects)
CAMLG	Other	BINDING AGENT	voclosporin	4	CHEMBL5314379	DB11693	CHEMBL5314379	psoriasis	L40	gtex	Brain_Amygdala	5_134741122:G:A	5_134741122	5	134741122	-0.0352452	0.003989	9.96e-19	1.25e-16	6.05545	9	0.734356	-0.00979734	0.0162265	0.562711	3.43772	8	0.903969	10	Inverse variance weighted (fixed effects)
CAMLG	Other	BINDING AGENT	voclosporin	4	CHEMBL5314379	DB11693	CHEMBL5314379	immune system disease	M30	gtex	Brain_Amygdala	5_134741122:G:A	5_134741122	5	134741122	-0.0352452	0.003989	9.96e-19	1.25e-16	6.05545	9	0.734356	-0.00979734	0.0162265	0.562711	3.43772	8	0.903969	10	Inverse variance weighted (fixed effects)
CAMLG	Other	BINDING AGENT	voclosporin	4	CHEMBL5314379	DB11693	CHEMBL5314379	immune system disease	D89	gtex	Brain_Amygdala	5_134741122:G:A	5_134741122	5	134741122	-0.0352452	0.003989	9.96e-19	1.25e-16	6.05545	9	0.734356	-0.00979734	0.0162265	0.562711	3.43772	8	0.903969	10	Inverse variance weighted (fixed effects)
CAMLG	Other	BINDING AGENT	voclosporin	4	CHEMBL5314379	DB11693	CHEMBL5314379	anterior uveitis	H20	gtex	Brain_Amygdala	5_134741122:G:A	5_134741122	5	134741122	-0.0352452	0.003989	9.96e-19	1.25e-16	6.05545	9	0.734356	-0.00979734	0.0162265	0.562711	3.43772	8	0.903969	10	Inverse variance weighted (fixed effects)
CAMLG	Other	BINDING AGENT	voclosporin	4	CHEMBL5314379	DB11693	CHEMBL5314379	panuveitis	H44	gtex	Brain_Amygdala	5_134741122:G:A	5_134741122	5	134741122	-0.0352452	0.003989	9.96e-19	1.25e-16	6.05545	9	0.734356	-0.00979734	0.0162265	0.562711	3.43772	8	0.903969	10	Inverse variance weighted (fixed effects)
CAMLG	Other	BINDING AGENT	voclosporin	4	CHEMBL5314379	DB11693	CHEMBL5314379	dry eye syndrome	H04	gtex	Brain_Amygdala	5_134741122:G:A	5_134741122	5	134741122	-0.0352452	0.003989	9.96e-19	1.25e-16	6.05545	9	0.734356	-0.00979734	0.0162265	0.562711	3.43772	8	0.903969	10	Inverse variance weighted (fixed effects)
CAMLG	Other	BINDING AGENT	voclosporin	4	CHEMBL5314379	DB11693	CHEMBL5314379	kidney disease	N28	gtex	Brain_Amygdala	5_134741122:G:A	5_134741122	5	134741122	-0.0352452	0.003989	9.96e-19	1.25e-16	6.05545	9	0.734356	-0.00979734	0.0162265	0.562711	3.43772	8	0.903969	10	Inverse variance weighted (fixed effects)
CAMLG	Other	BINDING AGENT	voclosporin	4	CHEMBL5314379	DB11693	CHEMBL5314379	posterior uveitis	H30	gtex	Brain_Amygdala	5_134741122:G:A	5_134741122	5	134741122	-0.0352452	0.003989	9.96e-19	1.25e-16	6.05545	9	0.734356	-0.00979734	0.0162265	0.562711	3.43772	8	0.903969	10	Inverse variance weighted (fixed effects)
CAMLG	Other	BINDING AGENT	voclosporin	4	CHEMBL5314379	DB11693	CHEMBL5314379	uveitis	H20	gtex	Brain_Amygdala	5_134741122:G:A	5_134741122	5	134741122	-0.0352452	0.003989	9.96e-19	1.25e-16	6.05545	9	0.734356	-0.00979734	0.0162265	0.562711	3.43772	8	0.903969	10	Inverse variance weighted (fixed effects)
CAMLG	Other	BINDING AGENT	voclosporin	4	CHEMBL5314379	DB11693	CHEMBL5314379	systemic lupus erythematosus	M32	gtex	Brain_Amygdala	5_134741122:G:A	5_134741122	5	134741122	-0.0352452	0.003989	9.96e-19	1.25e-16	6.05545	9	0.734356	-0.00979734	0.0162265	0.562711	3.43772	8	0.903969	10	Inverse variance weighted (fixed effects)
CAMLG	Other	BINDING AGENT	voclosporin	4	CHEMBL5314379	DB11693	CHEMBL5314379	kidney disease	N26	gtex	Brain_Amygdala	5_134741122:G:A	5_134741122	5	134741122	-0.0352452	0.003989	9.96e-19	1.25e-16	6.05545	9	0.734356	-0.00979734	0.0162265	0.562711	3.43772	8	0.903969	10	Inverse variance weighted (fixed effects)
CAMLG	Other	BINDING AGENT	cyclosporine	4	CHEMBL160	DB00091	CHEMBL160	membranous glomerulonephritis	N06	gtex	Cells_Cultured_fibroblasts	5_134799386:A:G	5_134799386	5	134799386	-0.0352452	0.003989	9.96e-19	1.25e-16	6.05545	9	0.734356	-0.00979734	0.0162265	0.562711	3.43772	8	0.903969	10	Inverse variance weighted (fixed effects)
CAMLG	Other	BINDING AGENT	cyclosporine	4	CHEMBL160	DB00091	CHEMBL160	Epiphora	H04	gtex	Cells_Cultured_fibroblasts	5_134799386:A:G	5_134799386	5	134799386	-0.0352452	0.003989	9.96e-19	1.25e-16	6.05545	9	0.734356	-0.00979734	0.0162265	0.562711	3.43772	8	0.903969	10	Inverse variance weighted (fixed effects)
CAMLG	Other	BINDING AGENT	cyclosporine	4	CHEMBL160	DB00091	CHEMBL160	kidney disease	N01	gtex	Cells_Cultured_fibroblasts	5_134799386:A:G	5_134799386	5	134799386	-0.0352452	0.003989	9.96e-19	1.25e-16	6.05545	9	0.734356	-0.00979734	0.0162265	0.562711	3.43772	8	0.903969	10	Inverse variance weighted (fixed effects)
CAMLG	Other	BINDING AGENT	cyclosporine	4	CHEMBL160	DB00091	CHEMBL160	liver disease	K76	gtex	Cells_Cultured_fibroblasts	5_134799386:A:G	5_134799386	5	134799386	-0.0352452	0.003989	9.96e-19	1.25e-16	6.05545	9	0.734356	-0.00979734	0.0162265	0.562711	3.43772	8	0.903969	10	Inverse variance weighted (fixed effects)
CAMLG	Other	BINDING AGENT	cyclosporine	4	CHEMBL160	DB00091	CHEMBL160	liver disease	K75	gtex	Cells_Cultured_fibroblasts	5_134799386:A:G	5_134799386	5	134799386	-0.0352452	0.003989	9.96e-19	1.25e-16	6.05545	9	0.734356	-0.00979734	0.0162265	0.562711	3.43772	8	0.903969	10	Inverse variance weighted (fixed effects)
CAMLG	Other	BINDING AGENT	cyclosporine	4	CHEMBL160	DB00091	CHEMBL160	Stevens-Johnson syndrome	L51	gtex	Cells_Cultured_fibroblasts	5_134799386:A:G	5_134799386	5	134799386	-0.0352452	0.003989	9.96e-19	1.25e-16	6.05545	9	0.734356	-0.00979734	0.0162265	0.562711	3.43772	8	0.903969	10	Inverse variance weighted (fixed effects)
CAMLG	Other	BINDING AGENT	cyclosporine	4	CHEMBL160	DB00091	CHEMBL160	diabetes mellitus	E13	gtex	Cells_Cultured_fibroblasts	5_134799386:A:G	5_134799386	5	134799386	-0.0352452	0.003989	9.96e-19	1.25e-16	6.05545	9	0.734356	-0.00979734	0.0162265	0.562711	3.43772	8	0.903969	10	Inverse variance weighted (fixed effects)
CAMLG	Other	BINDING AGENT	cyclosporine	4	CHEMBL160	DB00091	CHEMBL160	familial lipoprotein lipase deficiency	E78	gtex	Cells_Cultured_fibroblasts	5_134799386:A:G	5_134799386	5	134799386	-0.0352452	0.003989	9.96e-19	1.25e-16	6.05545	9	0.734356	-0.00979734	0.0162265	0.562711	3.43772	8	0.903969	10	Inverse variance weighted (fixed effects)
CAMLG	Other	BINDING AGENT	cyclosporine	4	CHEMBL160	DB00091	CHEMBL160	type 1 diabetes mellitus	E10	gtex	Cells_Cultured_fibroblasts	5_134799386:A:G	5_134799386	5	134799386	-0.0352452	0.003989	9.96e-19	1.25e-16	6.05545	9	0.734356	-0.00979734	0.0162265	0.562711	3.43772	8	0.903969	10	Inverse variance weighted (fixed effects)
CAMLG	Other	BINDING AGENT	cyclosporine	4	CHEMBL160	DB00091	CHEMBL160	glaucoma	H40	gtex	Cells_Cultured_fibroblasts	5_134799386:A:G	5_134799386	5	134799386	-0.0352452	0.003989	9.96e-19	1.25e-16	6.05545	9	0.734356	-0.00979734	0.0162265	0.562711	3.43772	8	0.903969	10	Inverse variance weighted (fixed effects)
CAMLG	Other	BINDING AGENT	cyclosporine	4	CHEMBL160	DB00091	CHEMBL160	atopic eczema	L30	gtex	Cells_Cultured_fibroblasts	5_134799386:A:G	5_134799386	5	134799386	-0.0352452	0.003989	9.96e-19	1.25e-16	6.05545	9	0.734356	-0.00979734	0.0162265	0.562711	3.43772	8	0.903969	10	Inverse variance weighted (fixed effects)
CAMLG	Other	BINDING AGENT	cyclosporine	4	CHEMBL160	DB00091	CHEMBL160	dry eye syndrome	H04	gtex	Cells_Cultured_fibroblasts	5_134799386:A:G	5_134799386	5	134799386	-0.0352452	0.003989	9.96e-19	1.25e-16	6.05545	9	0.734356	-0.00979734	0.0162265	0.562711	3.43772	8	0.903969	10	Inverse variance weighted (fixed effects)
CAMLG	Other	BINDING AGENT	cyclosporine	4	CHEMBL160	DB00091	CHEMBL160	myocarditis	I51	gtex	Cells_Cultured_fibroblasts	5_134799386:A:G	5_134799386	5	134799386	-0.0352452	0.003989	9.96e-19	1.25e-16	6.05545	9	0.734356	-0.00979734	0.0162265	0.562711	3.43772	8	0.903969	10	Inverse variance weighted (fixed effects)
CAMLG	Other	BINDING AGENT	cyclosporine	4	CHEMBL160	DB00091	CHEMBL160	keratoconjunctivitis	H16	gtex	Cells_Cultured_fibroblasts	5_134799386:A:G	5_134799386	5	134799386	-0.0352452	0.003989	9.96e-19	1.25e-16	6.05545	9	0.734356	-0.00979734	0.0162265	0.562711	3.43772	8	0.903969	10	Inverse variance weighted (fixed effects)
CAMLG	Other	BINDING AGENT	cyclosporine	4	CHEMBL160	DB00091	CHEMBL160	Eczematoid dermatitis	L30	gtex	Cells_Cultured_fibroblasts	5_134799386:A:G	5_134799386	5	134799386	-0.0352452	0.003989	9.96e-19	1.25e-16	6.05545	9	0.734356	-0.00979734	0.0162265	0.562711	3.43772	8	0.903969	10	Inverse variance weighted (fixed effects)
CAMLG	Other	BINDING AGENT	cyclosporine	4	CHEMBL160	DB00091	CHEMBL160	Eczematoid dermatitis	L27	gtex	Cells_Cultured_fibroblasts	5_134799386:A:G	5_134799386	5	134799386	-0.0352452	0.003989	9.96e-19	1.25e-16	6.05545	9	0.734356	-0.00979734	0.0162265	0.562711	3.43772	8	0.903969	10	Inverse variance weighted (fixed effects)
CAMLG	Other	BINDING AGENT	cyclosporine	4	CHEMBL160	DB00091	CHEMBL160	kidney failure	N19	gtex	Cells_Cultured_fibroblasts	5_134799386:A:G	5_134799386	5	134799386	-0.0352452	0.003989	9.96e-19	1.25e-16	6.05545	9	0.734356	-0.00979734	0.0162265	0.562711	3.43772	8	0.903969	10	Inverse variance weighted (fixed effects)
CAMLG	Other	BINDING AGENT	cyclosporine	4	CHEMBL160	DB00091	CHEMBL160	thrombotic thrombocytopenic purpura	M31	gtex	Cells_Cultured_fibroblasts	5_134799386:A:G	5_134799386	5	134799386	-0.0352452	0.003989	9.96e-19	1.25e-16	6.05545	9	0.734356	-0.00979734	0.0162265	0.562711	3.43772	8	0.903969	10	Inverse variance weighted (fixed effects)
CAMLG	Other	BINDING AGENT	cyclosporine	4	CHEMBL160	DB00091	CHEMBL160	cardiac arrest	I46	gtex	Cells_Cultured_fibroblasts	5_134799386:A:G	5_134799386	5	134799386	-0.0352452	0.003989	9.96e-19	1.25e-16	6.05545	9	0.734356	-0.00979734	0.0162265	0.562711	3.43772	8	0.903969	10	Inverse variance weighted (fixed effects)
CAMLG	Other	BINDING AGENT	cyclosporine	4	CHEMBL160	DB00091	CHEMBL160	glaucoma	CUSTOM_GLAUCOMA	gtex	Cells_Cultured_fibroblasts	5_134799386:A:G	5_134799386	5	134799386	-0.0352452	0.003989	9.96e-19	1.25e-16	6.05545	9	0.734356	-0.00979734	0.0162265	0.562711	3.43772	8	0.903969	10	Inverse variance weighted (fixed effects)
CAMLG	Other	BINDING AGENT	cyclosporine	4	CHEMBL160	DB00091	CHEMBL160	graft versus host disease	D89	gtex	Cells_Cultured_fibroblasts	5_134799386:A:G	5_134799386	5	134799386	-0.0352452	0.003989	9.96e-19	1.25e-16	6.05545	9	0.734356	-0.00979734	0.0162265	0.562711	3.43772	8	0.903969	10	Inverse variance weighted (fixed effects)
CAMLG	Other	BINDING AGENT	cyclosporine	4	CHEMBL160	DB00091	CHEMBL160	Leber hereditary optic neuropathy	H47	gtex	Cells_Cultured_fibroblasts	5_134799386:A:G	5_134799386	5	134799386	-0.0352452	0.003989	9.96e-19	1.25e-16	6.05545	9	0.734356	-0.00979734	0.0162265	0.562711	3.43772	8	0.903969	10	Inverse variance weighted (fixed effects)
CAMLG	Other	BINDING AGENT	cyclosporine	4	CHEMBL160	DB00091	CHEMBL160	Acute kidney injury	N17	gtex	Cells_Cultured_fibroblasts	5_134799386:A:G	5_134799386	5	134799386	-0.0352452	0.003989	9.96e-19	1.25e-16	6.05545	9	0.734356	-0.00979734	0.0162265	0.562711	3.43772	8	0.903969	10	Inverse variance weighted (fixed effects)
CAMLG	Other	BINDING AGENT	cyclosporine	4	CHEMBL160	DB00091	CHEMBL160	Aplastic anemia	D61	gtex	Cells_Cultured_fibroblasts	5_134799386:A:G	5_134799386	5	134799386	-0.0352452	0.003989	9.96e-19	1.25e-16	6.05545	9	0.734356	-0.00979734	0.0162265	0.562711	3.43772	8	0.903969	10	Inverse variance weighted (fixed effects)
CAMLG	Other	BINDING AGENT	cyclosporine	4	CHEMBL160	DB00091	CHEMBL160	hemophagocytic syndrome	D76	gtex	Cells_Cultured_fibroblasts	5_134799386:A:G	5_134799386	5	134799386	-0.0352452	0.003989	9.96e-19	1.25e-16	6.05545	9	0.734356	-0.00979734	0.0162265	0.562711	3.43772	8	0.903969	10	Inverse variance weighted (fixed effects)
CAMLG	Other	BINDING AGENT	cyclosporine	4	CHEMBL160	DB00091	CHEMBL160	immune system disease	D89	gtex	Cells_Cultured_fibroblasts	5_134799386:A:G	5_134799386	5	134799386	-0.0352452	0.003989	9.96e-19	1.25e-16	6.05545	9	0.734356	-0.00979734	0.0162265	0.562711	3.43772	8	0.903969	10	Inverse variance weighted (fixed effects)
CAMLG	Other	BINDING AGENT	cyclosporine	4	CHEMBL160	DB00091	CHEMBL160	kidney failure	N17	gtex	Cells_Cultured_fibroblasts	5_134799386:A:G	5_134799386	5	134799386	-0.0352452	0.003989	9.96e-19	1.25e-16	6.05545	9	0.734356	-0.00979734	0.0162265	0.562711	3.43772	8	0.903969	10	Inverse variance weighted (fixed effects)
CAMLG	Other	BINDING AGENT	cyclosporine	4	CHEMBL160	DB00091	CHEMBL160	systemic inflammatory response syndrome	R65	gtex	Cells_Cultured_fibroblasts	5_134799386:A:G	5_134799386	5	134799386	-0.0352452	0.003989	9.96e-19	1.25e-16	6.05545	9	0.734356	-0.00979734	0.0162265	0.562711	3.43772	8	0.903969	10	Inverse variance weighted (fixed effects)
CAMLG	Other	BINDING AGENT	cyclosporine	4	CHEMBL160	DB00091	CHEMBL160	diabetes mellitus	E10	gtex	Cells_Cultured_fibroblasts	5_134799386:A:G	5_134799386	5	134799386	-0.0352452	0.003989	9.96e-19	1.25e-16	6.05545	9	0.734356	-0.00979734	0.0162265	0.562711	3.43772	8	0.903969	10	Inverse variance weighted (fixed effects)
CAMLG	Other	BINDING AGENT	cyclosporine	4	CHEMBL160	DB00091	CHEMBL160	diabetes mellitus	E08	gtex	Cells_Cultured_fibroblasts	5_134799386:A:G	5_134799386	5	134799386	-0.0352452	0.003989	9.96e-19	1.25e-16	6.05545	9	0.734356	-0.00979734	0.0162265	0.562711	3.43772	8	0.903969	10	Inverse variance weighted (fixed effects)
CAMLG	Other	BINDING AGENT	cyclosporine	4	CHEMBL160	DB00091	CHEMBL160	membranous glomerulonephritis	N03	gtex	Cells_Cultured_fibroblasts	5_134799386:A:G	5_134799386	5	134799386	-0.0352452	0.003989	9.96e-19	1.25e-16	6.05545	9	0.734356	-0.00979734	0.0162265	0.562711	3.43772	8	0.903969	10	Inverse variance weighted (fixed effects)
CAMLG	Other	BINDING AGENT	cyclosporine	4	CHEMBL160	DB00091	CHEMBL160	eye disease	H44	gtex	Cells_Cultured_fibroblasts	5_134799386:A:G	5_134799386	5	134799386	-0.0352452	0.003989	9.96e-19	1.25e-16	6.05545	9	0.734356	-0.00979734	0.0162265	0.562711	3.43772	8	0.903969	10	Inverse variance weighted (fixed effects)
CAMLG	Other	BINDING AGENT	cyclosporine	4	CHEMBL160	DB00091	CHEMBL160	chronic kidney disease	N18	gtex	Cells_Cultured_fibroblasts	5_134799386:A:G	5_134799386	5	134799386	-0.0352452	0.003989	9.96e-19	1.25e-16	6.05545	9	0.734356	-0.00979734	0.0162265	0.562711	3.43772	8	0.903969	10	Inverse variance weighted (fixed effects)
CAMLG	Other	BINDING AGENT	cyclosporine	4	CHEMBL160	DB00091	CHEMBL160	kidney disease	N28	gtex	Cells_Cultured_fibroblasts	5_134799386:A:G	5_134799386	5	134799386	-0.0352452	0.003989	9.96e-19	1.25e-16	6.05545	9	0.734356	-0.00979734	0.0162265	0.562711	3.43772	8	0.903969	10	Inverse variance weighted (fixed effects)
CAMLG	Other	BINDING AGENT	cyclosporine	4	CHEMBL160	DB00091	CHEMBL160	kidney disease	N26	gtex	Cells_Cultured_fibroblasts	5_134799386:A:G	5_134799386	5	134799386	-0.0352452	0.003989	9.96e-19	1.25e-16	6.05545	9	0.734356	-0.00979734	0.0162265	0.562711	3.43772	8	0.903969	10	Inverse variance weighted (fixed effects)
CAMLG	Other	BINDING AGENT	cyclosporine	4	CHEMBL160	DB00091	CHEMBL160	kidney disease	N08	gtex	Cells_Cultured_fibroblasts	5_134799386:A:G	5_134799386	5	134799386	-0.0352452	0.003989	9.96e-19	1.25e-16	6.05545	9	0.734356	-0.00979734	0.0162265	0.562711	3.43772	8	0.903969	10	Inverse variance weighted (fixed effects)
CAMLG	Other	BINDING AGENT	cyclosporine	4	CHEMBL160	DB00091	CHEMBL160	chronic graft versus host disease	D89	gtex	Cells_Cultured_fibroblasts	5_134799386:A:G	5_134799386	5	134799386	-0.0352452	0.003989	9.96e-19	1.25e-16	6.05545	9	0.734356	-0.00979734	0.0162265	0.562711	3.43772	8	0.903969	10	Inverse variance weighted (fixed effects)
CAMLG	Other	BINDING AGENT	cyclosporine	4	CHEMBL160	DB00091	CHEMBL160	familial atrioventricular septal defect	Q21	gtex	Cells_Cultured_fibroblasts	5_134799386:A:G	5_134799386	5	134799386	-0.0352452	0.003989	9.96e-19	1.25e-16	6.05545	9	0.734356	-0.00979734	0.0162265	0.562711	3.43772	8	0.903969	10	Inverse variance weighted (fixed effects)
CAMLG	Other	BINDING AGENT	cyclosporine	4	CHEMBL160	DB00091	CHEMBL160	atopic eczema	L20	gtex	Cells_Cultured_fibroblasts	5_134799386:A:G	5_134799386	5	134799386	-0.0352452	0.003989	9.96e-19	1.25e-16	6.05545	9	0.734356	-0.00979734	0.0162265	0.562711	3.43772	8	0.903969	10	Inverse variance weighted (fixed effects)
CAMLG	Other	BINDING AGENT	cyclosporine	4	CHEMBL160	DB00091	CHEMBL160	myocardial infarction	CUSTOM_CAD	gtex	Cells_Cultured_fibroblasts	5_134799386:A:G	5_134799386	5	134799386	-0.0352452	0.003989	9.96e-19	1.25e-16	6.05545	9	0.734356	-0.00979734	0.0162265	0.562711	3.43772	8	0.903969	10	Inverse variance weighted (fixed effects)
CAMLG	Other	BINDING AGENT	cyclosporine	4	CHEMBL160	DB00091	CHEMBL160	Anemia, Hemolytic, Autoimmune	D89	gtex	Cells_Cultured_fibroblasts	5_134799386:A:G	5_134799386	5	134799386	-0.0352452	0.003989	9.96e-19	1.25e-16	6.05545	9	0.734356	-0.00979734	0.0162265	0.562711	3.43772	8	0.903969	10	Inverse variance weighted (fixed effects)
CAMLG	Other	BINDING AGENT	cyclosporine	4	CHEMBL160	DB00091	CHEMBL160	periodontitis	K05	gtex	Cells_Cultured_fibroblasts	5_134799386:A:G	5_134799386	5	134799386	-0.0352452	0.003989	9.96e-19	1.25e-16	6.05545	9	0.734356	-0.00979734	0.0162265	0.562711	3.43772	8	0.903969	10	Inverse variance weighted (fixed effects)
CAMLG	Other	BINDING AGENT	cyclosporine	4	CHEMBL160	DB00091	CHEMBL160	myocardial infarction	I22	gtex	Cells_Cultured_fibroblasts	5_134799386:A:G	5_134799386	5	134799386	-0.0352452	0.003989	9.96e-19	1.25e-16	6.05545	9	0.734356	-0.00979734	0.0162265	0.562711	3.43772	8	0.903969	10	Inverse variance weighted (fixed effects)
CAMLG	Other	BINDING AGENT	cyclosporine	4	CHEMBL160	DB00091	CHEMBL160	juvenile dermatomyositis	M33	gtex	Cells_Cultured_fibroblasts	5_134799386:A:G	5_134799386	5	134799386	-0.0352452	0.003989	9.96e-19	1.25e-16	6.05545	9	0.734356	-0.00979734	0.0162265	0.562711	3.43772	8	0.903969	10	Inverse variance weighted (fixed effects)
CAMLG	Other	BINDING AGENT	cyclosporine	4	CHEMBL160	DB00091	CHEMBL160	juvenile dermatomyositis	G72	gtex	Cells_Cultured_fibroblasts	5_134799386:A:G	5_134799386	5	134799386	-0.0352452	0.003989	9.96e-19	1.25e-16	6.05545	9	0.734356	-0.00979734	0.0162265	0.562711	3.43772	8	0.903969	10	Inverse variance weighted (fixed effects)
CAMLG	Other	BINDING AGENT	cyclosporine	4	CHEMBL160	DB00091	CHEMBL160	immune system disease	M30	gtex	Cells_Cultured_fibroblasts	5_134799386:A:G	5_134799386	5	134799386	-0.0352452	0.003989	9.96e-19	1.25e-16	6.05545	9	0.734356	-0.00979734	0.0162265	0.562711	3.43772	8	0.903969	10	Inverse variance weighted (fixed effects)
CAMLG	Other	BINDING AGENT	cyclosporine	4	CHEMBL160	DB00091	CHEMBL160	liver disease	K70	gtex	Cells_Cultured_fibroblasts	5_134799386:A:G	5_134799386	5	134799386	-0.0352452	0.003989	9.96e-19	1.25e-16	6.05545	9	0.734356	-0.00979734	0.0162265	0.562711	3.43772	8	0.903969	10	Inverse variance weighted (fixed effects)
CAMLG	Other	BINDING AGENT	cyclosporine	4	CHEMBL160	DB00091	CHEMBL160	myositis	M60	gtex	Cells_Cultured_fibroblasts	5_134799386:A:G	5_134799386	5	134799386	-0.0352452	0.003989	9.96e-19	1.25e-16	6.05545	9	0.734356	-0.00979734	0.0162265	0.562711	3.43772	8	0.903969	10	Inverse variance weighted (fixed effects)
CAMLG	Other	BINDING AGENT	cyclosporine	4	CHEMBL160	DB00091	CHEMBL160	rheumatoid arthritis	CUSTOM_RA	gtex	Cells_Cultured_fibroblasts	5_134799386:A:G	5_134799386	5	134799386	-0.0352452	0.003989	9.96e-19	1.25e-16	6.05545	9	0.734356	-0.00979734	0.0162265	0.562711	3.43772	8	0.903969	10	Inverse variance weighted (fixed effects)
CAMLG	Other	BINDING AGENT	cyclosporine	4	CHEMBL160	DB00091	CHEMBL160	pterygium	H11	gtex	Cells_Cultured_fibroblasts	5_134799386:A:G	5_134799386	5	134799386	-0.0352452	0.003989	9.96e-19	1.25e-16	6.05545	9	0.734356	-0.00979734	0.0162265	0.562711	3.43772	8	0.903969	10	Inverse variance weighted (fixed effects)
CAMLG	Other	BINDING AGENT	cyclosporine	4	CHEMBL160	DB00091	CHEMBL160	psoriasis	L40	gtex	Cells_Cultured_fibroblasts	5_134799386:A:G	5_134799386	5	134799386	-0.0352452	0.003989	9.96e-19	1.25e-16	6.05545	9	0.734356	-0.00979734	0.0162265	0.562711	3.43772	8	0.903969	10	Inverse variance weighted (fixed effects)
CAMLG	Other	BINDING AGENT	cyclosporine	4	CHEMBL160	DB00091	CHEMBL160	acute myocardial infarction	CUSTOM_CAD	gtex	Cells_Cultured_fibroblasts	5_134799386:A:G	5_134799386	5	134799386	-0.0352452	0.003989	9.96e-19	1.25e-16	6.05545	9	0.734356	-0.00979734	0.0162265	0.562711	3.43772	8	0.903969	10	Inverse variance weighted (fixed effects)
CAMLG	Other	BINDING AGENT	cyclosporine	4	CHEMBL160	DB00091	CHEMBL160	interstitial cystitis	N30	gtex	Cells_Cultured_fibroblasts	5_134799386:A:G	5_134799386	5	134799386	-0.0352452	0.003989	9.96e-19	1.25e-16	6.05545	9	0.734356	-0.00979734	0.0162265	0.562711	3.43772	8	0.903969	10	Inverse variance weighted (fixed effects)
CAMLG	Other	BINDING AGENT	cyclosporine	4	CHEMBL160	DB00091	CHEMBL160	bronchiolitis obliterans	J44	gtex	Cells_Cultured_fibroblasts	5_134799386:A:G	5_134799386	5	134799386	-0.0352452	0.003989	9.96e-19	1.25e-16	6.05545	9	0.734356	-0.00979734	0.0162265	0.562711	3.43772	8	0.903969	10	Inverse variance weighted (fixed effects)
CAMLG	Other	BINDING AGENT	cyclosporine	4	CHEMBL160	DB00091	CHEMBL160	Anemia, Hemolytic, Autoimmune	D59	gtex	Cells_Cultured_fibroblasts	5_134799386:A:G	5_134799386	5	134799386	-0.0352452	0.003989	9.96e-19	1.25e-16	6.05545	9	0.734356	-0.00979734	0.0162265	0.562711	3.43772	8	0.903969	10	Inverse variance weighted (fixed effects)
CAMLG	Other	BINDING AGENT	cyclosporine	4	CHEMBL160	DB00091	CHEMBL160	retinal vasculitis	H35	gtex	Cells_Cultured_fibroblasts	5_134799386:A:G	5_134799386	5	134799386	-0.0352452	0.003989	9.96e-19	1.25e-16	6.05545	9	0.734356	-0.00979734	0.0162265	0.562711	3.43772	8	0.903969	10	Inverse variance weighted (fixed effects)
CAMLG	Other	BINDING AGENT	cyclosporine	4	CHEMBL160	DB00091	CHEMBL160	lung disease	J98	gtex	Cells_Cultured_fibroblasts	5_134799386:A:G	5_134799386	5	134799386	-0.0352452	0.003989	9.96e-19	1.25e-16	6.05545	9	0.734356	-0.00979734	0.0162265	0.562711	3.43772	8	0.903969	10	Inverse variance weighted (fixed effects)
CAMLG	Other	BINDING AGENT	cyclosporine	4	CHEMBL160	DB00091	CHEMBL160	Behcet's syndrome	M35	gtex	Cells_Cultured_fibroblasts	5_134799386:A:G	5_134799386	5	134799386	-0.0352452	0.003989	9.96e-19	1.25e-16	6.05545	9	0.734356	-0.00979734	0.0162265	0.562711	3.43772	8	0.903969	10	Inverse variance weighted (fixed effects)
CAMLG	Other	BINDING AGENT	cyclosporine	4	CHEMBL160	DB00091	CHEMBL160	heart disease	I51	gtex	Cells_Cultured_fibroblasts	5_134799386:A:G	5_134799386	5	134799386	-0.0352452	0.003989	9.96e-19	1.25e-16	6.05545	9	0.734356	-0.00979734	0.0162265	0.562711	3.43772	8	0.903969	10	Inverse variance weighted (fixed effects)
CAMLG	Other	BINDING AGENT	cyclosporine	4	CHEMBL160	DB00091	CHEMBL160	myocardial infarction	I21	gtex	Cells_Cultured_fibroblasts	5_134799386:A:G	5_134799386	5	134799386	-0.0352452	0.003989	9.96e-19	1.25e-16	6.05545	9	0.734356	-0.00979734	0.0162265	0.562711	3.43772	8	0.903969	10	Inverse variance weighted (fixed effects)
CAMLG	Other	BINDING AGENT	cyclosporine	4	CHEMBL160	DB00091	CHEMBL160	heart disease	I24	gtex	Cells_Cultured_fibroblasts	5_134799386:A:G	5_134799386	5	134799386	-0.0352452	0.003989	9.96e-19	1.25e-16	6.05545	9	0.734356	-0.00979734	0.0162265	0.562711	3.43772	8	0.903969	10	Inverse variance weighted (fixed effects)
CAMLG	Other	BINDING AGENT	cyclosporine	4	CHEMBL160	DB00091	CHEMBL160	heart disease	CUSTOM_CAD	gtex	Cells_Cultured_fibroblasts	5_134799386:A:G	5_134799386	5	134799386	-0.0352452	0.003989	9.96e-19	1.25e-16	6.05545	9	0.734356	-0.00979734	0.0162265	0.562711	3.43772	8	0.903969	10	Inverse variance weighted (fixed effects)
CAMLG	Other	BINDING AGENT	cyclosporine	4	CHEMBL160	DB00091	CHEMBL160	chronic granulomatous disease	D71	gtex	Cells_Cultured_fibroblasts	5_134799386:A:G	5_134799386	5	134799386	-0.0352452	0.003989	9.96e-19	1.25e-16	6.05545	9	0.734356	-0.00979734	0.0162265	0.562711	3.43772	8	0.903969	10	Inverse variance weighted (fixed effects)
CAMLG	Other	BINDING AGENT	cyclosporine	4	CHEMBL160	DB00091	CHEMBL160	myositis	G72	gtex	Cells_Cultured_fibroblasts	5_134799386:A:G	5_134799386	5	134799386	-0.0352452	0.003989	9.96e-19	1.25e-16	6.05545	9	0.734356	-0.00979734	0.0162265	0.562711	3.43772	8	0.903969	10	Inverse variance weighted (fixed effects)
CAMLG	Other	BINDING AGENT	cyclosporine	4	CHEMBL160	DB00091	CHEMBL160	rheumatoid arthritis	M06	gtex	Cells_Cultured_fibroblasts	5_134799386:A:G	5_134799386	5	134799386	-0.0352452	0.003989	9.96e-19	1.25e-16	6.05545	9	0.734356	-0.00979734	0.0162265	0.562711	3.43772	8	0.903969	10	Inverse variance weighted (fixed effects)
CAMLG	Other	BINDING AGENT	cyclosporine	4	CHEMBL160	DB00091	CHEMBL160	rheumatoid arthritis	M05	gtex	Cells_Cultured_fibroblasts	5_134799386:A:G	5_134799386	5	134799386	-0.0352452	0.003989	9.96e-19	1.25e-16	6.05545	9	0.734356	-0.00979734	0.0162265	0.562711	3.43772	8	0.903969	10	Inverse variance weighted (fixed effects)
CAMLG	Other	BINDING AGENT	cyclosporine	4	CHEMBL160	DB00091	CHEMBL160	myelodysplastic syndrome	Q93	gtex	Cells_Cultured_fibroblasts	5_134799386:A:G	5_134799386	5	134799386	-0.0352452	0.003989	9.96e-19	1.25e-16	6.05545	9	0.734356	-0.00979734	0.0162265	0.562711	3.43772	8	0.903969	10	Inverse variance weighted (fixed effects)
CAMLG	Other	BINDING AGENT	cyclosporine	4	CHEMBL160	DB00091	CHEMBL160	Autoimmune Hepatitis	K75	gtex	Cells_Cultured_fibroblasts	5_134799386:A:G	5_134799386	5	134799386	-0.0352452	0.003989	9.96e-19	1.25e-16	6.05545	9	0.734356	-0.00979734	0.0162265	0.562711	3.43772	8	0.903969	10	Inverse variance weighted (fixed effects)
CAMLG	Other	BINDING AGENT	cyclosporine	4	CHEMBL160	DB00091	CHEMBL160	allergic conjunctivitis	H10	gtex	Cells_Cultured_fibroblasts	5_134799386:A:G	5_134799386	5	134799386	-0.0352452	0.003989	9.96e-19	1.25e-16	6.05545	9	0.734356	-0.00979734	0.0162265	0.562711	3.43772	8	0.903969	10	Inverse variance weighted (fixed effects)
CAMLG	Other	BINDING AGENT	cyclosporine	4	CHEMBL160	DB00091	CHEMBL160	autoimmune thrombocytopenic purpura	D69	gtex	Cells_Cultured_fibroblasts	5_134799386:A:G	5_134799386	5	134799386	-0.0352452	0.003989	9.96e-19	1.25e-16	6.05545	9	0.734356	-0.00979734	0.0162265	0.562711	3.43772	8	0.903969	10	Inverse variance weighted (fixed effects)
CAMLG	Other	BINDING AGENT	cyclosporine	4	CHEMBL160	DB00091	CHEMBL160	acute myocardial infarction	I21	gtex	Cells_Cultured_fibroblasts	5_134799386:A:G	5_134799386	5	134799386	-0.0352452	0.003989	9.96e-19	1.25e-16	6.05545	9	0.734356	-0.00979734	0.0162265	0.562711	3.43772	8	0.903969	10	Inverse variance weighted (fixed effects)
CAMLG	Other	BINDING AGENT	cyclosporine	4	CHEMBL160	DB00091	CHEMBL160	corneal disease	H18	gtex	Cells_Cultured_fibroblasts	5_134799386:A:G	5_134799386	5	134799386	-0.0352452	0.003989	9.96e-19	1.25e-16	6.05545	9	0.734356	-0.00979734	0.0162265	0.562711	3.43772	8	0.903969	10	Inverse variance weighted (fixed effects)
CAMLG	Other	BINDING AGENT	cyclosporine	4	CHEMBL160	DB00091	CHEMBL160	juvenile dermatomyositis	M60	gtex	Cells_Cultured_fibroblasts	5_134799386:A:G	5_134799386	5	134799386	-0.0352452	0.003989	9.96e-19	1.25e-16	6.05545	9	0.734356	-0.00979734	0.0162265	0.562711	3.43772	8	0.903969	10	Inverse variance weighted (fixed effects)
CAMLG	Other	BINDING AGENT	voclosporin	4	CHEMBL5314379	DB11693	CHEMBL5314379	kidney disease	N08	gtex	Cells_Cultured_fibroblasts	5_134799386:A:G	5_134799386	5	134799386	-0.0352452	0.003989	9.96e-19	1.25e-16	6.05545	9	0.734356	-0.00979734	0.0162265	0.562711	3.43772	8	0.903969	10	Inverse variance weighted (fixed effects)
CAMLG	Other	BINDING AGENT	voclosporin	4	CHEMBL5314379	DB11693	CHEMBL5314379	kidney disease	N01	gtex	Cells_Cultured_fibroblasts	5_134799386:A:G	5_134799386	5	134799386	-0.0352452	0.003989	9.96e-19	1.25e-16	6.05545	9	0.734356	-0.00979734	0.0162265	0.562711	3.43772	8	0.903969	10	Inverse variance weighted (fixed effects)
CAMLG	Other	BINDING AGENT	voclosporin	4	CHEMBL5314379	DB11693	CHEMBL5314379	psoriasis	L40	gtex	Cells_Cultured_fibroblasts	5_134799386:A:G	5_134799386	5	134799386	-0.0352452	0.003989	9.96e-19	1.25e-16	6.05545	9	0.734356	-0.00979734	0.0162265	0.562711	3.43772	8	0.903969	10	Inverse variance weighted (fixed effects)
CAMLG	Other	BINDING AGENT	voclosporin	4	CHEMBL5314379	DB11693	CHEMBL5314379	immune system disease	M30	gtex	Cells_Cultured_fibroblasts	5_134799386:A:G	5_134799386	5	134799386	-0.0352452	0.003989	9.96e-19	1.25e-16	6.05545	9	0.734356	-0.00979734	0.0162265	0.562711	3.43772	8	0.903969	10	Inverse variance weighted (fixed effects)
CAMLG	Other	BINDING AGENT	voclosporin	4	CHEMBL5314379	DB11693	CHEMBL5314379	immune system disease	D89	gtex	Cells_Cultured_fibroblasts	5_134799386:A:G	5_134799386	5	134799386	-0.0352452	0.003989	9.96e-19	1.25e-16	6.05545	9	0.734356	-0.00979734	0.0162265	0.562711	3.43772	8	0.903969	10	Inverse variance weighted (fixed effects)
CAMLG	Other	BINDING AGENT	voclosporin	4	CHEMBL5314379	DB11693	CHEMBL5314379	anterior uveitis	H20	gtex	Cells_Cultured_fibroblasts	5_134799386:A:G	5_134799386	5	134799386	-0.0352452	0.003989	9.96e-19	1.25e-16	6.05545	9	0.734356	-0.00979734	0.0162265	0.562711	3.43772	8	0.903969	10	Inverse variance weighted (fixed effects)
CAMLG	Other	BINDING AGENT	voclosporin	4	CHEMBL5314379	DB11693	CHEMBL5314379	panuveitis	H44	gtex	Cells_Cultured_fibroblasts	5_134799386:A:G	5_134799386	5	134799386	-0.0352452	0.003989	9.96e-19	1.25e-16	6.05545	9	0.734356	-0.00979734	0.0162265	0.562711	3.43772	8	0.903969	10	Inverse variance weighted (fixed effects)
CAMLG	Other	BINDING AGENT	voclosporin	4	CHEMBL5314379	DB11693	CHEMBL5314379	dry eye syndrome	H04	gtex	Cells_Cultured_fibroblasts	5_134799386:A:G	5_134799386	5	134799386	-0.0352452	0.003989	9.96e-19	1.25e-16	6.05545	9	0.734356	-0.00979734	0.0162265	0.562711	3.43772	8	0.903969	10	Inverse variance weighted (fixed effects)
CAMLG	Other	BINDING AGENT	voclosporin	4	CHEMBL5314379	DB11693	CHEMBL5314379	kidney disease	N28	gtex	Cells_Cultured_fibroblasts	5_134799386:A:G	5_134799386	5	134799386	-0.0352452	0.003989	9.96e-19	1.25e-16	6.05545	9	0.734356	-0.00979734	0.0162265	0.562711	3.43772	8	0.903969	10	Inverse variance weighted (fixed effects)
CAMLG	Other	BINDING AGENT	voclosporin	4	CHEMBL5314379	DB11693	CHEMBL5314379	posterior uveitis	H30	gtex	Cells_Cultured_fibroblasts	5_134799386:A:G	5_134799386	5	134799386	-0.0352452	0.003989	9.96e-19	1.25e-16	6.05545	9	0.734356	-0.00979734	0.0162265	0.562711	3.43772	8	0.903969	10	Inverse variance weighted (fixed effects)
CAMLG	Other	BINDING AGENT	voclosporin	4	CHEMBL5314379	DB11693	CHEMBL5314379	uveitis	H20	gtex	Cells_Cultured_fibroblasts	5_134799386:A:G	5_134799386	5	134799386	-0.0352452	0.003989	9.96e-19	1.25e-16	6.05545	9	0.734356	-0.00979734	0.0162265	0.562711	3.43772	8	0.903969	10	Inverse variance weighted (fixed effects)
CAMLG	Other	BINDING AGENT	voclosporin	4	CHEMBL5314379	DB11693	CHEMBL5314379	systemic lupus erythematosus	M32	gtex	Cells_Cultured_fibroblasts	5_134799386:A:G	5_134799386	5	134799386	-0.0352452	0.003989	9.96e-19	1.25e-16	6.05545	9	0.734356	-0.00979734	0.0162265	0.562711	3.43772	8	0.903969	10	Inverse variance weighted (fixed effects)
CAMLG	Other	BINDING AGENT	voclosporin	4	CHEMBL5314379	DB11693	CHEMBL5314379	kidney disease	N26	gtex	Cells_Cultured_fibroblasts	5_134799386:A:G	5_134799386	5	134799386	-0.0352452	0.003989	9.96e-19	1.25e-16	6.05545	9	0.734356	-0.00979734	0.0162265	0.562711	3.43772	8	0.903969	10	Inverse variance weighted (fixed effects)
CAMLG	Other	BINDING AGENT	cyclosporine	4	CHEMBL160	DB00091	CHEMBL160	membranous glomerulonephritis	N06	gtex	Thyroid	5_134741122:G:A	5_134741122	5	134741122	-0.0352452	0.003989	9.96e-19	1.25e-16	6.05545	9	0.734356	-0.00979734	0.0162265	0.562711	3.43772	8	0.903969	10	Inverse variance weighted (fixed effects)
CAMLG	Other	BINDING AGENT	cyclosporine	4	CHEMBL160	DB00091	CHEMBL160	Epiphora	H04	gtex	Thyroid	5_134741122:G:A	5_134741122	5	134741122	-0.0352452	0.003989	9.96e-19	1.25e-16	6.05545	9	0.734356	-0.00979734	0.0162265	0.562711	3.43772	8	0.903969	10	Inverse variance weighted (fixed effects)
CAMLG	Other	BINDING AGENT	cyclosporine	4	CHEMBL160	DB00091	CHEMBL160	kidney disease	N01	gtex	Thyroid	5_134741122:G:A	5_134741122	5	134741122	-0.0352452	0.003989	9.96e-19	1.25e-16	6.05545	9	0.734356	-0.00979734	0.0162265	0.562711	3.43772	8	0.903969	10	Inverse variance weighted (fixed effects)
CAMLG	Other	BINDING AGENT	cyclosporine	4	CHEMBL160	DB00091	CHEMBL160	liver disease	K76	gtex	Thyroid	5_134741122:G:A	5_134741122	5	134741122	-0.0352452	0.003989	9.96e-19	1.25e-16	6.05545	9	0.734356	-0.00979734	0.0162265	0.562711	3.43772	8	0.903969	10	Inverse variance weighted (fixed effects)
CAMLG	Other	BINDING AGENT	cyclosporine	4	CHEMBL160	DB00091	CHEMBL160	liver disease	K75	gtex	Thyroid	5_134741122:G:A	5_134741122	5	134741122	-0.0352452	0.003989	9.96e-19	1.25e-16	6.05545	9	0.734356	-0.00979734	0.0162265	0.562711	3.43772	8	0.903969	10	Inverse variance weighted (fixed effects)
CAMLG	Other	BINDING AGENT	cyclosporine	4	CHEMBL160	DB00091	CHEMBL160	Stevens-Johnson syndrome	L51	gtex	Thyroid	5_134741122:G:A	5_134741122	5	134741122	-0.0352452	0.003989	9.96e-19	1.25e-16	6.05545	9	0.734356	-0.00979734	0.0162265	0.562711	3.43772	8	0.903969	10	Inverse variance weighted (fixed effects)
CAMLG	Other	BINDING AGENT	cyclosporine	4	CHEMBL160	DB00091	CHEMBL160	diabetes mellitus	E13	gtex	Thyroid	5_134741122:G:A	5_134741122	5	134741122	-0.0352452	0.003989	9.96e-19	1.25e-16	6.05545	9	0.734356	-0.00979734	0.0162265	0.562711	3.43772	8	0.903969	10	Inverse variance weighted (fixed effects)
CAMLG	Other	BINDING AGENT	cyclosporine	4	CHEMBL160	DB00091	CHEMBL160	familial lipoprotein lipase deficiency	E78	gtex	Thyroid	5_134741122:G:A	5_134741122	5	134741122	-0.0352452	0.003989	9.96e-19	1.25e-16	6.05545	9	0.734356	-0.00979734	0.0162265	0.562711	3.43772	8	0.903969	10	Inverse variance weighted (fixed effects)
CAMLG	Other	BINDING AGENT	cyclosporine	4	CHEMBL160	DB00091	CHEMBL160	type 1 diabetes mellitus	E10	gtex	Thyroid	5_134741122:G:A	5_134741122	5	134741122	-0.0352452	0.003989	9.96e-19	1.25e-16	6.05545	9	0.734356	-0.00979734	0.0162265	0.562711	3.43772	8	0.903969	10	Inverse variance weighted (fixed effects)
CAMLG	Other	BINDING AGENT	cyclosporine	4	CHEMBL160	DB00091	CHEMBL160	glaucoma	H40	gtex	Thyroid	5_134741122:G:A	5_134741122	5	134741122	-0.0352452	0.003989	9.96e-19	1.25e-16	6.05545	9	0.734356	-0.00979734	0.0162265	0.562711	3.43772	8	0.903969	10	Inverse variance weighted (fixed effects)
CAMLG	Other	BINDING AGENT	cyclosporine	4	CHEMBL160	DB00091	CHEMBL160	atopic eczema	L30	gtex	Thyroid	5_134741122:G:A	5_134741122	5	134741122	-0.0352452	0.003989	9.96e-19	1.25e-16	6.05545	9	0.734356	-0.00979734	0.0162265	0.562711	3.43772	8	0.903969	10	Inverse variance weighted (fixed effects)
CAMLG	Other	BINDING AGENT	cyclosporine	4	CHEMBL160	DB00091	CHEMBL160	dry eye syndrome	H04	gtex	Thyroid	5_134741122:G:A	5_134741122	5	134741122	-0.0352452	0.003989	9.96e-19	1.25e-16	6.05545	9	0.734356	-0.00979734	0.0162265	0.562711	3.43772	8	0.903969	10	Inverse variance weighted (fixed effects)
CAMLG	Other	BINDING AGENT	cyclosporine	4	CHEMBL160	DB00091	CHEMBL160	myocarditis	I51	gtex	Thyroid	5_134741122:G:A	5_134741122	5	134741122	-0.0352452	0.003989	9.96e-19	1.25e-16	6.05545	9	0.734356	-0.00979734	0.0162265	0.562711	3.43772	8	0.903969	10	Inverse variance weighted (fixed effects)
CAMLG	Other	BINDING AGENT	cyclosporine	4	CHEMBL160	DB00091	CHEMBL160	keratoconjunctivitis	H16	gtex	Thyroid	5_134741122:G:A	5_134741122	5	134741122	-0.0352452	0.003989	9.96e-19	1.25e-16	6.05545	9	0.734356	-0.00979734	0.0162265	0.562711	3.43772	8	0.903969	10	Inverse variance weighted (fixed effects)
CAMLG	Other	BINDING AGENT	cyclosporine	4	CHEMBL160	DB00091	CHEMBL160	Eczematoid dermatitis	L30	gtex	Thyroid	5_134741122:G:A	5_134741122	5	134741122	-0.0352452	0.003989	9.96e-19	1.25e-16	6.05545	9	0.734356	-0.00979734	0.0162265	0.562711	3.43772	8	0.903969	10	Inverse variance weighted (fixed effects)
CAMLG	Other	BINDING AGENT	cyclosporine	4	CHEMBL160	DB00091	CHEMBL160	Eczematoid dermatitis	L27	gtex	Thyroid	5_134741122:G:A	5_134741122	5	134741122	-0.0352452	0.003989	9.96e-19	1.25e-16	6.05545	9	0.734356	-0.00979734	0.0162265	0.562711	3.43772	8	0.903969	10	Inverse variance weighted (fixed effects)
CAMLG	Other	BINDING AGENT	cyclosporine	4	CHEMBL160	DB00091	CHEMBL160	kidney failure	N19	gtex	Thyroid	5_134741122:G:A	5_134741122	5	134741122	-0.0352452	0.003989	9.96e-19	1.25e-16	6.05545	9	0.734356	-0.00979734	0.0162265	0.562711	3.43772	8	0.903969	10	Inverse variance weighted (fixed effects)
CAMLG	Other	BINDING AGENT	cyclosporine	4	CHEMBL160	DB00091	CHEMBL160	thrombotic thrombocytopenic purpura	M31	gtex	Thyroid	5_134741122:G:A	5_134741122	5	134741122	-0.0352452	0.003989	9.96e-19	1.25e-16	6.05545	9	0.734356	-0.00979734	0.0162265	0.562711	3.43772	8	0.903969	10	Inverse variance weighted (fixed effects)
CAMLG	Other	BINDING AGENT	cyclosporine	4	CHEMBL160	DB00091	CHEMBL160	cardiac arrest	I46	gtex	Thyroid	5_134741122:G:A	5_134741122	5	134741122	-0.0352452	0.003989	9.96e-19	1.25e-16	6.05545	9	0.734356	-0.00979734	0.0162265	0.562711	3.43772	8	0.903969	10	Inverse variance weighted (fixed effects)
CAMLG	Other	BINDING AGENT	cyclosporine	4	CHEMBL160	DB00091	CHEMBL160	glaucoma	CUSTOM_GLAUCOMA	gtex	Thyroid	5_134741122:G:A	5_134741122	5	134741122	-0.0352452	0.003989	9.96e-19	1.25e-16	6.05545	9	0.734356	-0.00979734	0.0162265	0.562711	3.43772	8	0.903969	10	Inverse variance weighted (fixed effects)
CAMLG	Other	BINDING AGENT	cyclosporine	4	CHEMBL160	DB00091	CHEMBL160	graft versus host disease	D89	gtex	Thyroid	5_134741122:G:A	5_134741122	5	134741122	-0.0352452	0.003989	9.96e-19	1.25e-16	6.05545	9	0.734356	-0.00979734	0.0162265	0.562711	3.43772	8	0.903969	10	Inverse variance weighted (fixed effects)
CAMLG	Other	BINDING AGENT	cyclosporine	4	CHEMBL160	DB00091	CHEMBL160	Leber hereditary optic neuropathy	H47	gtex	Thyroid	5_134741122:G:A	5_134741122	5	134741122	-0.0352452	0.003989	9.96e-19	1.25e-16	6.05545	9	0.734356	-0.00979734	0.0162265	0.562711	3.43772	8	0.903969	10	Inverse variance weighted (fixed effects)
CAMLG	Other	BINDING AGENT	cyclosporine	4	CHEMBL160	DB00091	CHEMBL160	Acute kidney injury	N17	gtex	Thyroid	5_134741122:G:A	5_134741122	5	134741122	-0.0352452	0.003989	9.96e-19	1.25e-16	6.05545	9	0.734356	-0.00979734	0.0162265	0.562711	3.43772	8	0.903969	10	Inverse variance weighted (fixed effects)
CAMLG	Other	BINDING AGENT	cyclosporine	4	CHEMBL160	DB00091	CHEMBL160	Aplastic anemia	D61	gtex	Thyroid	5_134741122:G:A	5_134741122	5	134741122	-0.0352452	0.003989	9.96e-19	1.25e-16	6.05545	9	0.734356	-0.00979734	0.0162265	0.562711	3.43772	8	0.903969	10	Inverse variance weighted (fixed effects)
CAMLG	Other	BINDING AGENT	cyclosporine	4	CHEMBL160	DB00091	CHEMBL160	hemophagocytic syndrome	D76	gtex	Thyroid	5_134741122:G:A	5_134741122	5	134741122	-0.0352452	0.003989	9.96e-19	1.25e-16	6.05545	9	0.734356	-0.00979734	0.0162265	0.562711	3.43772	8	0.903969	10	Inverse variance weighted (fixed effects)
CAMLG	Other	BINDING AGENT	cyclosporine	4	CHEMBL160	DB00091	CHEMBL160	immune system disease	D89	gtex	Thyroid	5_134741122:G:A	5_134741122	5	134741122	-0.0352452	0.003989	9.96e-19	1.25e-16	6.05545	9	0.734356	-0.00979734	0.0162265	0.562711	3.43772	8	0.903969	10	Inverse variance weighted (fixed effects)
CAMLG	Other	BINDING AGENT	cyclosporine	4	CHEMBL160	DB00091	CHEMBL160	kidney failure	N17	gtex	Thyroid	5_134741122:G:A	5_134741122	5	134741122	-0.0352452	0.003989	9.96e-19	1.25e-16	6.05545	9	0.734356	-0.00979734	0.0162265	0.562711	3.43772	8	0.903969	10	Inverse variance weighted (fixed effects)
CAMLG	Other	BINDING AGENT	cyclosporine	4	CHEMBL160	DB00091	CHEMBL160	systemic inflammatory response syndrome	R65	gtex	Thyroid	5_134741122:G:A	5_134741122	5	134741122	-0.0352452	0.003989	9.96e-19	1.25e-16	6.05545	9	0.734356	-0.00979734	0.0162265	0.562711	3.43772	8	0.903969	10	Inverse variance weighted (fixed effects)
CAMLG	Other	BINDING AGENT	cyclosporine	4	CHEMBL160	DB00091	CHEMBL160	diabetes mellitus	E10	gtex	Thyroid	5_134741122:G:A	5_134741122	5	134741122	-0.0352452	0.003989	9.96e-19	1.25e-16	6.05545	9	0.734356	-0.00979734	0.0162265	0.562711	3.43772	8	0.903969	10	Inverse variance weighted (fixed effects)
CAMLG	Other	BINDING AGENT	cyclosporine	4	CHEMBL160	DB00091	CHEMBL160	diabetes mellitus	E08	gtex	Thyroid	5_134741122:G:A	5_134741122	5	134741122	-0.0352452	0.003989	9.96e-19	1.25e-16	6.05545	9	0.734356	-0.00979734	0.0162265	0.562711	3.43772	8	0.903969	10	Inverse variance weighted (fixed effects)
CAMLG	Other	BINDING AGENT	cyclosporine	4	CHEMBL160	DB00091	CHEMBL160	membranous glomerulonephritis	N03	gtex	Thyroid	5_134741122:G:A	5_134741122	5	134741122	-0.0352452	0.003989	9.96e-19	1.25e-16	6.05545	9	0.734356	-0.00979734	0.0162265	0.562711	3.43772	8	0.903969	10	Inverse variance weighted (fixed effects)
CAMLG	Other	BINDING AGENT	cyclosporine	4	CHEMBL160	DB00091	CHEMBL160	eye disease	H44	gtex	Thyroid	5_134741122:G:A	5_134741122	5	134741122	-0.0352452	0.003989	9.96e-19	1.25e-16	6.05545	9	0.734356	-0.00979734	0.0162265	0.562711	3.43772	8	0.903969	10	Inverse variance weighted (fixed effects)
CAMLG	Other	BINDING AGENT	cyclosporine	4	CHEMBL160	DB00091	CHEMBL160	chronic kidney disease	N18	gtex	Thyroid	5_134741122:G:A	5_134741122	5	134741122	-0.0352452	0.003989	9.96e-19	1.25e-16	6.05545	9	0.734356	-0.00979734	0.0162265	0.562711	3.43772	8	0.903969	10	Inverse variance weighted (fixed effects)
CAMLG	Other	BINDING AGENT	cyclosporine	4	CHEMBL160	DB00091	CHEMBL160	kidney disease	N28	gtex	Thyroid	5_134741122:G:A	5_134741122	5	134741122	-0.0352452	0.003989	9.96e-19	1.25e-16	6.05545	9	0.734356	-0.00979734	0.0162265	0.562711	3.43772	8	0.903969	10	Inverse variance weighted (fixed effects)
CAMLG	Other	BINDING AGENT	cyclosporine	4	CHEMBL160	DB00091	CHEMBL160	kidney disease	N26	gtex	Thyroid	5_134741122:G:A	5_134741122	5	134741122	-0.0352452	0.003989	9.96e-19	1.25e-16	6.05545	9	0.734356	-0.00979734	0.0162265	0.562711	3.43772	8	0.903969	10	Inverse variance weighted (fixed effects)
CAMLG	Other	BINDING AGENT	cyclosporine	4	CHEMBL160	DB00091	CHEMBL160	kidney disease	N08	gtex	Thyroid	5_134741122:G:A	5_134741122	5	134741122	-0.0352452	0.003989	9.96e-19	1.25e-16	6.05545	9	0.734356	-0.00979734	0.0162265	0.562711	3.43772	8	0.903969	10	Inverse variance weighted (fixed effects)
CAMLG	Other	BINDING AGENT	cyclosporine	4	CHEMBL160	DB00091	CHEMBL160	chronic graft versus host disease	D89	gtex	Thyroid	5_134741122:G:A	5_134741122	5	134741122	-0.0352452	0.003989	9.96e-19	1.25e-16	6.05545	9	0.734356	-0.00979734	0.0162265	0.562711	3.43772	8	0.903969	10	Inverse variance weighted (fixed effects)
CAMLG	Other	BINDING AGENT	cyclosporine	4	CHEMBL160	DB00091	CHEMBL160	familial atrioventricular septal defect	Q21	gtex	Thyroid	5_134741122:G:A	5_134741122	5	134741122	-0.0352452	0.003989	9.96e-19	1.25e-16	6.05545	9	0.734356	-0.00979734	0.0162265	0.562711	3.43772	8	0.903969	10	Inverse variance weighted (fixed effects)
CAMLG	Other	BINDING AGENT	cyclosporine	4	CHEMBL160	DB00091	CHEMBL160	atopic eczema	L20	gtex	Thyroid	5_134741122:G:A	5_134741122	5	134741122	-0.0352452	0.003989	9.96e-19	1.25e-16	6.05545	9	0.734356	-0.00979734	0.0162265	0.562711	3.43772	8	0.903969	10	Inverse variance weighted (fixed effects)
CAMLG	Other	BINDING AGENT	cyclosporine	4	CHEMBL160	DB00091	CHEMBL160	myocardial infarction	CUSTOM_CAD	gtex	Thyroid	5_134741122:G:A	5_134741122	5	134741122	-0.0352452	0.003989	9.96e-19	1.25e-16	6.05545	9	0.734356	-0.00979734	0.0162265	0.562711	3.43772	8	0.903969	10	Inverse variance weighted (fixed effects)
CAMLG	Other	BINDING AGENT	cyclosporine	4	CHEMBL160	DB00091	CHEMBL160	Anemia, Hemolytic, Autoimmune	D89	gtex	Thyroid	5_134741122:G:A	5_134741122	5	134741122	-0.0352452	0.003989	9.96e-19	1.25e-16	6.05545	9	0.734356	-0.00979734	0.0162265	0.562711	3.43772	8	0.903969	10	Inverse variance weighted (fixed effects)
CAMLG	Other	BINDING AGENT	cyclosporine	4	CHEMBL160	DB00091	CHEMBL160	periodontitis	K05	gtex	Thyroid	5_134741122:G:A	5_134741122	5	134741122	-0.0352452	0.003989	9.96e-19	1.25e-16	6.05545	9	0.734356	-0.00979734	0.0162265	0.562711	3.43772	8	0.903969	10	Inverse variance weighted (fixed effects)
CAMLG	Other	BINDING AGENT	cyclosporine	4	CHEMBL160	DB00091	CHEMBL160	myocardial infarction	I22	gtex	Thyroid	5_134741122:G:A	5_134741122	5	134741122	-0.0352452	0.003989	9.96e-19	1.25e-16	6.05545	9	0.734356	-0.00979734	0.0162265	0.562711	3.43772	8	0.903969	10	Inverse variance weighted (fixed effects)
CAMLG	Other	BINDING AGENT	cyclosporine	4	CHEMBL160	DB00091	CHEMBL160	juvenile dermatomyositis	M33	gtex	Thyroid	5_134741122:G:A	5_134741122	5	134741122	-0.0352452	0.003989	9.96e-19	1.25e-16	6.05545	9	0.734356	-0.00979734	0.0162265	0.562711	3.43772	8	0.903969	10	Inverse variance weighted (fixed effects)
CAMLG	Other	BINDING AGENT	cyclosporine	4	CHEMBL160	DB00091	CHEMBL160	juvenile dermatomyositis	G72	gtex	Thyroid	5_134741122:G:A	5_134741122	5	134741122	-0.0352452	0.003989	9.96e-19	1.25e-16	6.05545	9	0.734356	-0.00979734	0.0162265	0.562711	3.43772	8	0.903969	10	Inverse variance weighted (fixed effects)
CAMLG	Other	BINDING AGENT	cyclosporine	4	CHEMBL160	DB00091	CHEMBL160	immune system disease	M30	gtex	Thyroid	5_134741122:G:A	5_134741122	5	134741122	-0.0352452	0.003989	9.96e-19	1.25e-16	6.05545	9	0.734356	-0.00979734	0.0162265	0.562711	3.43772	8	0.903969	10	Inverse variance weighted (fixed effects)
CAMLG	Other	BINDING AGENT	cyclosporine	4	CHEMBL160	DB00091	CHEMBL160	liver disease	K70	gtex	Thyroid	5_134741122:G:A	5_134741122	5	134741122	-0.0352452	0.003989	9.96e-19	1.25e-16	6.05545	9	0.734356	-0.00979734	0.0162265	0.562711	3.43772	8	0.903969	10	Inverse variance weighted (fixed effects)
CAMLG	Other	BINDING AGENT	cyclosporine	4	CHEMBL160	DB00091	CHEMBL160	myositis	M60	gtex	Thyroid	5_134741122:G:A	5_134741122	5	134741122	-0.0352452	0.003989	9.96e-19	1.25e-16	6.05545	9	0.734356	-0.00979734	0.0162265	0.562711	3.43772	8	0.903969	10	Inverse variance weighted (fixed effects)
CAMLG	Other	BINDING AGENT	cyclosporine	4	CHEMBL160	DB00091	CHEMBL160	rheumatoid arthritis	CUSTOM_RA	gtex	Thyroid	5_134741122:G:A	5_134741122	5	134741122	-0.0352452	0.003989	9.96e-19	1.25e-16	6.05545	9	0.734356	-0.00979734	0.0162265	0.562711	3.43772	8	0.903969	10	Inverse variance weighted (fixed effects)
CAMLG	Other	BINDING AGENT	cyclosporine	4	CHEMBL160	DB00091	CHEMBL160	pterygium	H11	gtex	Thyroid	5_134741122:G:A	5_134741122	5	134741122	-0.0352452	0.003989	9.96e-19	1.25e-16	6.05545	9	0.734356	-0.00979734	0.0162265	0.562711	3.43772	8	0.903969	10	Inverse variance weighted (fixed effects)
CAMLG	Other	BINDING AGENT	cyclosporine	4	CHEMBL160	DB00091	CHEMBL160	psoriasis	L40	gtex	Thyroid	5_134741122:G:A	5_134741122	5	134741122	-0.0352452	0.003989	9.96e-19	1.25e-16	6.05545	9	0.734356	-0.00979734	0.0162265	0.562711	3.43772	8	0.903969	10	Inverse variance weighted (fixed effects)
CAMLG	Other	BINDING AGENT	cyclosporine	4	CHEMBL160	DB00091	CHEMBL160	acute myocardial infarction	CUSTOM_CAD	gtex	Thyroid	5_134741122:G:A	5_134741122	5	134741122	-0.0352452	0.003989	9.96e-19	1.25e-16	6.05545	9	0.734356	-0.00979734	0.0162265	0.562711	3.43772	8	0.903969	10	Inverse variance weighted (fixed effects)
CAMLG	Other	BINDING AGENT	cyclosporine	4	CHEMBL160	DB00091	CHEMBL160	interstitial cystitis	N30	gtex	Thyroid	5_134741122:G:A	5_134741122	5	134741122	-0.0352452	0.003989	9.96e-19	1.25e-16	6.05545	9	0.734356	-0.00979734	0.0162265	0.562711	3.43772	8	0.903969	10	Inverse variance weighted (fixed effects)
CAMLG	Other	BINDING AGENT	cyclosporine	4	CHEMBL160	DB00091	CHEMBL160	bronchiolitis obliterans	J44	gtex	Thyroid	5_134741122:G:A	5_134741122	5	134741122	-0.0352452	0.003989	9.96e-19	1.25e-16	6.05545	9	0.734356	-0.00979734	0.0162265	0.562711	3.43772	8	0.903969	10	Inverse variance weighted (fixed effects)
CAMLG	Other	BINDING AGENT	cyclosporine	4	CHEMBL160	DB00091	CHEMBL160	Anemia, Hemolytic, Autoimmune	D59	gtex	Thyroid	5_134741122:G:A	5_134741122	5	134741122	-0.0352452	0.003989	9.96e-19	1.25e-16	6.05545	9	0.734356	-0.00979734	0.0162265	0.562711	3.43772	8	0.903969	10	Inverse variance weighted (fixed effects)
CAMLG	Other	BINDING AGENT	cyclosporine	4	CHEMBL160	DB00091	CHEMBL160	retinal vasculitis	H35	gtex	Thyroid	5_134741122:G:A	5_134741122	5	134741122	-0.0352452	0.003989	9.96e-19	1.25e-16	6.05545	9	0.734356	-0.00979734	0.0162265	0.562711	3.43772	8	0.903969	10	Inverse variance weighted (fixed effects)
CAMLG	Other	BINDING AGENT	cyclosporine	4	CHEMBL160	DB00091	CHEMBL160	lung disease	J98	gtex	Thyroid	5_134741122:G:A	5_134741122	5	134741122	-0.0352452	0.003989	9.96e-19	1.25e-16	6.05545	9	0.734356	-0.00979734	0.0162265	0.562711	3.43772	8	0.903969	10	Inverse variance weighted (fixed effects)
CAMLG	Other	BINDING AGENT	cyclosporine	4	CHEMBL160	DB00091	CHEMBL160	Behcet's syndrome	M35	gtex	Thyroid	5_134741122:G:A	5_134741122	5	134741122	-0.0352452	0.003989	9.96e-19	1.25e-16	6.05545	9	0.734356	-0.00979734	0.0162265	0.562711	3.43772	8	0.903969	10	Inverse variance weighted (fixed effects)
CAMLG	Other	BINDING AGENT	cyclosporine	4	CHEMBL160	DB00091	CHEMBL160	heart disease	I51	gtex	Thyroid	5_134741122:G:A	5_134741122	5	134741122	-0.0352452	0.003989	9.96e-19	1.25e-16	6.05545	9	0.734356	-0.00979734	0.0162265	0.562711	3.43772	8	0.903969	10	Inverse variance weighted (fixed effects)
CAMLG	Other	BINDING AGENT	cyclosporine	4	CHEMBL160	DB00091	CHEMBL160	myocardial infarction	I21	gtex	Thyroid	5_134741122:G:A	5_134741122	5	134741122	-0.0352452	0.003989	9.96e-19	1.25e-16	6.05545	9	0.734356	-0.00979734	0.0162265	0.562711	3.43772	8	0.903969	10	Inverse variance weighted (fixed effects)
CAMLG	Other	BINDING AGENT	cyclosporine	4	CHEMBL160	DB00091	CHEMBL160	heart disease	I24	gtex	Thyroid	5_134741122:G:A	5_134741122	5	134741122	-0.0352452	0.003989	9.96e-19	1.25e-16	6.05545	9	0.734356	-0.00979734	0.0162265	0.562711	3.43772	8	0.903969	10	Inverse variance weighted (fixed effects)
CAMLG	Other	BINDING AGENT	cyclosporine	4	CHEMBL160	DB00091	CHEMBL160	heart disease	CUSTOM_CAD	gtex	Thyroid	5_134741122:G:A	5_134741122	5	134741122	-0.0352452	0.003989	9.96e-19	1.25e-16	6.05545	9	0.734356	-0.00979734	0.0162265	0.562711	3.43772	8	0.903969	10	Inverse variance weighted (fixed effects)
CAMLG	Other	BINDING AGENT	cyclosporine	4	CHEMBL160	DB00091	CHEMBL160	chronic granulomatous disease	D71	gtex	Thyroid	5_134741122:G:A	5_134741122	5	134741122	-0.0352452	0.003989	9.96e-19	1.25e-16	6.05545	9	0.734356	-0.00979734	0.0162265	0.562711	3.43772	8	0.903969	10	Inverse variance weighted (fixed effects)
CAMLG	Other	BINDING AGENT	cyclosporine	4	CHEMBL160	DB00091	CHEMBL160	myositis	G72	gtex	Thyroid	5_134741122:G:A	5_134741122	5	134741122	-0.0352452	0.003989	9.96e-19	1.25e-16	6.05545	9	0.734356	-0.00979734	0.0162265	0.562711	3.43772	8	0.903969	10	Inverse variance weighted (fixed effects)
CAMLG	Other	BINDING AGENT	cyclosporine	4	CHEMBL160	DB00091	CHEMBL160	rheumatoid arthritis	M06	gtex	Thyroid	5_134741122:G:A	5_134741122	5	134741122	-0.0352452	0.003989	9.96e-19	1.25e-16	6.05545	9	0.734356	-0.00979734	0.0162265	0.562711	3.43772	8	0.903969	10	Inverse variance weighted (fixed effects)
CAMLG	Other	BINDING AGENT	cyclosporine	4	CHEMBL160	DB00091	CHEMBL160	rheumatoid arthritis	M05	gtex	Thyroid	5_134741122:G:A	5_134741122	5	134741122	-0.0352452	0.003989	9.96e-19	1.25e-16	6.05545	9	0.734356	-0.00979734	0.0162265	0.562711	3.43772	8	0.903969	10	Inverse variance weighted (fixed effects)
CAMLG	Other	BINDING AGENT	cyclosporine	4	CHEMBL160	DB00091	CHEMBL160	myelodysplastic syndrome	Q93	gtex	Thyroid	5_134741122:G:A	5_134741122	5	134741122	-0.0352452	0.003989	9.96e-19	1.25e-16	6.05545	9	0.734356	-0.00979734	0.0162265	0.562711	3.43772	8	0.903969	10	Inverse variance weighted (fixed effects)
CAMLG	Other	BINDING AGENT	cyclosporine	4	CHEMBL160	DB00091	CHEMBL160	Autoimmune Hepatitis	K75	gtex	Thyroid	5_134741122:G:A	5_134741122	5	134741122	-0.0352452	0.003989	9.96e-19	1.25e-16	6.05545	9	0.734356	-0.00979734	0.0162265	0.562711	3.43772	8	0.903969	10	Inverse variance weighted (fixed effects)
CAMLG	Other	BINDING AGENT	cyclosporine	4	CHEMBL160	DB00091	CHEMBL160	allergic conjunctivitis	H10	gtex	Thyroid	5_134741122:G:A	5_134741122	5	134741122	-0.0352452	0.003989	9.96e-19	1.25e-16	6.05545	9	0.734356	-0.00979734	0.0162265	0.562711	3.43772	8	0.903969	10	Inverse variance weighted (fixed effects)
CAMLG	Other	BINDING AGENT	cyclosporine	4	CHEMBL160	DB00091	CHEMBL160	autoimmune thrombocytopenic purpura	D69	gtex	Thyroid	5_134741122:G:A	5_134741122	5	134741122	-0.0352452	0.003989	9.96e-19	1.25e-16	6.05545	9	0.734356	-0.00979734	0.0162265	0.562711	3.43772	8	0.903969	10	Inverse variance weighted (fixed effects)
CAMLG	Other	BINDING AGENT	cyclosporine	4	CHEMBL160	DB00091	CHEMBL160	acute myocardial infarction	I21	gtex	Thyroid	5_134741122:G:A	5_134741122	5	134741122	-0.0352452	0.003989	9.96e-19	1.25e-16	6.05545	9	0.734356	-0.00979734	0.0162265	0.562711	3.43772	8	0.903969	10	Inverse variance weighted (fixed effects)
CAMLG	Other	BINDING AGENT	cyclosporine	4	CHEMBL160	DB00091	CHEMBL160	corneal disease	H18	gtex	Thyroid	5_134741122:G:A	5_134741122	5	134741122	-0.0352452	0.003989	9.96e-19	1.25e-16	6.05545	9	0.734356	-0.00979734	0.0162265	0.562711	3.43772	8	0.903969	10	Inverse variance weighted (fixed effects)
CAMLG	Other	BINDING AGENT	cyclosporine	4	CHEMBL160	DB00091	CHEMBL160	juvenile dermatomyositis	M60	gtex	Thyroid	5_134741122:G:A	5_134741122	5	134741122	-0.0352452	0.003989	9.96e-19	1.25e-16	6.05545	9	0.734356	-0.00979734	0.0162265	0.562711	3.43772	8	0.903969	10	Inverse variance weighted (fixed effects)
CAMLG	Other	BINDING AGENT	voclosporin	4	CHEMBL5314379	DB11693	CHEMBL5314379	kidney disease	N08	gtex	Thyroid	5_134741122:G:A	5_134741122	5	134741122	-0.0352452	0.003989	9.96e-19	1.25e-16	6.05545	9	0.734356	-0.00979734	0.0162265	0.562711	3.43772	8	0.903969	10	Inverse variance weighted (fixed effects)
CAMLG	Other	BINDING AGENT	voclosporin	4	CHEMBL5314379	DB11693	CHEMBL5314379	kidney disease	N01	gtex	Thyroid	5_134741122:G:A	5_134741122	5	134741122	-0.0352452	0.003989	9.96e-19	1.25e-16	6.05545	9	0.734356	-0.00979734	0.0162265	0.562711	3.43772	8	0.903969	10	Inverse variance weighted (fixed effects)
CAMLG	Other	BINDING AGENT	voclosporin	4	CHEMBL5314379	DB11693	CHEMBL5314379	psoriasis	L40	gtex	Thyroid	5_134741122:G:A	5_134741122	5	134741122	-0.0352452	0.003989	9.96e-19	1.25e-16	6.05545	9	0.734356	-0.00979734	0.0162265	0.562711	3.43772	8	0.903969	10	Inverse variance weighted (fixed effects)
CAMLG	Other	BINDING AGENT	voclosporin	4	CHEMBL5314379	DB11693	CHEMBL5314379	immune system disease	M30	gtex	Thyroid	5_134741122:G:A	5_134741122	5	134741122	-0.0352452	0.003989	9.96e-19	1.25e-16	6.05545	9	0.734356	-0.00979734	0.0162265	0.562711	3.43772	8	0.903969	10	Inverse variance weighted (fixed effects)
CAMLG	Other	BINDING AGENT	voclosporin	4	CHEMBL5314379	DB11693	CHEMBL5314379	immune system disease	D89	gtex	Thyroid	5_134741122:G:A	5_134741122	5	134741122	-0.0352452	0.003989	9.96e-19	1.25e-16	6.05545	9	0.734356	-0.00979734	0.0162265	0.562711	3.43772	8	0.903969	10	Inverse variance weighted (fixed effects)
CAMLG	Other	BINDING AGENT	voclosporin	4	CHEMBL5314379	DB11693	CHEMBL5314379	anterior uveitis	H20	gtex	Thyroid	5_134741122:G:A	5_134741122	5	134741122	-0.0352452	0.003989	9.96e-19	1.25e-16	6.05545	9	0.734356	-0.00979734	0.0162265	0.562711	3.43772	8	0.903969	10	Inverse variance weighted (fixed effects)
CAMLG	Other	BINDING AGENT	voclosporin	4	CHEMBL5314379	DB11693	CHEMBL5314379	panuveitis	H44	gtex	Thyroid	5_134741122:G:A	5_134741122	5	134741122	-0.0352452	0.003989	9.96e-19	1.25e-16	6.05545	9	0.734356	-0.00979734	0.0162265	0.562711	3.43772	8	0.903969	10	Inverse variance weighted (fixed effects)
CAMLG	Other	BINDING AGENT	voclosporin	4	CHEMBL5314379	DB11693	CHEMBL5314379	dry eye syndrome	H04	gtex	Thyroid	5_134741122:G:A	5_134741122	5	134741122	-0.0352452	0.003989	9.96e-19	1.25e-16	6.05545	9	0.734356	-0.00979734	0.0162265	0.562711	3.43772	8	0.903969	10	Inverse variance weighted (fixed effects)
CAMLG	Other	BINDING AGENT	voclosporin	4	CHEMBL5314379	DB11693	CHEMBL5314379	kidney disease	N28	gtex	Thyroid	5_134741122:G:A	5_134741122	5	134741122	-0.0352452	0.003989	9.96e-19	1.25e-16	6.05545	9	0.734356	-0.00979734	0.0162265	0.562711	3.43772	8	0.903969	10	Inverse variance weighted (fixed effects)
CAMLG	Other	BINDING AGENT	voclosporin	4	CHEMBL5314379	DB11693	CHEMBL5314379	posterior uveitis	H30	gtex	Thyroid	5_134741122:G:A	5_134741122	5	134741122	-0.0352452	0.003989	9.96e-19	1.25e-16	6.05545	9	0.734356	-0.00979734	0.0162265	0.562711	3.43772	8	0.903969	10	Inverse variance weighted (fixed effects)
CAMLG	Other	BINDING AGENT	voclosporin	4	CHEMBL5314379	DB11693	CHEMBL5314379	uveitis	H20	gtex	Thyroid	5_134741122:G:A	5_134741122	5	134741122	-0.0352452	0.003989	9.96e-19	1.25e-16	6.05545	9	0.734356	-0.00979734	0.0162265	0.562711	3.43772	8	0.903969	10	Inverse variance weighted (fixed effects)
CAMLG	Other	BINDING AGENT	voclosporin	4	CHEMBL5314379	DB11693	CHEMBL5314379	systemic lupus erythematosus	M32	gtex	Thyroid	5_134741122:G:A	5_134741122	5	134741122	-0.0352452	0.003989	9.96e-19	1.25e-16	6.05545	9	0.734356	-0.00979734	0.0162265	0.562711	3.43772	8	0.903969	10	Inverse variance weighted (fixed effects)
CAMLG	Other	BINDING AGENT	voclosporin	4	CHEMBL5314379	DB11693	CHEMBL5314379	kidney disease	N26	gtex	Thyroid	5_134741122:G:A	5_134741122	5	134741122	-0.0352452	0.003989	9.96e-19	1.25e-16	6.05545	9	0.734356	-0.00979734	0.0162265	0.562711	3.43772	8	0.903969	10	Inverse variance weighted (fixed effects)
CAMLG	Other	BINDING AGENT	cyclosporine	4	CHEMBL160	DB00091	CHEMBL160	membranous glomerulonephritis	N06	gtex	Artery_Coronary	5_134701094:G:A	5_134701094	5	134701094	-0.0352452	0.003989	9.96e-19	1.25e-16	6.05545	9	0.734356	-0.00979734	0.0162265	0.562711	3.43772	8	0.903969	10	Inverse variance weighted (fixed effects)
CAMLG	Other	BINDING AGENT	cyclosporine	4	CHEMBL160	DB00091	CHEMBL160	Epiphora	H04	gtex	Artery_Coronary	5_134701094:G:A	5_134701094	5	134701094	-0.0352452	0.003989	9.96e-19	1.25e-16	6.05545	9	0.734356	-0.00979734	0.0162265	0.562711	3.43772	8	0.903969	10	Inverse variance weighted (fixed effects)
CAMLG	Other	BINDING AGENT	cyclosporine	4	CHEMBL160	DB00091	CHEMBL160	kidney disease	N01	gtex	Artery_Coronary	5_134701094:G:A	5_134701094	5	134701094	-0.0352452	0.003989	9.96e-19	1.25e-16	6.05545	9	0.734356	-0.00979734	0.0162265	0.562711	3.43772	8	0.903969	10	Inverse variance weighted (fixed effects)
CAMLG	Other	BINDING AGENT	cyclosporine	4	CHEMBL160	DB00091	CHEMBL160	liver disease	K76	gtex	Artery_Coronary	5_134701094:G:A	5_134701094	5	134701094	-0.0352452	0.003989	9.96e-19	1.25e-16	6.05545	9	0.734356	-0.00979734	0.0162265	0.562711	3.43772	8	0.903969	10	Inverse variance weighted (fixed effects)
CAMLG	Other	BINDING AGENT	cyclosporine	4	CHEMBL160	DB00091	CHEMBL160	liver disease	K75	gtex	Artery_Coronary	5_134701094:G:A	5_134701094	5	134701094	-0.0352452	0.003989	9.96e-19	1.25e-16	6.05545	9	0.734356	-0.00979734	0.0162265	0.562711	3.43772	8	0.903969	10	Inverse variance weighted (fixed effects)
CAMLG	Other	BINDING AGENT	cyclosporine	4	CHEMBL160	DB00091	CHEMBL160	Stevens-Johnson syndrome	L51	gtex	Artery_Coronary	5_134701094:G:A	5_134701094	5	134701094	-0.0352452	0.003989	9.96e-19	1.25e-16	6.05545	9	0.734356	-0.00979734	0.0162265	0.562711	3.43772	8	0.903969	10	Inverse variance weighted (fixed effects)
CAMLG	Other	BINDING AGENT	cyclosporine	4	CHEMBL160	DB00091	CHEMBL160	diabetes mellitus	E13	gtex	Artery_Coronary	5_134701094:G:A	5_134701094	5	134701094	-0.0352452	0.003989	9.96e-19	1.25e-16	6.05545	9	0.734356	-0.00979734	0.0162265	0.562711	3.43772	8	0.903969	10	Inverse variance weighted (fixed effects)
CAMLG	Other	BINDING AGENT	cyclosporine	4	CHEMBL160	DB00091	CHEMBL160	familial lipoprotein lipase deficiency	E78	gtex	Artery_Coronary	5_134701094:G:A	5_134701094	5	134701094	-0.0352452	0.003989	9.96e-19	1.25e-16	6.05545	9	0.734356	-0.00979734	0.0162265	0.562711	3.43772	8	0.903969	10	Inverse variance weighted (fixed effects)
CAMLG	Other	BINDING AGENT	cyclosporine	4	CHEMBL160	DB00091	CHEMBL160	type 1 diabetes mellitus	E10	gtex	Artery_Coronary	5_134701094:G:A	5_134701094	5	134701094	-0.0352452	0.003989	9.96e-19	1.25e-16	6.05545	9	0.734356	-0.00979734	0.0162265	0.562711	3.43772	8	0.903969	10	Inverse variance weighted (fixed effects)
CAMLG	Other	BINDING AGENT	cyclosporine	4	CHEMBL160	DB00091	CHEMBL160	glaucoma	H40	gtex	Artery_Coronary	5_134701094:G:A	5_134701094	5	134701094	-0.0352452	0.003989	9.96e-19	1.25e-16	6.05545	9	0.734356	-0.00979734	0.0162265	0.562711	3.43772	8	0.903969	10	Inverse variance weighted (fixed effects)
CAMLG	Other	BINDING AGENT	cyclosporine	4	CHEMBL160	DB00091	CHEMBL160	atopic eczema	L30	gtex	Artery_Coronary	5_134701094:G:A	5_134701094	5	134701094	-0.0352452	0.003989	9.96e-19	1.25e-16	6.05545	9	0.734356	-0.00979734	0.0162265	0.562711	3.43772	8	0.903969	10	Inverse variance weighted (fixed effects)
CAMLG	Other	BINDING AGENT	cyclosporine	4	CHEMBL160	DB00091	CHEMBL160	dry eye syndrome	H04	gtex	Artery_Coronary	5_134701094:G:A	5_134701094	5	134701094	-0.0352452	0.003989	9.96e-19	1.25e-16	6.05545	9	0.734356	-0.00979734	0.0162265	0.562711	3.43772	8	0.903969	10	Inverse variance weighted (fixed effects)
CAMLG	Other	BINDING AGENT	cyclosporine	4	CHEMBL160	DB00091	CHEMBL160	myocarditis	I51	gtex	Artery_Coronary	5_134701094:G:A	5_134701094	5	134701094	-0.0352452	0.003989	9.96e-19	1.25e-16	6.05545	9	0.734356	-0.00979734	0.0162265	0.562711	3.43772	8	0.903969	10	Inverse variance weighted (fixed effects)
CAMLG	Other	BINDING AGENT	cyclosporine	4	CHEMBL160	DB00091	CHEMBL160	keratoconjunctivitis	H16	gtex	Artery_Coronary	5_134701094:G:A	5_134701094	5	134701094	-0.0352452	0.003989	9.96e-19	1.25e-16	6.05545	9	0.734356	-0.00979734	0.0162265	0.562711	3.43772	8	0.903969	10	Inverse variance weighted (fixed effects)
CAMLG	Other	BINDING AGENT	cyclosporine	4	CHEMBL160	DB00091	CHEMBL160	Eczematoid dermatitis	L30	gtex	Artery_Coronary	5_134701094:G:A	5_134701094	5	134701094	-0.0352452	0.003989	9.96e-19	1.25e-16	6.05545	9	0.734356	-0.00979734	0.0162265	0.562711	3.43772	8	0.903969	10	Inverse variance weighted (fixed effects)
CAMLG	Other	BINDING AGENT	cyclosporine	4	CHEMBL160	DB00091	CHEMBL160	Eczematoid dermatitis	L27	gtex	Artery_Coronary	5_134701094:G:A	5_134701094	5	134701094	-0.0352452	0.003989	9.96e-19	1.25e-16	6.05545	9	0.734356	-0.00979734	0.0162265	0.562711	3.43772	8	0.903969	10	Inverse variance weighted (fixed effects)
CAMLG	Other	BINDING AGENT	cyclosporine	4	CHEMBL160	DB00091	CHEMBL160	kidney failure	N19	gtex	Artery_Coronary	5_134701094:G:A	5_134701094	5	134701094	-0.0352452	0.003989	9.96e-19	1.25e-16	6.05545	9	0.734356	-0.00979734	0.0162265	0.562711	3.43772	8	0.903969	10	Inverse variance weighted (fixed effects)
CAMLG	Other	BINDING AGENT	cyclosporine	4	CHEMBL160	DB00091	CHEMBL160	thrombotic thrombocytopenic purpura	M31	gtex	Artery_Coronary	5_134701094:G:A	5_134701094	5	134701094	-0.0352452	0.003989	9.96e-19	1.25e-16	6.05545	9	0.734356	-0.00979734	0.0162265	0.562711	3.43772	8	0.903969	10	Inverse variance weighted (fixed effects)
CAMLG	Other	BINDING AGENT	cyclosporine	4	CHEMBL160	DB00091	CHEMBL160	cardiac arrest	I46	gtex	Artery_Coronary	5_134701094:G:A	5_134701094	5	134701094	-0.0352452	0.003989	9.96e-19	1.25e-16	6.05545	9	0.734356	-0.00979734	0.0162265	0.562711	3.43772	8	0.903969	10	Inverse variance weighted (fixed effects)
CAMLG	Other	BINDING AGENT	cyclosporine	4	CHEMBL160	DB00091	CHEMBL160	glaucoma	CUSTOM_GLAUCOMA	gtex	Artery_Coronary	5_134701094:G:A	5_134701094	5	134701094	-0.0352452	0.003989	9.96e-19	1.25e-16	6.05545	9	0.734356	-0.00979734	0.0162265	0.562711	3.43772	8	0.903969	10	Inverse variance weighted (fixed effects)
CAMLG	Other	BINDING AGENT	cyclosporine	4	CHEMBL160	DB00091	CHEMBL160	graft versus host disease	D89	gtex	Artery_Coronary	5_134701094:G:A	5_134701094	5	134701094	-0.0352452	0.003989	9.96e-19	1.25e-16	6.05545	9	0.734356	-0.00979734	0.0162265	0.562711	3.43772	8	0.903969	10	Inverse variance weighted (fixed effects)
CAMLG	Other	BINDING AGENT	cyclosporine	4	CHEMBL160	DB00091	CHEMBL160	Leber hereditary optic neuropathy	H47	gtex	Artery_Coronary	5_134701094:G:A	5_134701094	5	134701094	-0.0352452	0.003989	9.96e-19	1.25e-16	6.05545	9	0.734356	-0.00979734	0.0162265	0.562711	3.43772	8	0.903969	10	Inverse variance weighted (fixed effects)
CAMLG	Other	BINDING AGENT	cyclosporine	4	CHEMBL160	DB00091	CHEMBL160	Acute kidney injury	N17	gtex	Artery_Coronary	5_134701094:G:A	5_134701094	5	134701094	-0.0352452	0.003989	9.96e-19	1.25e-16	6.05545	9	0.734356	-0.00979734	0.0162265	0.562711	3.43772	8	0.903969	10	Inverse variance weighted (fixed effects)
CAMLG	Other	BINDING AGENT	cyclosporine	4	CHEMBL160	DB00091	CHEMBL160	Aplastic anemia	D61	gtex	Artery_Coronary	5_134701094:G:A	5_134701094	5	134701094	-0.0352452	0.003989	9.96e-19	1.25e-16	6.05545	9	0.734356	-0.00979734	0.0162265	0.562711	3.43772	8	0.903969	10	Inverse variance weighted (fixed effects)
CAMLG	Other	BINDING AGENT	cyclosporine	4	CHEMBL160	DB00091	CHEMBL160	hemophagocytic syndrome	D76	gtex	Artery_Coronary	5_134701094:G:A	5_134701094	5	134701094	-0.0352452	0.003989	9.96e-19	1.25e-16	6.05545	9	0.734356	-0.00979734	0.0162265	0.562711	3.43772	8	0.903969	10	Inverse variance weighted (fixed effects)
CAMLG	Other	BINDING AGENT	cyclosporine	4	CHEMBL160	DB00091	CHEMBL160	immune system disease	D89	gtex	Artery_Coronary	5_134701094:G:A	5_134701094	5	134701094	-0.0352452	0.003989	9.96e-19	1.25e-16	6.05545	9	0.734356	-0.00979734	0.0162265	0.562711	3.43772	8	0.903969	10	Inverse variance weighted (fixed effects)
CAMLG	Other	BINDING AGENT	cyclosporine	4	CHEMBL160	DB00091	CHEMBL160	kidney failure	N17	gtex	Artery_Coronary	5_134701094:G:A	5_134701094	5	134701094	-0.0352452	0.003989	9.96e-19	1.25e-16	6.05545	9	0.734356	-0.00979734	0.0162265	0.562711	3.43772	8	0.903969	10	Inverse variance weighted (fixed effects)
CAMLG	Other	BINDING AGENT	cyclosporine	4	CHEMBL160	DB00091	CHEMBL160	systemic inflammatory response syndrome	R65	gtex	Artery_Coronary	5_134701094:G:A	5_134701094	5	134701094	-0.0352452	0.003989	9.96e-19	1.25e-16	6.05545	9	0.734356	-0.00979734	0.0162265	0.562711	3.43772	8	0.903969	10	Inverse variance weighted (fixed effects)
CAMLG	Other	BINDING AGENT	cyclosporine	4	CHEMBL160	DB00091	CHEMBL160	diabetes mellitus	E10	gtex	Artery_Coronary	5_134701094:G:A	5_134701094	5	134701094	-0.0352452	0.003989	9.96e-19	1.25e-16	6.05545	9	0.734356	-0.00979734	0.0162265	0.562711	3.43772	8	0.903969	10	Inverse variance weighted (fixed effects)
CAMLG	Other	BINDING AGENT	cyclosporine	4	CHEMBL160	DB00091	CHEMBL160	diabetes mellitus	E08	gtex	Artery_Coronary	5_134701094:G:A	5_134701094	5	134701094	-0.0352452	0.003989	9.96e-19	1.25e-16	6.05545	9	0.734356	-0.00979734	0.0162265	0.562711	3.43772	8	0.903969	10	Inverse variance weighted (fixed effects)
CAMLG	Other	BINDING AGENT	cyclosporine	4	CHEMBL160	DB00091	CHEMBL160	membranous glomerulonephritis	N03	gtex	Artery_Coronary	5_134701094:G:A	5_134701094	5	134701094	-0.0352452	0.003989	9.96e-19	1.25e-16	6.05545	9	0.734356	-0.00979734	0.0162265	0.562711	3.43772	8	0.903969	10	Inverse variance weighted (fixed effects)
CAMLG	Other	BINDING AGENT	cyclosporine	4	CHEMBL160	DB00091	CHEMBL160	eye disease	H44	gtex	Artery_Coronary	5_134701094:G:A	5_134701094	5	134701094	-0.0352452	0.003989	9.96e-19	1.25e-16	6.05545	9	0.734356	-0.00979734	0.0162265	0.562711	3.43772	8	0.903969	10	Inverse variance weighted (fixed effects)
CAMLG	Other	BINDING AGENT	cyclosporine	4	CHEMBL160	DB00091	CHEMBL160	chronic kidney disease	N18	gtex	Artery_Coronary	5_134701094:G:A	5_134701094	5	134701094	-0.0352452	0.003989	9.96e-19	1.25e-16	6.05545	9	0.734356	-0.00979734	0.0162265	0.562711	3.43772	8	0.903969	10	Inverse variance weighted (fixed effects)
CAMLG	Other	BINDING AGENT	cyclosporine	4	CHEMBL160	DB00091	CHEMBL160	kidney disease	N28	gtex	Artery_Coronary	5_134701094:G:A	5_134701094	5	134701094	-0.0352452	0.003989	9.96e-19	1.25e-16	6.05545	9	0.734356	-0.00979734	0.0162265	0.562711	3.43772	8	0.903969	10	Inverse variance weighted (fixed effects)
CAMLG	Other	BINDING AGENT	cyclosporine	4	CHEMBL160	DB00091	CHEMBL160	kidney disease	N26	gtex	Artery_Coronary	5_134701094:G:A	5_134701094	5	134701094	-0.0352452	0.003989	9.96e-19	1.25e-16	6.05545	9	0.734356	-0.00979734	0.0162265	0.562711	3.43772	8	0.903969	10	Inverse variance weighted (fixed effects)
CAMLG	Other	BINDING AGENT	cyclosporine	4	CHEMBL160	DB00091	CHEMBL160	kidney disease	N08	gtex	Artery_Coronary	5_134701094:G:A	5_134701094	5	134701094	-0.0352452	0.003989	9.96e-19	1.25e-16	6.05545	9	0.734356	-0.00979734	0.0162265	0.562711	3.43772	8	0.903969	10	Inverse variance weighted (fixed effects)
CAMLG	Other	BINDING AGENT	cyclosporine	4	CHEMBL160	DB00091	CHEMBL160	chronic graft versus host disease	D89	gtex	Artery_Coronary	5_134701094:G:A	5_134701094	5	134701094	-0.0352452	0.003989	9.96e-19	1.25e-16	6.05545	9	0.734356	-0.00979734	0.0162265	0.562711	3.43772	8	0.903969	10	Inverse variance weighted (fixed effects)
CAMLG	Other	BINDING AGENT	cyclosporine	4	CHEMBL160	DB00091	CHEMBL160	familial atrioventricular septal defect	Q21	gtex	Artery_Coronary	5_134701094:G:A	5_134701094	5	134701094	-0.0352452	0.003989	9.96e-19	1.25e-16	6.05545	9	0.734356	-0.00979734	0.0162265	0.562711	3.43772	8	0.903969	10	Inverse variance weighted (fixed effects)
CAMLG	Other	BINDING AGENT	cyclosporine	4	CHEMBL160	DB00091	CHEMBL160	atopic eczema	L20	gtex	Artery_Coronary	5_134701094:G:A	5_134701094	5	134701094	-0.0352452	0.003989	9.96e-19	1.25e-16	6.05545	9	0.734356	-0.00979734	0.0162265	0.562711	3.43772	8	0.903969	10	Inverse variance weighted (fixed effects)
CAMLG	Other	BINDING AGENT	cyclosporine	4	CHEMBL160	DB00091	CHEMBL160	myocardial infarction	CUSTOM_CAD	gtex	Artery_Coronary	5_134701094:G:A	5_134701094	5	134701094	-0.0352452	0.003989	9.96e-19	1.25e-16	6.05545	9	0.734356	-0.00979734	0.0162265	0.562711	3.43772	8	0.903969	10	Inverse variance weighted (fixed effects)
CAMLG	Other	BINDING AGENT	cyclosporine	4	CHEMBL160	DB00091	CHEMBL160	Anemia, Hemolytic, Autoimmune	D89	gtex	Artery_Coronary	5_134701094:G:A	5_134701094	5	134701094	-0.0352452	0.003989	9.96e-19	1.25e-16	6.05545	9	0.734356	-0.00979734	0.0162265	0.562711	3.43772	8	0.903969	10	Inverse variance weighted (fixed effects)
CAMLG	Other	BINDING AGENT	cyclosporine	4	CHEMBL160	DB00091	CHEMBL160	periodontitis	K05	gtex	Artery_Coronary	5_134701094:G:A	5_134701094	5	134701094	-0.0352452	0.003989	9.96e-19	1.25e-16	6.05545	9	0.734356	-0.00979734	0.0162265	0.562711	3.43772	8	0.903969	10	Inverse variance weighted (fixed effects)
CAMLG	Other	BINDING AGENT	cyclosporine	4	CHEMBL160	DB00091	CHEMBL160	myocardial infarction	I22	gtex	Artery_Coronary	5_134701094:G:A	5_134701094	5	134701094	-0.0352452	0.003989	9.96e-19	1.25e-16	6.05545	9	0.734356	-0.00979734	0.0162265	0.562711	3.43772	8	0.903969	10	Inverse variance weighted (fixed effects)
CAMLG	Other	BINDING AGENT	cyclosporine	4	CHEMBL160	DB00091	CHEMBL160	juvenile dermatomyositis	M33	gtex	Artery_Coronary	5_134701094:G:A	5_134701094	5	134701094	-0.0352452	0.003989	9.96e-19	1.25e-16	6.05545	9	0.734356	-0.00979734	0.0162265	0.562711	3.43772	8	0.903969	10	Inverse variance weighted (fixed effects)
CAMLG	Other	BINDING AGENT	cyclosporine	4	CHEMBL160	DB00091	CHEMBL160	juvenile dermatomyositis	G72	gtex	Artery_Coronary	5_134701094:G:A	5_134701094	5	134701094	-0.0352452	0.003989	9.96e-19	1.25e-16	6.05545	9	0.734356	-0.00979734	0.0162265	0.562711	3.43772	8	0.903969	10	Inverse variance weighted (fixed effects)
CAMLG	Other	BINDING AGENT	cyclosporine	4	CHEMBL160	DB00091	CHEMBL160	immune system disease	M30	gtex	Artery_Coronary	5_134701094:G:A	5_134701094	5	134701094	-0.0352452	0.003989	9.96e-19	1.25e-16	6.05545	9	0.734356	-0.00979734	0.0162265	0.562711	3.43772	8	0.903969	10	Inverse variance weighted (fixed effects)
CAMLG	Other	BINDING AGENT	cyclosporine	4	CHEMBL160	DB00091	CHEMBL160	liver disease	K70	gtex	Artery_Coronary	5_134701094:G:A	5_134701094	5	134701094	-0.0352452	0.003989	9.96e-19	1.25e-16	6.05545	9	0.734356	-0.00979734	0.0162265	0.562711	3.43772	8	0.903969	10	Inverse variance weighted (fixed effects)
CAMLG	Other	BINDING AGENT	cyclosporine	4	CHEMBL160	DB00091	CHEMBL160	myositis	M60	gtex	Artery_Coronary	5_134701094:G:A	5_134701094	5	134701094	-0.0352452	0.003989	9.96e-19	1.25e-16	6.05545	9	0.734356	-0.00979734	0.0162265	0.562711	3.43772	8	0.903969	10	Inverse variance weighted (fixed effects)
CAMLG	Other	BINDING AGENT	cyclosporine	4	CHEMBL160	DB00091	CHEMBL160	rheumatoid arthritis	CUSTOM_RA	gtex	Artery_Coronary	5_134701094:G:A	5_134701094	5	134701094	-0.0352452	0.003989	9.96e-19	1.25e-16	6.05545	9	0.734356	-0.00979734	0.0162265	0.562711	3.43772	8	0.903969	10	Inverse variance weighted (fixed effects)
CAMLG	Other	BINDING AGENT	cyclosporine	4	CHEMBL160	DB00091	CHEMBL160	pterygium	H11	gtex	Artery_Coronary	5_134701094:G:A	5_134701094	5	134701094	-0.0352452	0.003989	9.96e-19	1.25e-16	6.05545	9	0.734356	-0.00979734	0.0162265	0.562711	3.43772	8	0.903969	10	Inverse variance weighted (fixed effects)
CAMLG	Other	BINDING AGENT	cyclosporine	4	CHEMBL160	DB00091	CHEMBL160	psoriasis	L40	gtex	Artery_Coronary	5_134701094:G:A	5_134701094	5	134701094	-0.0352452	0.003989	9.96e-19	1.25e-16	6.05545	9	0.734356	-0.00979734	0.0162265	0.562711	3.43772	8	0.903969	10	Inverse variance weighted (fixed effects)
CAMLG	Other	BINDING AGENT	cyclosporine	4	CHEMBL160	DB00091	CHEMBL160	acute myocardial infarction	CUSTOM_CAD	gtex	Artery_Coronary	5_134701094:G:A	5_134701094	5	134701094	-0.0352452	0.003989	9.96e-19	1.25e-16	6.05545	9	0.734356	-0.00979734	0.0162265	0.562711	3.43772	8	0.903969	10	Inverse variance weighted (fixed effects)
CAMLG	Other	BINDING AGENT	cyclosporine	4	CHEMBL160	DB00091	CHEMBL160	interstitial cystitis	N30	gtex	Artery_Coronary	5_134701094:G:A	5_134701094	5	134701094	-0.0352452	0.003989	9.96e-19	1.25e-16	6.05545	9	0.734356	-0.00979734	0.0162265	0.562711	3.43772	8	0.903969	10	Inverse variance weighted (fixed effects)
CAMLG	Other	BINDING AGENT	cyclosporine	4	CHEMBL160	DB00091	CHEMBL160	bronchiolitis obliterans	J44	gtex	Artery_Coronary	5_134701094:G:A	5_134701094	5	134701094	-0.0352452	0.003989	9.96e-19	1.25e-16	6.05545	9	0.734356	-0.00979734	0.0162265	0.562711	3.43772	8	0.903969	10	Inverse variance weighted (fixed effects)
CAMLG	Other	BINDING AGENT	cyclosporine	4	CHEMBL160	DB00091	CHEMBL160	Anemia, Hemolytic, Autoimmune	D59	gtex	Artery_Coronary	5_134701094:G:A	5_134701094	5	134701094	-0.0352452	0.003989	9.96e-19	1.25e-16	6.05545	9	0.734356	-0.00979734	0.0162265	0.562711	3.43772	8	0.903969	10	Inverse variance weighted (fixed effects)
CAMLG	Other	BINDING AGENT	cyclosporine	4	CHEMBL160	DB00091	CHEMBL160	retinal vasculitis	H35	gtex	Artery_Coronary	5_134701094:G:A	5_134701094	5	134701094	-0.0352452	0.003989	9.96e-19	1.25e-16	6.05545	9	0.734356	-0.00979734	0.0162265	0.562711	3.43772	8	0.903969	10	Inverse variance weighted (fixed effects)
CAMLG	Other	BINDING AGENT	cyclosporine	4	CHEMBL160	DB00091	CHEMBL160	lung disease	J98	gtex	Artery_Coronary	5_134701094:G:A	5_134701094	5	134701094	-0.0352452	0.003989	9.96e-19	1.25e-16	6.05545	9	0.734356	-0.00979734	0.0162265	0.562711	3.43772	8	0.903969	10	Inverse variance weighted (fixed effects)
CAMLG	Other	BINDING AGENT	cyclosporine	4	CHEMBL160	DB00091	CHEMBL160	Behcet's syndrome	M35	gtex	Artery_Coronary	5_134701094:G:A	5_134701094	5	134701094	-0.0352452	0.003989	9.96e-19	1.25e-16	6.05545	9	0.734356	-0.00979734	0.0162265	0.562711	3.43772	8	0.903969	10	Inverse variance weighted (fixed effects)
CAMLG	Other	BINDING AGENT	cyclosporine	4	CHEMBL160	DB00091	CHEMBL160	heart disease	I51	gtex	Artery_Coronary	5_134701094:G:A	5_134701094	5	134701094	-0.0352452	0.003989	9.96e-19	1.25e-16	6.05545	9	0.734356	-0.00979734	0.0162265	0.562711	3.43772	8	0.903969	10	Inverse variance weighted (fixed effects)
CAMLG	Other	BINDING AGENT	cyclosporine	4	CHEMBL160	DB00091	CHEMBL160	myocardial infarction	I21	gtex	Artery_Coronary	5_134701094:G:A	5_134701094	5	134701094	-0.0352452	0.003989	9.96e-19	1.25e-16	6.05545	9	0.734356	-0.00979734	0.0162265	0.562711	3.43772	8	0.903969	10	Inverse variance weighted (fixed effects)
CAMLG	Other	BINDING AGENT	cyclosporine	4	CHEMBL160	DB00091	CHEMBL160	heart disease	I24	gtex	Artery_Coronary	5_134701094:G:A	5_134701094	5	134701094	-0.0352452	0.003989	9.96e-19	1.25e-16	6.05545	9	0.734356	-0.00979734	0.0162265	0.562711	3.43772	8	0.903969	10	Inverse variance weighted (fixed effects)
CAMLG	Other	BINDING AGENT	cyclosporine	4	CHEMBL160	DB00091	CHEMBL160	heart disease	CUSTOM_CAD	gtex	Artery_Coronary	5_134701094:G:A	5_134701094	5	134701094	-0.0352452	0.003989	9.96e-19	1.25e-16	6.05545	9	0.734356	-0.00979734	0.0162265	0.562711	3.43772	8	0.903969	10	Inverse variance weighted (fixed effects)
CAMLG	Other	BINDING AGENT	cyclosporine	4	CHEMBL160	DB00091	CHEMBL160	chronic granulomatous disease	D71	gtex	Artery_Coronary	5_134701094:G:A	5_134701094	5	134701094	-0.0352452	0.003989	9.96e-19	1.25e-16	6.05545	9	0.734356	-0.00979734	0.0162265	0.562711	3.43772	8	0.903969	10	Inverse variance weighted (fixed effects)
CAMLG	Other	BINDING AGENT	cyclosporine	4	CHEMBL160	DB00091	CHEMBL160	myositis	G72	gtex	Artery_Coronary	5_134701094:G:A	5_134701094	5	134701094	-0.0352452	0.003989	9.96e-19	1.25e-16	6.05545	9	0.734356	-0.00979734	0.0162265	0.562711	3.43772	8	0.903969	10	Inverse variance weighted (fixed effects)
CAMLG	Other	BINDING AGENT	cyclosporine	4	CHEMBL160	DB00091	CHEMBL160	rheumatoid arthritis	M06	gtex	Artery_Coronary	5_134701094:G:A	5_134701094	5	134701094	-0.0352452	0.003989	9.96e-19	1.25e-16	6.05545	9	0.734356	-0.00979734	0.0162265	0.562711	3.43772	8	0.903969	10	Inverse variance weighted (fixed effects)
CAMLG	Other	BINDING AGENT	cyclosporine	4	CHEMBL160	DB00091	CHEMBL160	rheumatoid arthritis	M05	gtex	Artery_Coronary	5_134701094:G:A	5_134701094	5	134701094	-0.0352452	0.003989	9.96e-19	1.25e-16	6.05545	9	0.734356	-0.00979734	0.0162265	0.562711	3.43772	8	0.903969	10	Inverse variance weighted (fixed effects)
CAMLG	Other	BINDING AGENT	cyclosporine	4	CHEMBL160	DB00091	CHEMBL160	myelodysplastic syndrome	Q93	gtex	Artery_Coronary	5_134701094:G:A	5_134701094	5	134701094	-0.0352452	0.003989	9.96e-19	1.25e-16	6.05545	9	0.734356	-0.00979734	0.0162265	0.562711	3.43772	8	0.903969	10	Inverse variance weighted (fixed effects)
CAMLG	Other	BINDING AGENT	cyclosporine	4	CHEMBL160	DB00091	CHEMBL160	Autoimmune Hepatitis	K75	gtex	Artery_Coronary	5_134701094:G:A	5_134701094	5	134701094	-0.0352452	0.003989	9.96e-19	1.25e-16	6.05545	9	0.734356	-0.00979734	0.0162265	0.562711	3.43772	8	0.903969	10	Inverse variance weighted (fixed effects)
CAMLG	Other	BINDING AGENT	cyclosporine	4	CHEMBL160	DB00091	CHEMBL160	allergic conjunctivitis	H10	gtex	Artery_Coronary	5_134701094:G:A	5_134701094	5	134701094	-0.0352452	0.003989	9.96e-19	1.25e-16	6.05545	9	0.734356	-0.00979734	0.0162265	0.562711	3.43772	8	0.903969	10	Inverse variance weighted (fixed effects)
CAMLG	Other	BINDING AGENT	cyclosporine	4	CHEMBL160	DB00091	CHEMBL160	autoimmune thrombocytopenic purpura	D69	gtex	Artery_Coronary	5_134701094:G:A	5_134701094	5	134701094	-0.0352452	0.003989	9.96e-19	1.25e-16	6.05545	9	0.734356	-0.00979734	0.0162265	0.562711	3.43772	8	0.903969	10	Inverse variance weighted (fixed effects)
CAMLG	Other	BINDING AGENT	cyclosporine	4	CHEMBL160	DB00091	CHEMBL160	acute myocardial infarction	I21	gtex	Artery_Coronary	5_134701094:G:A	5_134701094	5	134701094	-0.0352452	0.003989	9.96e-19	1.25e-16	6.05545	9	0.734356	-0.00979734	0.0162265	0.562711	3.43772	8	0.903969	10	Inverse variance weighted (fixed effects)
CAMLG	Other	BINDING AGENT	cyclosporine	4	CHEMBL160	DB00091	CHEMBL160	corneal disease	H18	gtex	Artery_Coronary	5_134701094:G:A	5_134701094	5	134701094	-0.0352452	0.003989	9.96e-19	1.25e-16	6.05545	9	0.734356	-0.00979734	0.0162265	0.562711	3.43772	8	0.903969	10	Inverse variance weighted (fixed effects)
CAMLG	Other	BINDING AGENT	cyclosporine	4	CHEMBL160	DB00091	CHEMBL160	juvenile dermatomyositis	M60	gtex	Artery_Coronary	5_134701094:G:A	5_134701094	5	134701094	-0.0352452	0.003989	9.96e-19	1.25e-16	6.05545	9	0.734356	-0.00979734	0.0162265	0.562711	3.43772	8	0.903969	10	Inverse variance weighted (fixed effects)
CAMLG	Other	BINDING AGENT	voclosporin	4	CHEMBL5314379	DB11693	CHEMBL5314379	kidney disease	N08	gtex	Artery_Coronary	5_134701094:G:A	5_134701094	5	134701094	-0.0352452	0.003989	9.96e-19	1.25e-16	6.05545	9	0.734356	-0.00979734	0.0162265	0.562711	3.43772	8	0.903969	10	Inverse variance weighted (fixed effects)
CAMLG	Other	BINDING AGENT	voclosporin	4	CHEMBL5314379	DB11693	CHEMBL5314379	kidney disease	N01	gtex	Artery_Coronary	5_134701094:G:A	5_134701094	5	134701094	-0.0352452	0.003989	9.96e-19	1.25e-16	6.05545	9	0.734356	-0.00979734	0.0162265	0.562711	3.43772	8	0.903969	10	Inverse variance weighted (fixed effects)
CAMLG	Other	BINDING AGENT	voclosporin	4	CHEMBL5314379	DB11693	CHEMBL5314379	psoriasis	L40	gtex	Artery_Coronary	5_134701094:G:A	5_134701094	5	134701094	-0.0352452	0.003989	9.96e-19	1.25e-16	6.05545	9	0.734356	-0.00979734	0.0162265	0.562711	3.43772	8	0.903969	10	Inverse variance weighted (fixed effects)
CAMLG	Other	BINDING AGENT	voclosporin	4	CHEMBL5314379	DB11693	CHEMBL5314379	immune system disease	M30	gtex	Artery_Coronary	5_134701094:G:A	5_134701094	5	134701094	-0.0352452	0.003989	9.96e-19	1.25e-16	6.05545	9	0.734356	-0.00979734	0.0162265	0.562711	3.43772	8	0.903969	10	Inverse variance weighted (fixed effects)
CAMLG	Other	BINDING AGENT	voclosporin	4	CHEMBL5314379	DB11693	CHEMBL5314379	immune system disease	D89	gtex	Artery_Coronary	5_134701094:G:A	5_134701094	5	134701094	-0.0352452	0.003989	9.96e-19	1.25e-16	6.05545	9	0.734356	-0.00979734	0.0162265	0.562711	3.43772	8	0.903969	10	Inverse variance weighted (fixed effects)
CAMLG	Other	BINDING AGENT	voclosporin	4	CHEMBL5314379	DB11693	CHEMBL5314379	anterior uveitis	H20	gtex	Artery_Coronary	5_134701094:G:A	5_134701094	5	134701094	-0.0352452	0.003989	9.96e-19	1.25e-16	6.05545	9	0.734356	-0.00979734	0.0162265	0.562711	3.43772	8	0.903969	10	Inverse variance weighted (fixed effects)
CAMLG	Other	BINDING AGENT	voclosporin	4	CHEMBL5314379	DB11693	CHEMBL5314379	panuveitis	H44	gtex	Artery_Coronary	5_134701094:G:A	5_134701094	5	134701094	-0.0352452	0.003989	9.96e-19	1.25e-16	6.05545	9	0.734356	-0.00979734	0.0162265	0.562711	3.43772	8	0.903969	10	Inverse variance weighted (fixed effects)
CAMLG	Other	BINDING AGENT	voclosporin	4	CHEMBL5314379	DB11693	CHEMBL5314379	dry eye syndrome	H04	gtex	Artery_Coronary	5_134701094:G:A	5_134701094	5	134701094	-0.0352452	0.003989	9.96e-19	1.25e-16	6.05545	9	0.734356	-0.00979734	0.0162265	0.562711	3.43772	8	0.903969	10	Inverse variance weighted (fixed effects)
CAMLG	Other	BINDING AGENT	voclosporin	4	CHEMBL5314379	DB11693	CHEMBL5314379	kidney disease	N28	gtex	Artery_Coronary	5_134701094:G:A	5_134701094	5	134701094	-0.0352452	0.003989	9.96e-19	1.25e-16	6.05545	9	0.734356	-0.00979734	0.0162265	0.562711	3.43772	8	0.903969	10	Inverse variance weighted (fixed effects)
CAMLG	Other	BINDING AGENT	voclosporin	4	CHEMBL5314379	DB11693	CHEMBL5314379	posterior uveitis	H30	gtex	Artery_Coronary	5_134701094:G:A	5_134701094	5	134701094	-0.0352452	0.003989	9.96e-19	1.25e-16	6.05545	9	0.734356	-0.00979734	0.0162265	0.562711	3.43772	8	0.903969	10	Inverse variance weighted (fixed effects)
CAMLG	Other	BINDING AGENT	voclosporin	4	CHEMBL5314379	DB11693	CHEMBL5314379	uveitis	H20	gtex	Artery_Coronary	5_134701094:G:A	5_134701094	5	134701094	-0.0352452	0.003989	9.96e-19	1.25e-16	6.05545	9	0.734356	-0.00979734	0.0162265	0.562711	3.43772	8	0.903969	10	Inverse variance weighted (fixed effects)
CAMLG	Other	BINDING AGENT	voclosporin	4	CHEMBL5314379	DB11693	CHEMBL5314379	systemic lupus erythematosus	M32	gtex	Artery_Coronary	5_134701094:G:A	5_134701094	5	134701094	-0.0352452	0.003989	9.96e-19	1.25e-16	6.05545	9	0.734356	-0.00979734	0.0162265	0.562711	3.43772	8	0.903969	10	Inverse variance weighted (fixed effects)
CAMLG	Other	BINDING AGENT	voclosporin	4	CHEMBL5314379	DB11693	CHEMBL5314379	kidney disease	N26	gtex	Artery_Coronary	5_134701094:G:A	5_134701094	5	134701094	-0.0352452	0.003989	9.96e-19	1.25e-16	6.05545	9	0.734356	-0.00979734	0.0162265	0.562711	3.43772	8	0.903969	10	Inverse variance weighted (fixed effects)
CAMLG	Other	BINDING AGENT	cyclosporine	4	CHEMBL160	DB00091	CHEMBL160	membranous glomerulonephritis	N06	gtex	Esophagus_Mucosa	5_134644243:A:G	5_134644243	5	134644243	-0.0352452	0.003989	9.96e-19	1.25e-16	6.05545	9	0.734356	-0.00979734	0.0162265	0.562711	3.43772	8	0.903969	10	Inverse variance weighted (fixed effects)
CAMLG	Other	BINDING AGENT	cyclosporine	4	CHEMBL160	DB00091	CHEMBL160	Epiphora	H04	gtex	Esophagus_Mucosa	5_134644243:A:G	5_134644243	5	134644243	-0.0352452	0.003989	9.96e-19	1.25e-16	6.05545	9	0.734356	-0.00979734	0.0162265	0.562711	3.43772	8	0.903969	10	Inverse variance weighted (fixed effects)
CAMLG	Other	BINDING AGENT	cyclosporine	4	CHEMBL160	DB00091	CHEMBL160	kidney disease	N01	gtex	Esophagus_Mucosa	5_134644243:A:G	5_134644243	5	134644243	-0.0352452	0.003989	9.96e-19	1.25e-16	6.05545	9	0.734356	-0.00979734	0.0162265	0.562711	3.43772	8	0.903969	10	Inverse variance weighted (fixed effects)
CAMLG	Other	BINDING AGENT	cyclosporine	4	CHEMBL160	DB00091	CHEMBL160	liver disease	K76	gtex	Esophagus_Mucosa	5_134644243:A:G	5_134644243	5	134644243	-0.0352452	0.003989	9.96e-19	1.25e-16	6.05545	9	0.734356	-0.00979734	0.0162265	0.562711	3.43772	8	0.903969	10	Inverse variance weighted (fixed effects)
CAMLG	Other	BINDING AGENT	cyclosporine	4	CHEMBL160	DB00091	CHEMBL160	liver disease	K75	gtex	Esophagus_Mucosa	5_134644243:A:G	5_134644243	5	134644243	-0.0352452	0.003989	9.96e-19	1.25e-16	6.05545	9	0.734356	-0.00979734	0.0162265	0.562711	3.43772	8	0.903969	10	Inverse variance weighted (fixed effects)
CAMLG	Other	BINDING AGENT	cyclosporine	4	CHEMBL160	DB00091	CHEMBL160	Stevens-Johnson syndrome	L51	gtex	Esophagus_Mucosa	5_134644243:A:G	5_134644243	5	134644243	-0.0352452	0.003989	9.96e-19	1.25e-16	6.05545	9	0.734356	-0.00979734	0.0162265	0.562711	3.43772	8	0.903969	10	Inverse variance weighted (fixed effects)
CAMLG	Other	BINDING AGENT	cyclosporine	4	CHEMBL160	DB00091	CHEMBL160	diabetes mellitus	E13	gtex	Esophagus_Mucosa	5_134644243:A:G	5_134644243	5	134644243	-0.0352452	0.003989	9.96e-19	1.25e-16	6.05545	9	0.734356	-0.00979734	0.0162265	0.562711	3.43772	8	0.903969	10	Inverse variance weighted (fixed effects)
CAMLG	Other	BINDING AGENT	cyclosporine	4	CHEMBL160	DB00091	CHEMBL160	familial lipoprotein lipase deficiency	E78	gtex	Esophagus_Mucosa	5_134644243:A:G	5_134644243	5	134644243	-0.0352452	0.003989	9.96e-19	1.25e-16	6.05545	9	0.734356	-0.00979734	0.0162265	0.562711	3.43772	8	0.903969	10	Inverse variance weighted (fixed effects)
CAMLG	Other	BINDING AGENT	cyclosporine	4	CHEMBL160	DB00091	CHEMBL160	type 1 diabetes mellitus	E10	gtex	Esophagus_Mucosa	5_134644243:A:G	5_134644243	5	134644243	-0.0352452	0.003989	9.96e-19	1.25e-16	6.05545	9	0.734356	-0.00979734	0.0162265	0.562711	3.43772	8	0.903969	10	Inverse variance weighted (fixed effects)
CAMLG	Other	BINDING AGENT	cyclosporine	4	CHEMBL160	DB00091	CHEMBL160	glaucoma	H40	gtex	Esophagus_Mucosa	5_134644243:A:G	5_134644243	5	134644243	-0.0352452	0.003989	9.96e-19	1.25e-16	6.05545	9	0.734356	-0.00979734	0.0162265	0.562711	3.43772	8	0.903969	10	Inverse variance weighted (fixed effects)
CAMLG	Other	BINDING AGENT	cyclosporine	4	CHEMBL160	DB00091	CHEMBL160	atopic eczema	L30	gtex	Esophagus_Mucosa	5_134644243:A:G	5_134644243	5	134644243	-0.0352452	0.003989	9.96e-19	1.25e-16	6.05545	9	0.734356	-0.00979734	0.0162265	0.562711	3.43772	8	0.903969	10	Inverse variance weighted (fixed effects)
CAMLG	Other	BINDING AGENT	cyclosporine	4	CHEMBL160	DB00091	CHEMBL160	dry eye syndrome	H04	gtex	Esophagus_Mucosa	5_134644243:A:G	5_134644243	5	134644243	-0.0352452	0.003989	9.96e-19	1.25e-16	6.05545	9	0.734356	-0.00979734	0.0162265	0.562711	3.43772	8	0.903969	10	Inverse variance weighted (fixed effects)
CAMLG	Other	BINDING AGENT	cyclosporine	4	CHEMBL160	DB00091	CHEMBL160	myocarditis	I51	gtex	Esophagus_Mucosa	5_134644243:A:G	5_134644243	5	134644243	-0.0352452	0.003989	9.96e-19	1.25e-16	6.05545	9	0.734356	-0.00979734	0.0162265	0.562711	3.43772	8	0.903969	10	Inverse variance weighted (fixed effects)
CAMLG	Other	BINDING AGENT	cyclosporine	4	CHEMBL160	DB00091	CHEMBL160	keratoconjunctivitis	H16	gtex	Esophagus_Mucosa	5_134644243:A:G	5_134644243	5	134644243	-0.0352452	0.003989	9.96e-19	1.25e-16	6.05545	9	0.734356	-0.00979734	0.0162265	0.562711	3.43772	8	0.903969	10	Inverse variance weighted (fixed effects)
CAMLG	Other	BINDING AGENT	cyclosporine	4	CHEMBL160	DB00091	CHEMBL160	Eczematoid dermatitis	L30	gtex	Esophagus_Mucosa	5_134644243:A:G	5_134644243	5	134644243	-0.0352452	0.003989	9.96e-19	1.25e-16	6.05545	9	0.734356	-0.00979734	0.0162265	0.562711	3.43772	8	0.903969	10	Inverse variance weighted (fixed effects)
CAMLG	Other	BINDING AGENT	cyclosporine	4	CHEMBL160	DB00091	CHEMBL160	Eczematoid dermatitis	L27	gtex	Esophagus_Mucosa	5_134644243:A:G	5_134644243	5	134644243	-0.0352452	0.003989	9.96e-19	1.25e-16	6.05545	9	0.734356	-0.00979734	0.0162265	0.562711	3.43772	8	0.903969	10	Inverse variance weighted (fixed effects)
CAMLG	Other	BINDING AGENT	cyclosporine	4	CHEMBL160	DB00091	CHEMBL160	kidney failure	N19	gtex	Esophagus_Mucosa	5_134644243:A:G	5_134644243	5	134644243	-0.0352452	0.003989	9.96e-19	1.25e-16	6.05545	9	0.734356	-0.00979734	0.0162265	0.562711	3.43772	8	0.903969	10	Inverse variance weighted (fixed effects)
CAMLG	Other	BINDING AGENT	cyclosporine	4	CHEMBL160	DB00091	CHEMBL160	thrombotic thrombocytopenic purpura	M31	gtex	Esophagus_Mucosa	5_134644243:A:G	5_134644243	5	134644243	-0.0352452	0.003989	9.96e-19	1.25e-16	6.05545	9	0.734356	-0.00979734	0.0162265	0.562711	3.43772	8	0.903969	10	Inverse variance weighted (fixed effects)
CAMLG	Other	BINDING AGENT	cyclosporine	4	CHEMBL160	DB00091	CHEMBL160	cardiac arrest	I46	gtex	Esophagus_Mucosa	5_134644243:A:G	5_134644243	5	134644243	-0.0352452	0.003989	9.96e-19	1.25e-16	6.05545	9	0.734356	-0.00979734	0.0162265	0.562711	3.43772	8	0.903969	10	Inverse variance weighted (fixed effects)
CAMLG	Other	BINDING AGENT	cyclosporine	4	CHEMBL160	DB00091	CHEMBL160	glaucoma	CUSTOM_GLAUCOMA	gtex	Esophagus_Mucosa	5_134644243:A:G	5_134644243	5	134644243	-0.0352452	0.003989	9.96e-19	1.25e-16	6.05545	9	0.734356	-0.00979734	0.0162265	0.562711	3.43772	8	0.903969	10	Inverse variance weighted (fixed effects)
CAMLG	Other	BINDING AGENT	cyclosporine	4	CHEMBL160	DB00091	CHEMBL160	graft versus host disease	D89	gtex	Esophagus_Mucosa	5_134644243:A:G	5_134644243	5	134644243	-0.0352452	0.003989	9.96e-19	1.25e-16	6.05545	9	0.734356	-0.00979734	0.0162265	0.562711	3.43772	8	0.903969	10	Inverse variance weighted (fixed effects)
CAMLG	Other	BINDING AGENT	cyclosporine	4	CHEMBL160	DB00091	CHEMBL160	Leber hereditary optic neuropathy	H47	gtex	Esophagus_Mucosa	5_134644243:A:G	5_134644243	5	134644243	-0.0352452	0.003989	9.96e-19	1.25e-16	6.05545	9	0.734356	-0.00979734	0.0162265	0.562711	3.43772	8	0.903969	10	Inverse variance weighted (fixed effects)
CAMLG	Other	BINDING AGENT	cyclosporine	4	CHEMBL160	DB00091	CHEMBL160	Acute kidney injury	N17	gtex	Esophagus_Mucosa	5_134644243:A:G	5_134644243	5	134644243	-0.0352452	0.003989	9.96e-19	1.25e-16	6.05545	9	0.734356	-0.00979734	0.0162265	0.562711	3.43772	8	0.903969	10	Inverse variance weighted (fixed effects)
CAMLG	Other	BINDING AGENT	cyclosporine	4	CHEMBL160	DB00091	CHEMBL160	Aplastic anemia	D61	gtex	Esophagus_Mucosa	5_134644243:A:G	5_134644243	5	134644243	-0.0352452	0.003989	9.96e-19	1.25e-16	6.05545	9	0.734356	-0.00979734	0.0162265	0.562711	3.43772	8	0.903969	10	Inverse variance weighted (fixed effects)
CAMLG	Other	BINDING AGENT	cyclosporine	4	CHEMBL160	DB00091	CHEMBL160	hemophagocytic syndrome	D76	gtex	Esophagus_Mucosa	5_134644243:A:G	5_134644243	5	134644243	-0.0352452	0.003989	9.96e-19	1.25e-16	6.05545	9	0.734356	-0.00979734	0.0162265	0.562711	3.43772	8	0.903969	10	Inverse variance weighted (fixed effects)
CAMLG	Other	BINDING AGENT	cyclosporine	4	CHEMBL160	DB00091	CHEMBL160	immune system disease	D89	gtex	Esophagus_Mucosa	5_134644243:A:G	5_134644243	5	134644243	-0.0352452	0.003989	9.96e-19	1.25e-16	6.05545	9	0.734356	-0.00979734	0.0162265	0.562711	3.43772	8	0.903969	10	Inverse variance weighted (fixed effects)
CAMLG	Other	BINDING AGENT	cyclosporine	4	CHEMBL160	DB00091	CHEMBL160	kidney failure	N17	gtex	Esophagus_Mucosa	5_134644243:A:G	5_134644243	5	134644243	-0.0352452	0.003989	9.96e-19	1.25e-16	6.05545	9	0.734356	-0.00979734	0.0162265	0.562711	3.43772	8	0.903969	10	Inverse variance weighted (fixed effects)
CAMLG	Other	BINDING AGENT	cyclosporine	4	CHEMBL160	DB00091	CHEMBL160	systemic inflammatory response syndrome	R65	gtex	Esophagus_Mucosa	5_134644243:A:G	5_134644243	5	134644243	-0.0352452	0.003989	9.96e-19	1.25e-16	6.05545	9	0.734356	-0.00979734	0.0162265	0.562711	3.43772	8	0.903969	10	Inverse variance weighted (fixed effects)
CAMLG	Other	BINDING AGENT	cyclosporine	4	CHEMBL160	DB00091	CHEMBL160	diabetes mellitus	E10	gtex	Esophagus_Mucosa	5_134644243:A:G	5_134644243	5	134644243	-0.0352452	0.003989	9.96e-19	1.25e-16	6.05545	9	0.734356	-0.00979734	0.0162265	0.562711	3.43772	8	0.903969	10	Inverse variance weighted (fixed effects)
CAMLG	Other	BINDING AGENT	cyclosporine	4	CHEMBL160	DB00091	CHEMBL160	diabetes mellitus	E08	gtex	Esophagus_Mucosa	5_134644243:A:G	5_134644243	5	134644243	-0.0352452	0.003989	9.96e-19	1.25e-16	6.05545	9	0.734356	-0.00979734	0.0162265	0.562711	3.43772	8	0.903969	10	Inverse variance weighted (fixed effects)
CAMLG	Other	BINDING AGENT	cyclosporine	4	CHEMBL160	DB00091	CHEMBL160	membranous glomerulonephritis	N03	gtex	Esophagus_Mucosa	5_134644243:A:G	5_134644243	5	134644243	-0.0352452	0.003989	9.96e-19	1.25e-16	6.05545	9	0.734356	-0.00979734	0.0162265	0.562711	3.43772	8	0.903969	10	Inverse variance weighted (fixed effects)
CAMLG	Other	BINDING AGENT	cyclosporine	4	CHEMBL160	DB00091	CHEMBL160	eye disease	H44	gtex	Esophagus_Mucosa	5_134644243:A:G	5_134644243	5	134644243	-0.0352452	0.003989	9.96e-19	1.25e-16	6.05545	9	0.734356	-0.00979734	0.0162265	0.562711	3.43772	8	0.903969	10	Inverse variance weighted (fixed effects)
CAMLG	Other	BINDING AGENT	cyclosporine	4	CHEMBL160	DB00091	CHEMBL160	chronic kidney disease	N18	gtex	Esophagus_Mucosa	5_134644243:A:G	5_134644243	5	134644243	-0.0352452	0.003989	9.96e-19	1.25e-16	6.05545	9	0.734356	-0.00979734	0.0162265	0.562711	3.43772	8	0.903969	10	Inverse variance weighted (fixed effects)
CAMLG	Other	BINDING AGENT	cyclosporine	4	CHEMBL160	DB00091	CHEMBL160	kidney disease	N28	gtex	Esophagus_Mucosa	5_134644243:A:G	5_134644243	5	134644243	-0.0352452	0.003989	9.96e-19	1.25e-16	6.05545	9	0.734356	-0.00979734	0.0162265	0.562711	3.43772	8	0.903969	10	Inverse variance weighted (fixed effects)
CAMLG	Other	BINDING AGENT	cyclosporine	4	CHEMBL160	DB00091	CHEMBL160	kidney disease	N26	gtex	Esophagus_Mucosa	5_134644243:A:G	5_134644243	5	134644243	-0.0352452	0.003989	9.96e-19	1.25e-16	6.05545	9	0.734356	-0.00979734	0.0162265	0.562711	3.43772	8	0.903969	10	Inverse variance weighted (fixed effects)
CAMLG	Other	BINDING AGENT	cyclosporine	4	CHEMBL160	DB00091	CHEMBL160	kidney disease	N08	gtex	Esophagus_Mucosa	5_134644243:A:G	5_134644243	5	134644243	-0.0352452	0.003989	9.96e-19	1.25e-16	6.05545	9	0.734356	-0.00979734	0.0162265	0.562711	3.43772	8	0.903969	10	Inverse variance weighted (fixed effects)
CAMLG	Other	BINDING AGENT	cyclosporine	4	CHEMBL160	DB00091	CHEMBL160	chronic graft versus host disease	D89	gtex	Esophagus_Mucosa	5_134644243:A:G	5_134644243	5	134644243	-0.0352452	0.003989	9.96e-19	1.25e-16	6.05545	9	0.734356	-0.00979734	0.0162265	0.562711	3.43772	8	0.903969	10	Inverse variance weighted (fixed effects)
CAMLG	Other	BINDING AGENT	cyclosporine	4	CHEMBL160	DB00091	CHEMBL160	familial atrioventricular septal defect	Q21	gtex	Esophagus_Mucosa	5_134644243:A:G	5_134644243	5	134644243	-0.0352452	0.003989	9.96e-19	1.25e-16	6.05545	9	0.734356	-0.00979734	0.0162265	0.562711	3.43772	8	0.903969	10	Inverse variance weighted (fixed effects)
CAMLG	Other	BINDING AGENT	cyclosporine	4	CHEMBL160	DB00091	CHEMBL160	atopic eczema	L20	gtex	Esophagus_Mucosa	5_134644243:A:G	5_134644243	5	134644243	-0.0352452	0.003989	9.96e-19	1.25e-16	6.05545	9	0.734356	-0.00979734	0.0162265	0.562711	3.43772	8	0.903969	10	Inverse variance weighted (fixed effects)
CAMLG	Other	BINDING AGENT	cyclosporine	4	CHEMBL160	DB00091	CHEMBL160	myocardial infarction	CUSTOM_CAD	gtex	Esophagus_Mucosa	5_134644243:A:G	5_134644243	5	134644243	-0.0352452	0.003989	9.96e-19	1.25e-16	6.05545	9	0.734356	-0.00979734	0.0162265	0.562711	3.43772	8	0.903969	10	Inverse variance weighted (fixed effects)
CAMLG	Other	BINDING AGENT	cyclosporine	4	CHEMBL160	DB00091	CHEMBL160	Anemia, Hemolytic, Autoimmune	D89	gtex	Esophagus_Mucosa	5_134644243:A:G	5_134644243	5	134644243	-0.0352452	0.003989	9.96e-19	1.25e-16	6.05545	9	0.734356	-0.00979734	0.0162265	0.562711	3.43772	8	0.903969	10	Inverse variance weighted (fixed effects)
CAMLG	Other	BINDING AGENT	cyclosporine	4	CHEMBL160	DB00091	CHEMBL160	periodontitis	K05	gtex	Esophagus_Mucosa	5_134644243:A:G	5_134644243	5	134644243	-0.0352452	0.003989	9.96e-19	1.25e-16	6.05545	9	0.734356	-0.00979734	0.0162265	0.562711	3.43772	8	0.903969	10	Inverse variance weighted (fixed effects)
CAMLG	Other	BINDING AGENT	cyclosporine	4	CHEMBL160	DB00091	CHEMBL160	myocardial infarction	I22	gtex	Esophagus_Mucosa	5_134644243:A:G	5_134644243	5	134644243	-0.0352452	0.003989	9.96e-19	1.25e-16	6.05545	9	0.734356	-0.00979734	0.0162265	0.562711	3.43772	8	0.903969	10	Inverse variance weighted (fixed effects)
CAMLG	Other	BINDING AGENT	cyclosporine	4	CHEMBL160	DB00091	CHEMBL160	juvenile dermatomyositis	M33	gtex	Esophagus_Mucosa	5_134644243:A:G	5_134644243	5	134644243	-0.0352452	0.003989	9.96e-19	1.25e-16	6.05545	9	0.734356	-0.00979734	0.0162265	0.562711	3.43772	8	0.903969	10	Inverse variance weighted (fixed effects)
CAMLG	Other	BINDING AGENT	cyclosporine	4	CHEMBL160	DB00091	CHEMBL160	juvenile dermatomyositis	G72	gtex	Esophagus_Mucosa	5_134644243:A:G	5_134644243	5	134644243	-0.0352452	0.003989	9.96e-19	1.25e-16	6.05545	9	0.734356	-0.00979734	0.0162265	0.562711	3.43772	8	0.903969	10	Inverse variance weighted (fixed effects)
CAMLG	Other	BINDING AGENT	cyclosporine	4	CHEMBL160	DB00091	CHEMBL160	immune system disease	M30	gtex	Esophagus_Mucosa	5_134644243:A:G	5_134644243	5	134644243	-0.0352452	0.003989	9.96e-19	1.25e-16	6.05545	9	0.734356	-0.00979734	0.0162265	0.562711	3.43772	8	0.903969	10	Inverse variance weighted (fixed effects)
CAMLG	Other	BINDING AGENT	cyclosporine	4	CHEMBL160	DB00091	CHEMBL160	liver disease	K70	gtex	Esophagus_Mucosa	5_134644243:A:G	5_134644243	5	134644243	-0.0352452	0.003989	9.96e-19	1.25e-16	6.05545	9	0.734356	-0.00979734	0.0162265	0.562711	3.43772	8	0.903969	10	Inverse variance weighted (fixed effects)
CAMLG	Other	BINDING AGENT	cyclosporine	4	CHEMBL160	DB00091	CHEMBL160	myositis	M60	gtex	Esophagus_Mucosa	5_134644243:A:G	5_134644243	5	134644243	-0.0352452	0.003989	9.96e-19	1.25e-16	6.05545	9	0.734356	-0.00979734	0.0162265	0.562711	3.43772	8	0.903969	10	Inverse variance weighted (fixed effects)
CAMLG	Other	BINDING AGENT	cyclosporine	4	CHEMBL160	DB00091	CHEMBL160	rheumatoid arthritis	CUSTOM_RA	gtex	Esophagus_Mucosa	5_134644243:A:G	5_134644243	5	134644243	-0.0352452	0.003989	9.96e-19	1.25e-16	6.05545	9	0.734356	-0.00979734	0.0162265	0.562711	3.43772	8	0.903969	10	Inverse variance weighted (fixed effects)
CAMLG	Other	BINDING AGENT	cyclosporine	4	CHEMBL160	DB00091	CHEMBL160	pterygium	H11	gtex	Esophagus_Mucosa	5_134644243:A:G	5_134644243	5	134644243	-0.0352452	0.003989	9.96e-19	1.25e-16	6.05545	9	0.734356	-0.00979734	0.0162265	0.562711	3.43772	8	0.903969	10	Inverse variance weighted (fixed effects)
CAMLG	Other	BINDING AGENT	cyclosporine	4	CHEMBL160	DB00091	CHEMBL160	psoriasis	L40	gtex	Esophagus_Mucosa	5_134644243:A:G	5_134644243	5	134644243	-0.0352452	0.003989	9.96e-19	1.25e-16	6.05545	9	0.734356	-0.00979734	0.0162265	0.562711	3.43772	8	0.903969	10	Inverse variance weighted (fixed effects)
CAMLG	Other	BINDING AGENT	cyclosporine	4	CHEMBL160	DB00091	CHEMBL160	acute myocardial infarction	CUSTOM_CAD	gtex	Esophagus_Mucosa	5_134644243:A:G	5_134644243	5	134644243	-0.0352452	0.003989	9.96e-19	1.25e-16	6.05545	9	0.734356	-0.00979734	0.0162265	0.562711	3.43772	8	0.903969	10	Inverse variance weighted (fixed effects)
CAMLG	Other	BINDING AGENT	cyclosporine	4	CHEMBL160	DB00091	CHEMBL160	interstitial cystitis	N30	gtex	Esophagus_Mucosa	5_134644243:A:G	5_134644243	5	134644243	-0.0352452	0.003989	9.96e-19	1.25e-16	6.05545	9	0.734356	-0.00979734	0.0162265	0.562711	3.43772	8	0.903969	10	Inverse variance weighted (fixed effects)
CAMLG	Other	BINDING AGENT	cyclosporine	4	CHEMBL160	DB00091	CHEMBL160	bronchiolitis obliterans	J44	gtex	Esophagus_Mucosa	5_134644243:A:G	5_134644243	5	134644243	-0.0352452	0.003989	9.96e-19	1.25e-16	6.05545	9	0.734356	-0.00979734	0.0162265	0.562711	3.43772	8	0.903969	10	Inverse variance weighted (fixed effects)
CAMLG	Other	BINDING AGENT	cyclosporine	4	CHEMBL160	DB00091	CHEMBL160	Anemia, Hemolytic, Autoimmune	D59	gtex	Esophagus_Mucosa	5_134644243:A:G	5_134644243	5	134644243	-0.0352452	0.003989	9.96e-19	1.25e-16	6.05545	9	0.734356	-0.00979734	0.0162265	0.562711	3.43772	8	0.903969	10	Inverse variance weighted (fixed effects)
CAMLG	Other	BINDING AGENT	cyclosporine	4	CHEMBL160	DB00091	CHEMBL160	retinal vasculitis	H35	gtex	Esophagus_Mucosa	5_134644243:A:G	5_134644243	5	134644243	-0.0352452	0.003989	9.96e-19	1.25e-16	6.05545	9	0.734356	-0.00979734	0.0162265	0.562711	3.43772	8	0.903969	10	Inverse variance weighted (fixed effects)
CAMLG	Other	BINDING AGENT	cyclosporine	4	CHEMBL160	DB00091	CHEMBL160	lung disease	J98	gtex	Esophagus_Mucosa	5_134644243:A:G	5_134644243	5	134644243	-0.0352452	0.003989	9.96e-19	1.25e-16	6.05545	9	0.734356	-0.00979734	0.0162265	0.562711	3.43772	8	0.903969	10	Inverse variance weighted (fixed effects)
CAMLG	Other	BINDING AGENT	cyclosporine	4	CHEMBL160	DB00091	CHEMBL160	Behcet's syndrome	M35	gtex	Esophagus_Mucosa	5_134644243:A:G	5_134644243	5	134644243	-0.0352452	0.003989	9.96e-19	1.25e-16	6.05545	9	0.734356	-0.00979734	0.0162265	0.562711	3.43772	8	0.903969	10	Inverse variance weighted (fixed effects)
CAMLG	Other	BINDING AGENT	cyclosporine	4	CHEMBL160	DB00091	CHEMBL160	heart disease	I51	gtex	Esophagus_Mucosa	5_134644243:A:G	5_134644243	5	134644243	-0.0352452	0.003989	9.96e-19	1.25e-16	6.05545	9	0.734356	-0.00979734	0.0162265	0.562711	3.43772	8	0.903969	10	Inverse variance weighted (fixed effects)
CAMLG	Other	BINDING AGENT	cyclosporine	4	CHEMBL160	DB00091	CHEMBL160	myocardial infarction	I21	gtex	Esophagus_Mucosa	5_134644243:A:G	5_134644243	5	134644243	-0.0352452	0.003989	9.96e-19	1.25e-16	6.05545	9	0.734356	-0.00979734	0.0162265	0.562711	3.43772	8	0.903969	10	Inverse variance weighted (fixed effects)
CAMLG	Other	BINDING AGENT	cyclosporine	4	CHEMBL160	DB00091	CHEMBL160	heart disease	I24	gtex	Esophagus_Mucosa	5_134644243:A:G	5_134644243	5	134644243	-0.0352452	0.003989	9.96e-19	1.25e-16	6.05545	9	0.734356	-0.00979734	0.0162265	0.562711	3.43772	8	0.903969	10	Inverse variance weighted (fixed effects)
CAMLG	Other	BINDING AGENT	cyclosporine	4	CHEMBL160	DB00091	CHEMBL160	heart disease	CUSTOM_CAD	gtex	Esophagus_Mucosa	5_134644243:A:G	5_134644243	5	134644243	-0.0352452	0.003989	9.96e-19	1.25e-16	6.05545	9	0.734356	-0.00979734	0.0162265	0.562711	3.43772	8	0.903969	10	Inverse variance weighted (fixed effects)
CAMLG	Other	BINDING AGENT	cyclosporine	4	CHEMBL160	DB00091	CHEMBL160	chronic granulomatous disease	D71	gtex	Esophagus_Mucosa	5_134644243:A:G	5_134644243	5	134644243	-0.0352452	0.003989	9.96e-19	1.25e-16	6.05545	9	0.734356	-0.00979734	0.0162265	0.562711	3.43772	8	0.903969	10	Inverse variance weighted (fixed effects)
CAMLG	Other	BINDING AGENT	cyclosporine	4	CHEMBL160	DB00091	CHEMBL160	myositis	G72	gtex	Esophagus_Mucosa	5_134644243:A:G	5_134644243	5	134644243	-0.0352452	0.003989	9.96e-19	1.25e-16	6.05545	9	0.734356	-0.00979734	0.0162265	0.562711	3.43772	8	0.903969	10	Inverse variance weighted (fixed effects)
CAMLG	Other	BINDING AGENT	cyclosporine	4	CHEMBL160	DB00091	CHEMBL160	rheumatoid arthritis	M06	gtex	Esophagus_Mucosa	5_134644243:A:G	5_134644243	5	134644243	-0.0352452	0.003989	9.96e-19	1.25e-16	6.05545	9	0.734356	-0.00979734	0.0162265	0.562711	3.43772	8	0.903969	10	Inverse variance weighted (fixed effects)
CAMLG	Other	BINDING AGENT	cyclosporine	4	CHEMBL160	DB00091	CHEMBL160	rheumatoid arthritis	M05	gtex	Esophagus_Mucosa	5_134644243:A:G	5_134644243	5	134644243	-0.0352452	0.003989	9.96e-19	1.25e-16	6.05545	9	0.734356	-0.00979734	0.0162265	0.562711	3.43772	8	0.903969	10	Inverse variance weighted (fixed effects)
CAMLG	Other	BINDING AGENT	cyclosporine	4	CHEMBL160	DB00091	CHEMBL160	myelodysplastic syndrome	Q93	gtex	Esophagus_Mucosa	5_134644243:A:G	5_134644243	5	134644243	-0.0352452	0.003989	9.96e-19	1.25e-16	6.05545	9	0.734356	-0.00979734	0.0162265	0.562711	3.43772	8	0.903969	10	Inverse variance weighted (fixed effects)
CAMLG	Other	BINDING AGENT	cyclosporine	4	CHEMBL160	DB00091	CHEMBL160	Autoimmune Hepatitis	K75	gtex	Esophagus_Mucosa	5_134644243:A:G	5_134644243	5	134644243	-0.0352452	0.003989	9.96e-19	1.25e-16	6.05545	9	0.734356	-0.00979734	0.0162265	0.562711	3.43772	8	0.903969	10	Inverse variance weighted (fixed effects)
CAMLG	Other	BINDING AGENT	cyclosporine	4	CHEMBL160	DB00091	CHEMBL160	allergic conjunctivitis	H10	gtex	Esophagus_Mucosa	5_134644243:A:G	5_134644243	5	134644243	-0.0352452	0.003989	9.96e-19	1.25e-16	6.05545	9	0.734356	-0.00979734	0.0162265	0.562711	3.43772	8	0.903969	10	Inverse variance weighted (fixed effects)
CAMLG	Other	BINDING AGENT	cyclosporine	4	CHEMBL160	DB00091	CHEMBL160	autoimmune thrombocytopenic purpura	D69	gtex	Esophagus_Mucosa	5_134644243:A:G	5_134644243	5	134644243	-0.0352452	0.003989	9.96e-19	1.25e-16	6.05545	9	0.734356	-0.00979734	0.0162265	0.562711	3.43772	8	0.903969	10	Inverse variance weighted (fixed effects)
CAMLG	Other	BINDING AGENT	cyclosporine	4	CHEMBL160	DB00091	CHEMBL160	acute myocardial infarction	I21	gtex	Esophagus_Mucosa	5_134644243:A:G	5_134644243	5	134644243	-0.0352452	0.003989	9.96e-19	1.25e-16	6.05545	9	0.734356	-0.00979734	0.0162265	0.562711	3.43772	8	0.903969	10	Inverse variance weighted (fixed effects)
CAMLG	Other	BINDING AGENT	cyclosporine	4	CHEMBL160	DB00091	CHEMBL160	corneal disease	H18	gtex	Esophagus_Mucosa	5_134644243:A:G	5_134644243	5	134644243	-0.0352452	0.003989	9.96e-19	1.25e-16	6.05545	9	0.734356	-0.00979734	0.0162265	0.562711	3.43772	8	0.903969	10	Inverse variance weighted (fixed effects)
CAMLG	Other	BINDING AGENT	cyclosporine	4	CHEMBL160	DB00091	CHEMBL160	juvenile dermatomyositis	M60	gtex	Esophagus_Mucosa	5_134644243:A:G	5_134644243	5	134644243	-0.0352452	0.003989	9.96e-19	1.25e-16	6.05545	9	0.734356	-0.00979734	0.0162265	0.562711	3.43772	8	0.903969	10	Inverse variance weighted (fixed effects)
CAMLG	Other	BINDING AGENT	voclosporin	4	CHEMBL5314379	DB11693	CHEMBL5314379	kidney disease	N08	gtex	Esophagus_Mucosa	5_134644243:A:G	5_134644243	5	134644243	-0.0352452	0.003989	9.96e-19	1.25e-16	6.05545	9	0.734356	-0.00979734	0.0162265	0.562711	3.43772	8	0.903969	10	Inverse variance weighted (fixed effects)
CAMLG	Other	BINDING AGENT	voclosporin	4	CHEMBL5314379	DB11693	CHEMBL5314379	kidney disease	N01	gtex	Esophagus_Mucosa	5_134644243:A:G	5_134644243	5	134644243	-0.0352452	0.003989	9.96e-19	1.25e-16	6.05545	9	0.734356	-0.00979734	0.0162265	0.562711	3.43772	8	0.903969	10	Inverse variance weighted (fixed effects)
CAMLG	Other	BINDING AGENT	voclosporin	4	CHEMBL5314379	DB11693	CHEMBL5314379	psoriasis	L40	gtex	Esophagus_Mucosa	5_134644243:A:G	5_134644243	5	134644243	-0.0352452	0.003989	9.96e-19	1.25e-16	6.05545	9	0.734356	-0.00979734	0.0162265	0.562711	3.43772	8	0.903969	10	Inverse variance weighted (fixed effects)
CAMLG	Other	BINDING AGENT	voclosporin	4	CHEMBL5314379	DB11693	CHEMBL5314379	immune system disease	M30	gtex	Esophagus_Mucosa	5_134644243:A:G	5_134644243	5	134644243	-0.0352452	0.003989	9.96e-19	1.25e-16	6.05545	9	0.734356	-0.00979734	0.0162265	0.562711	3.43772	8	0.903969	10	Inverse variance weighted (fixed effects)
CAMLG	Other	BINDING AGENT	voclosporin	4	CHEMBL5314379	DB11693	CHEMBL5314379	immune system disease	D89	gtex	Esophagus_Mucosa	5_134644243:A:G	5_134644243	5	134644243	-0.0352452	0.003989	9.96e-19	1.25e-16	6.05545	9	0.734356	-0.00979734	0.0162265	0.562711	3.43772	8	0.903969	10	Inverse variance weighted (fixed effects)
CAMLG	Other	BINDING AGENT	voclosporin	4	CHEMBL5314379	DB11693	CHEMBL5314379	anterior uveitis	H20	gtex	Esophagus_Mucosa	5_134644243:A:G	5_134644243	5	134644243	-0.0352452	0.003989	9.96e-19	1.25e-16	6.05545	9	0.734356	-0.00979734	0.0162265	0.562711	3.43772	8	0.903969	10	Inverse variance weighted (fixed effects)
CAMLG	Other	BINDING AGENT	voclosporin	4	CHEMBL5314379	DB11693	CHEMBL5314379	panuveitis	H44	gtex	Esophagus_Mucosa	5_134644243:A:G	5_134644243	5	134644243	-0.0352452	0.003989	9.96e-19	1.25e-16	6.05545	9	0.734356	-0.00979734	0.0162265	0.562711	3.43772	8	0.903969	10	Inverse variance weighted (fixed effects)
CAMLG	Other	BINDING AGENT	voclosporin	4	CHEMBL5314379	DB11693	CHEMBL5314379	dry eye syndrome	H04	gtex	Esophagus_Mucosa	5_134644243:A:G	5_134644243	5	134644243	-0.0352452	0.003989	9.96e-19	1.25e-16	6.05545	9	0.734356	-0.00979734	0.0162265	0.562711	3.43772	8	0.903969	10	Inverse variance weighted (fixed effects)
CAMLG	Other	BINDING AGENT	voclosporin	4	CHEMBL5314379	DB11693	CHEMBL5314379	kidney disease	N28	gtex	Esophagus_Mucosa	5_134644243:A:G	5_134644243	5	134644243	-0.0352452	0.003989	9.96e-19	1.25e-16	6.05545	9	0.734356	-0.00979734	0.0162265	0.562711	3.43772	8	0.903969	10	Inverse variance weighted (fixed effects)
CAMLG	Other	BINDING AGENT	voclosporin	4	CHEMBL5314379	DB11693	CHEMBL5314379	posterior uveitis	H30	gtex	Esophagus_Mucosa	5_134644243:A:G	5_134644243	5	134644243	-0.0352452	0.003989	9.96e-19	1.25e-16	6.05545	9	0.734356	-0.00979734	0.0162265	0.562711	3.43772	8	0.903969	10	Inverse variance weighted (fixed effects)
CAMLG	Other	BINDING AGENT	voclosporin	4	CHEMBL5314379	DB11693	CHEMBL5314379	uveitis	H20	gtex	Esophagus_Mucosa	5_134644243:A:G	5_134644243	5	134644243	-0.0352452	0.003989	9.96e-19	1.25e-16	6.05545	9	0.734356	-0.00979734	0.0162265	0.562711	3.43772	8	0.903969	10	Inverse variance weighted (fixed effects)
CAMLG	Other	BINDING AGENT	voclosporin	4	CHEMBL5314379	DB11693	CHEMBL5314379	systemic lupus erythematosus	M32	gtex	Esophagus_Mucosa	5_134644243:A:G	5_134644243	5	134644243	-0.0352452	0.003989	9.96e-19	1.25e-16	6.05545	9	0.734356	-0.00979734	0.0162265	0.562711	3.43772	8	0.903969	10	Inverse variance weighted (fixed effects)
CAMLG	Other	BINDING AGENT	voclosporin	4	CHEMBL5314379	DB11693	CHEMBL5314379	kidney disease	N26	gtex	Esophagus_Mucosa	5_134644243:A:G	5_134644243	5	134644243	-0.0352452	0.003989	9.96e-19	1.25e-16	6.05545	9	0.734356	-0.00979734	0.0162265	0.562711	3.43772	8	0.903969	10	Inverse variance weighted (fixed effects)
CAMLG	Other	BINDING AGENT	cyclosporine	4	CHEMBL160	DB00091	CHEMBL160	membranous glomerulonephritis	N06	gtex	Brain_Frontal_Cortex_BA9	5_134741122:G:A	5_134741122	5	134741122	-0.0352452	0.003989	9.96e-19	1.25e-16	6.05545	9	0.734356	-0.00979734	0.0162265	0.562711	3.43772	8	0.903969	10	Inverse variance weighted (fixed effects)
CAMLG	Other	BINDING AGENT	cyclosporine	4	CHEMBL160	DB00091	CHEMBL160	Epiphora	H04	gtex	Brain_Frontal_Cortex_BA9	5_134741122:G:A	5_134741122	5	134741122	-0.0352452	0.003989	9.96e-19	1.25e-16	6.05545	9	0.734356	-0.00979734	0.0162265	0.562711	3.43772	8	0.903969	10	Inverse variance weighted (fixed effects)
CAMLG	Other	BINDING AGENT	cyclosporine	4	CHEMBL160	DB00091	CHEMBL160	kidney disease	N01	gtex	Brain_Frontal_Cortex_BA9	5_134741122:G:A	5_134741122	5	134741122	-0.0352452	0.003989	9.96e-19	1.25e-16	6.05545	9	0.734356	-0.00979734	0.0162265	0.562711	3.43772	8	0.903969	10	Inverse variance weighted (fixed effects)
CAMLG	Other	BINDING AGENT	cyclosporine	4	CHEMBL160	DB00091	CHEMBL160	liver disease	K76	gtex	Brain_Frontal_Cortex_BA9	5_134741122:G:A	5_134741122	5	134741122	-0.0352452	0.003989	9.96e-19	1.25e-16	6.05545	9	0.734356	-0.00979734	0.0162265	0.562711	3.43772	8	0.903969	10	Inverse variance weighted (fixed effects)
CAMLG	Other	BINDING AGENT	cyclosporine	4	CHEMBL160	DB00091	CHEMBL160	liver disease	K75	gtex	Brain_Frontal_Cortex_BA9	5_134741122:G:A	5_134741122	5	134741122	-0.0352452	0.003989	9.96e-19	1.25e-16	6.05545	9	0.734356	-0.00979734	0.0162265	0.562711	3.43772	8	0.903969	10	Inverse variance weighted (fixed effects)
CAMLG	Other	BINDING AGENT	cyclosporine	4	CHEMBL160	DB00091	CHEMBL160	Stevens-Johnson syndrome	L51	gtex	Brain_Frontal_Cortex_BA9	5_134741122:G:A	5_134741122	5	134741122	-0.0352452	0.003989	9.96e-19	1.25e-16	6.05545	9	0.734356	-0.00979734	0.0162265	0.562711	3.43772	8	0.903969	10	Inverse variance weighted (fixed effects)
CAMLG	Other	BINDING AGENT	cyclosporine	4	CHEMBL160	DB00091	CHEMBL160	diabetes mellitus	E13	gtex	Brain_Frontal_Cortex_BA9	5_134741122:G:A	5_134741122	5	134741122	-0.0352452	0.003989	9.96e-19	1.25e-16	6.05545	9	0.734356	-0.00979734	0.0162265	0.562711	3.43772	8	0.903969	10	Inverse variance weighted (fixed effects)
CAMLG	Other	BINDING AGENT	cyclosporine	4	CHEMBL160	DB00091	CHEMBL160	familial lipoprotein lipase deficiency	E78	gtex	Brain_Frontal_Cortex_BA9	5_134741122:G:A	5_134741122	5	134741122	-0.0352452	0.003989	9.96e-19	1.25e-16	6.05545	9	0.734356	-0.00979734	0.0162265	0.562711	3.43772	8	0.903969	10	Inverse variance weighted (fixed effects)
CAMLG	Other	BINDING AGENT	cyclosporine	4	CHEMBL160	DB00091	CHEMBL160	type 1 diabetes mellitus	E10	gtex	Brain_Frontal_Cortex_BA9	5_134741122:G:A	5_134741122	5	134741122	-0.0352452	0.003989	9.96e-19	1.25e-16	6.05545	9	0.734356	-0.00979734	0.0162265	0.562711	3.43772	8	0.903969	10	Inverse variance weighted (fixed effects)
CAMLG	Other	BINDING AGENT	cyclosporine	4	CHEMBL160	DB00091	CHEMBL160	glaucoma	H40	gtex	Brain_Frontal_Cortex_BA9	5_134741122:G:A	5_134741122	5	134741122	-0.0352452	0.003989	9.96e-19	1.25e-16	6.05545	9	0.734356	-0.00979734	0.0162265	0.562711	3.43772	8	0.903969	10	Inverse variance weighted (fixed effects)
CAMLG	Other	BINDING AGENT	cyclosporine	4	CHEMBL160	DB00091	CHEMBL160	atopic eczema	L30	gtex	Brain_Frontal_Cortex_BA9	5_134741122:G:A	5_134741122	5	134741122	-0.0352452	0.003989	9.96e-19	1.25e-16	6.05545	9	0.734356	-0.00979734	0.0162265	0.562711	3.43772	8	0.903969	10	Inverse variance weighted (fixed effects)
CAMLG	Other	BINDING AGENT	cyclosporine	4	CHEMBL160	DB00091	CHEMBL160	dry eye syndrome	H04	gtex	Brain_Frontal_Cortex_BA9	5_134741122:G:A	5_134741122	5	134741122	-0.0352452	0.003989	9.96e-19	1.25e-16	6.05545	9	0.734356	-0.00979734	0.0162265	0.562711	3.43772	8	0.903969	10	Inverse variance weighted (fixed effects)
CAMLG	Other	BINDING AGENT	cyclosporine	4	CHEMBL160	DB00091	CHEMBL160	myocarditis	I51	gtex	Brain_Frontal_Cortex_BA9	5_134741122:G:A	5_134741122	5	134741122	-0.0352452	0.003989	9.96e-19	1.25e-16	6.05545	9	0.734356	-0.00979734	0.0162265	0.562711	3.43772	8	0.903969	10	Inverse variance weighted (fixed effects)
CAMLG	Other	BINDING AGENT	cyclosporine	4	CHEMBL160	DB00091	CHEMBL160	keratoconjunctivitis	H16	gtex	Brain_Frontal_Cortex_BA9	5_134741122:G:A	5_134741122	5	134741122	-0.0352452	0.003989	9.96e-19	1.25e-16	6.05545	9	0.734356	-0.00979734	0.0162265	0.562711	3.43772	8	0.903969	10	Inverse variance weighted (fixed effects)
CAMLG	Other	BINDING AGENT	cyclosporine	4	CHEMBL160	DB00091	CHEMBL160	Eczematoid dermatitis	L30	gtex	Brain_Frontal_Cortex_BA9	5_134741122:G:A	5_134741122	5	134741122	-0.0352452	0.003989	9.96e-19	1.25e-16	6.05545	9	0.734356	-0.00979734	0.0162265	0.562711	3.43772	8	0.903969	10	Inverse variance weighted (fixed effects)
CAMLG	Other	BINDING AGENT	cyclosporine	4	CHEMBL160	DB00091	CHEMBL160	Eczematoid dermatitis	L27	gtex	Brain_Frontal_Cortex_BA9	5_134741122:G:A	5_134741122	5	134741122	-0.0352452	0.003989	9.96e-19	1.25e-16	6.05545	9	0.734356	-0.00979734	0.0162265	0.562711	3.43772	8	0.903969	10	Inverse variance weighted (fixed effects)
CAMLG	Other	BINDING AGENT	cyclosporine	4	CHEMBL160	DB00091	CHEMBL160	kidney failure	N19	gtex	Brain_Frontal_Cortex_BA9	5_134741122:G:A	5_134741122	5	134741122	-0.0352452	0.003989	9.96e-19	1.25e-16	6.05545	9	0.734356	-0.00979734	0.0162265	0.562711	3.43772	8	0.903969	10	Inverse variance weighted (fixed effects)
CAMLG	Other	BINDING AGENT	cyclosporine	4	CHEMBL160	DB00091	CHEMBL160	thrombotic thrombocytopenic purpura	M31	gtex	Brain_Frontal_Cortex_BA9	5_134741122:G:A	5_134741122	5	134741122	-0.0352452	0.003989	9.96e-19	1.25e-16	6.05545	9	0.734356	-0.00979734	0.0162265	0.562711	3.43772	8	0.903969	10	Inverse variance weighted (fixed effects)
CAMLG	Other	BINDING AGENT	cyclosporine	4	CHEMBL160	DB00091	CHEMBL160	cardiac arrest	I46	gtex	Brain_Frontal_Cortex_BA9	5_134741122:G:A	5_134741122	5	134741122	-0.0352452	0.003989	9.96e-19	1.25e-16	6.05545	9	0.734356	-0.00979734	0.0162265	0.562711	3.43772	8	0.903969	10	Inverse variance weighted (fixed effects)
CAMLG	Other	BINDING AGENT	cyclosporine	4	CHEMBL160	DB00091	CHEMBL160	glaucoma	CUSTOM_GLAUCOMA	gtex	Brain_Frontal_Cortex_BA9	5_134741122:G:A	5_134741122	5	134741122	-0.0352452	0.003989	9.96e-19	1.25e-16	6.05545	9	0.734356	-0.00979734	0.0162265	0.562711	3.43772	8	0.903969	10	Inverse variance weighted (fixed effects)
CAMLG	Other	BINDING AGENT	cyclosporine	4	CHEMBL160	DB00091	CHEMBL160	graft versus host disease	D89	gtex	Brain_Frontal_Cortex_BA9	5_134741122:G:A	5_134741122	5	134741122	-0.0352452	0.003989	9.96e-19	1.25e-16	6.05545	9	0.734356	-0.00979734	0.0162265	0.562711	3.43772	8	0.903969	10	Inverse variance weighted (fixed effects)
CAMLG	Other	BINDING AGENT	cyclosporine	4	CHEMBL160	DB00091	CHEMBL160	Leber hereditary optic neuropathy	H47	gtex	Brain_Frontal_Cortex_BA9	5_134741122:G:A	5_134741122	5	134741122	-0.0352452	0.003989	9.96e-19	1.25e-16	6.05545	9	0.734356	-0.00979734	0.0162265	0.562711	3.43772	8	0.903969	10	Inverse variance weighted (fixed effects)
CAMLG	Other	BINDING AGENT	cyclosporine	4	CHEMBL160	DB00091	CHEMBL160	Acute kidney injury	N17	gtex	Brain_Frontal_Cortex_BA9	5_134741122:G:A	5_134741122	5	134741122	-0.0352452	0.003989	9.96e-19	1.25e-16	6.05545	9	0.734356	-0.00979734	0.0162265	0.562711	3.43772	8	0.903969	10	Inverse variance weighted (fixed effects)
CAMLG	Other	BINDING AGENT	cyclosporine	4	CHEMBL160	DB00091	CHEMBL160	Aplastic anemia	D61	gtex	Brain_Frontal_Cortex_BA9	5_134741122:G:A	5_134741122	5	134741122	-0.0352452	0.003989	9.96e-19	1.25e-16	6.05545	9	0.734356	-0.00979734	0.0162265	0.562711	3.43772	8	0.903969	10	Inverse variance weighted (fixed effects)
CAMLG	Other	BINDING AGENT	cyclosporine	4	CHEMBL160	DB00091	CHEMBL160	hemophagocytic syndrome	D76	gtex	Brain_Frontal_Cortex_BA9	5_134741122:G:A	5_134741122	5	134741122	-0.0352452	0.003989	9.96e-19	1.25e-16	6.05545	9	0.734356	-0.00979734	0.0162265	0.562711	3.43772	8	0.903969	10	Inverse variance weighted (fixed effects)
CAMLG	Other	BINDING AGENT	cyclosporine	4	CHEMBL160	DB00091	CHEMBL160	immune system disease	D89	gtex	Brain_Frontal_Cortex_BA9	5_134741122:G:A	5_134741122	5	134741122	-0.0352452	0.003989	9.96e-19	1.25e-16	6.05545	9	0.734356	-0.00979734	0.0162265	0.562711	3.43772	8	0.903969	10	Inverse variance weighted (fixed effects)
CAMLG	Other	BINDING AGENT	cyclosporine	4	CHEMBL160	DB00091	CHEMBL160	kidney failure	N17	gtex	Brain_Frontal_Cortex_BA9	5_134741122:G:A	5_134741122	5	134741122	-0.0352452	0.003989	9.96e-19	1.25e-16	6.05545	9	0.734356	-0.00979734	0.0162265	0.562711	3.43772	8	0.903969	10	Inverse variance weighted (fixed effects)
CAMLG	Other	BINDING AGENT	cyclosporine	4	CHEMBL160	DB00091	CHEMBL160	systemic inflammatory response syndrome	R65	gtex	Brain_Frontal_Cortex_BA9	5_134741122:G:A	5_134741122	5	134741122	-0.0352452	0.003989	9.96e-19	1.25e-16	6.05545	9	0.734356	-0.00979734	0.0162265	0.562711	3.43772	8	0.903969	10	Inverse variance weighted (fixed effects)
CAMLG	Other	BINDING AGENT	cyclosporine	4	CHEMBL160	DB00091	CHEMBL160	diabetes mellitus	E10	gtex	Brain_Frontal_Cortex_BA9	5_134741122:G:A	5_134741122	5	134741122	-0.0352452	0.003989	9.96e-19	1.25e-16	6.05545	9	0.734356	-0.00979734	0.0162265	0.562711	3.43772	8	0.903969	10	Inverse variance weighted (fixed effects)
CAMLG	Other	BINDING AGENT	cyclosporine	4	CHEMBL160	DB00091	CHEMBL160	diabetes mellitus	E08	gtex	Brain_Frontal_Cortex_BA9	5_134741122:G:A	5_134741122	5	134741122	-0.0352452	0.003989	9.96e-19	1.25e-16	6.05545	9	0.734356	-0.00979734	0.0162265	0.562711	3.43772	8	0.903969	10	Inverse variance weighted (fixed effects)
CAMLG	Other	BINDING AGENT	cyclosporine	4	CHEMBL160	DB00091	CHEMBL160	membranous glomerulonephritis	N03	gtex	Brain_Frontal_Cortex_BA9	5_134741122:G:A	5_134741122	5	134741122	-0.0352452	0.003989	9.96e-19	1.25e-16	6.05545	9	0.734356	-0.00979734	0.0162265	0.562711	3.43772	8	0.903969	10	Inverse variance weighted (fixed effects)
CAMLG	Other	BINDING AGENT	cyclosporine	4	CHEMBL160	DB00091	CHEMBL160	eye disease	H44	gtex	Brain_Frontal_Cortex_BA9	5_134741122:G:A	5_134741122	5	134741122	-0.0352452	0.003989	9.96e-19	1.25e-16	6.05545	9	0.734356	-0.00979734	0.0162265	0.562711	3.43772	8	0.903969	10	Inverse variance weighted (fixed effects)
CAMLG	Other	BINDING AGENT	cyclosporine	4	CHEMBL160	DB00091	CHEMBL160	chronic kidney disease	N18	gtex	Brain_Frontal_Cortex_BA9	5_134741122:G:A	5_134741122	5	134741122	-0.0352452	0.003989	9.96e-19	1.25e-16	6.05545	9	0.734356	-0.00979734	0.0162265	0.562711	3.43772	8	0.903969	10	Inverse variance weighted (fixed effects)
CAMLG	Other	BINDING AGENT	cyclosporine	4	CHEMBL160	DB00091	CHEMBL160	kidney disease	N28	gtex	Brain_Frontal_Cortex_BA9	5_134741122:G:A	5_134741122	5	134741122	-0.0352452	0.003989	9.96e-19	1.25e-16	6.05545	9	0.734356	-0.00979734	0.0162265	0.562711	3.43772	8	0.903969	10	Inverse variance weighted (fixed effects)
CAMLG	Other	BINDING AGENT	cyclosporine	4	CHEMBL160	DB00091	CHEMBL160	kidney disease	N26	gtex	Brain_Frontal_Cortex_BA9	5_134741122:G:A	5_134741122	5	134741122	-0.0352452	0.003989	9.96e-19	1.25e-16	6.05545	9	0.734356	-0.00979734	0.0162265	0.562711	3.43772	8	0.903969	10	Inverse variance weighted (fixed effects)
CAMLG	Other	BINDING AGENT	cyclosporine	4	CHEMBL160	DB00091	CHEMBL160	kidney disease	N08	gtex	Brain_Frontal_Cortex_BA9	5_134741122:G:A	5_134741122	5	134741122	-0.0352452	0.003989	9.96e-19	1.25e-16	6.05545	9	0.734356	-0.00979734	0.0162265	0.562711	3.43772	8	0.903969	10	Inverse variance weighted (fixed effects)
CAMLG	Other	BINDING AGENT	cyclosporine	4	CHEMBL160	DB00091	CHEMBL160	chronic graft versus host disease	D89	gtex	Brain_Frontal_Cortex_BA9	5_134741122:G:A	5_134741122	5	134741122	-0.0352452	0.003989	9.96e-19	1.25e-16	6.05545	9	0.734356	-0.00979734	0.0162265	0.562711	3.43772	8	0.903969	10	Inverse variance weighted (fixed effects)
CAMLG	Other	BINDING AGENT	cyclosporine	4	CHEMBL160	DB00091	CHEMBL160	familial atrioventricular septal defect	Q21	gtex	Brain_Frontal_Cortex_BA9	5_134741122:G:A	5_134741122	5	134741122	-0.0352452	0.003989	9.96e-19	1.25e-16	6.05545	9	0.734356	-0.00979734	0.0162265	0.562711	3.43772	8	0.903969	10	Inverse variance weighted (fixed effects)
CAMLG	Other	BINDING AGENT	cyclosporine	4	CHEMBL160	DB00091	CHEMBL160	atopic eczema	L20	gtex	Brain_Frontal_Cortex_BA9	5_134741122:G:A	5_134741122	5	134741122	-0.0352452	0.003989	9.96e-19	1.25e-16	6.05545	9	0.734356	-0.00979734	0.0162265	0.562711	3.43772	8	0.903969	10	Inverse variance weighted (fixed effects)
CAMLG	Other	BINDING AGENT	cyclosporine	4	CHEMBL160	DB00091	CHEMBL160	myocardial infarction	CUSTOM_CAD	gtex	Brain_Frontal_Cortex_BA9	5_134741122:G:A	5_134741122	5	134741122	-0.0352452	0.003989	9.96e-19	1.25e-16	6.05545	9	0.734356	-0.00979734	0.0162265	0.562711	3.43772	8	0.903969	10	Inverse variance weighted (fixed effects)
CAMLG	Other	BINDING AGENT	cyclosporine	4	CHEMBL160	DB00091	CHEMBL160	Anemia, Hemolytic, Autoimmune	D89	gtex	Brain_Frontal_Cortex_BA9	5_134741122:G:A	5_134741122	5	134741122	-0.0352452	0.003989	9.96e-19	1.25e-16	6.05545	9	0.734356	-0.00979734	0.0162265	0.562711	3.43772	8	0.903969	10	Inverse variance weighted (fixed effects)
CAMLG	Other	BINDING AGENT	cyclosporine	4	CHEMBL160	DB00091	CHEMBL160	periodontitis	K05	gtex	Brain_Frontal_Cortex_BA9	5_134741122:G:A	5_134741122	5	134741122	-0.0352452	0.003989	9.96e-19	1.25e-16	6.05545	9	0.734356	-0.00979734	0.0162265	0.562711	3.43772	8	0.903969	10	Inverse variance weighted (fixed effects)
CAMLG	Other	BINDING AGENT	cyclosporine	4	CHEMBL160	DB00091	CHEMBL160	myocardial infarction	I22	gtex	Brain_Frontal_Cortex_BA9	5_134741122:G:A	5_134741122	5	134741122	-0.0352452	0.003989	9.96e-19	1.25e-16	6.05545	9	0.734356	-0.00979734	0.0162265	0.562711	3.43772	8	0.903969	10	Inverse variance weighted (fixed effects)
CAMLG	Other	BINDING AGENT	cyclosporine	4	CHEMBL160	DB00091	CHEMBL160	juvenile dermatomyositis	M33	gtex	Brain_Frontal_Cortex_BA9	5_134741122:G:A	5_134741122	5	134741122	-0.0352452	0.003989	9.96e-19	1.25e-16	6.05545	9	0.734356	-0.00979734	0.0162265	0.562711	3.43772	8	0.903969	10	Inverse variance weighted (fixed effects)
CAMLG	Other	BINDING AGENT	cyclosporine	4	CHEMBL160	DB00091	CHEMBL160	juvenile dermatomyositis	G72	gtex	Brain_Frontal_Cortex_BA9	5_134741122:G:A	5_134741122	5	134741122	-0.0352452	0.003989	9.96e-19	1.25e-16	6.05545	9	0.734356	-0.00979734	0.0162265	0.562711	3.43772	8	0.903969	10	Inverse variance weighted (fixed effects)
CAMLG	Other	BINDING AGENT	cyclosporine	4	CHEMBL160	DB00091	CHEMBL160	immune system disease	M30	gtex	Brain_Frontal_Cortex_BA9	5_134741122:G:A	5_134741122	5	134741122	-0.0352452	0.003989	9.96e-19	1.25e-16	6.05545	9	0.734356	-0.00979734	0.0162265	0.562711	3.43772	8	0.903969	10	Inverse variance weighted (fixed effects)
CAMLG	Other	BINDING AGENT	cyclosporine	4	CHEMBL160	DB00091	CHEMBL160	liver disease	K70	gtex	Brain_Frontal_Cortex_BA9	5_134741122:G:A	5_134741122	5	134741122	-0.0352452	0.003989	9.96e-19	1.25e-16	6.05545	9	0.734356	-0.00979734	0.0162265	0.562711	3.43772	8	0.903969	10	Inverse variance weighted (fixed effects)
CAMLG	Other	BINDING AGENT	cyclosporine	4	CHEMBL160	DB00091	CHEMBL160	myositis	M60	gtex	Brain_Frontal_Cortex_BA9	5_134741122:G:A	5_134741122	5	134741122	-0.0352452	0.003989	9.96e-19	1.25e-16	6.05545	9	0.734356	-0.00979734	0.0162265	0.562711	3.43772	8	0.903969	10	Inverse variance weighted (fixed effects)
CAMLG	Other	BINDING AGENT	cyclosporine	4	CHEMBL160	DB00091	CHEMBL160	rheumatoid arthritis	CUSTOM_RA	gtex	Brain_Frontal_Cortex_BA9	5_134741122:G:A	5_134741122	5	134741122	-0.0352452	0.003989	9.96e-19	1.25e-16	6.05545	9	0.734356	-0.00979734	0.0162265	0.562711	3.43772	8	0.903969	10	Inverse variance weighted (fixed effects)
CAMLG	Other	BINDING AGENT	cyclosporine	4	CHEMBL160	DB00091	CHEMBL160	pterygium	H11	gtex	Brain_Frontal_Cortex_BA9	5_134741122:G:A	5_134741122	5	134741122	-0.0352452	0.003989	9.96e-19	1.25e-16	6.05545	9	0.734356	-0.00979734	0.0162265	0.562711	3.43772	8	0.903969	10	Inverse variance weighted (fixed effects)
CAMLG	Other	BINDING AGENT	cyclosporine	4	CHEMBL160	DB00091	CHEMBL160	psoriasis	L40	gtex	Brain_Frontal_Cortex_BA9	5_134741122:G:A	5_134741122	5	134741122	-0.0352452	0.003989	9.96e-19	1.25e-16	6.05545	9	0.734356	-0.00979734	0.0162265	0.562711	3.43772	8	0.903969	10	Inverse variance weighted (fixed effects)
CAMLG	Other	BINDING AGENT	cyclosporine	4	CHEMBL160	DB00091	CHEMBL160	acute myocardial infarction	CUSTOM_CAD	gtex	Brain_Frontal_Cortex_BA9	5_134741122:G:A	5_134741122	5	134741122	-0.0352452	0.003989	9.96e-19	1.25e-16	6.05545	9	0.734356	-0.00979734	0.0162265	0.562711	3.43772	8	0.903969	10	Inverse variance weighted (fixed effects)
CAMLG	Other	BINDING AGENT	cyclosporine	4	CHEMBL160	DB00091	CHEMBL160	interstitial cystitis	N30	gtex	Brain_Frontal_Cortex_BA9	5_134741122:G:A	5_134741122	5	134741122	-0.0352452	0.003989	9.96e-19	1.25e-16	6.05545	9	0.734356	-0.00979734	0.0162265	0.562711	3.43772	8	0.903969	10	Inverse variance weighted (fixed effects)
CAMLG	Other	BINDING AGENT	cyclosporine	4	CHEMBL160	DB00091	CHEMBL160	bronchiolitis obliterans	J44	gtex	Brain_Frontal_Cortex_BA9	5_134741122:G:A	5_134741122	5	134741122	-0.0352452	0.003989	9.96e-19	1.25e-16	6.05545	9	0.734356	-0.00979734	0.0162265	0.562711	3.43772	8	0.903969	10	Inverse variance weighted (fixed effects)
CAMLG	Other	BINDING AGENT	cyclosporine	4	CHEMBL160	DB00091	CHEMBL160	Anemia, Hemolytic, Autoimmune	D59	gtex	Brain_Frontal_Cortex_BA9	5_134741122:G:A	5_134741122	5	134741122	-0.0352452	0.003989	9.96e-19	1.25e-16	6.05545	9	0.734356	-0.00979734	0.0162265	0.562711	3.43772	8	0.903969	10	Inverse variance weighted (fixed effects)
CAMLG	Other	BINDING AGENT	cyclosporine	4	CHEMBL160	DB00091	CHEMBL160	retinal vasculitis	H35	gtex	Brain_Frontal_Cortex_BA9	5_134741122:G:A	5_134741122	5	134741122	-0.0352452	0.003989	9.96e-19	1.25e-16	6.05545	9	0.734356	-0.00979734	0.0162265	0.562711	3.43772	8	0.903969	10	Inverse variance weighted (fixed effects)
CAMLG	Other	BINDING AGENT	cyclosporine	4	CHEMBL160	DB00091	CHEMBL160	lung disease	J98	gtex	Brain_Frontal_Cortex_BA9	5_134741122:G:A	5_134741122	5	134741122	-0.0352452	0.003989	9.96e-19	1.25e-16	6.05545	9	0.734356	-0.00979734	0.0162265	0.562711	3.43772	8	0.903969	10	Inverse variance weighted (fixed effects)
CAMLG	Other	BINDING AGENT	cyclosporine	4	CHEMBL160	DB00091	CHEMBL160	Behcet's syndrome	M35	gtex	Brain_Frontal_Cortex_BA9	5_134741122:G:A	5_134741122	5	134741122	-0.0352452	0.003989	9.96e-19	1.25e-16	6.05545	9	0.734356	-0.00979734	0.0162265	0.562711	3.43772	8	0.903969	10	Inverse variance weighted (fixed effects)
CAMLG	Other	BINDING AGENT	cyclosporine	4	CHEMBL160	DB00091	CHEMBL160	heart disease	I51	gtex	Brain_Frontal_Cortex_BA9	5_134741122:G:A	5_134741122	5	134741122	-0.0352452	0.003989	9.96e-19	1.25e-16	6.05545	9	0.734356	-0.00979734	0.0162265	0.562711	3.43772	8	0.903969	10	Inverse variance weighted (fixed effects)
CAMLG	Other	BINDING AGENT	cyclosporine	4	CHEMBL160	DB00091	CHEMBL160	myocardial infarction	I21	gtex	Brain_Frontal_Cortex_BA9	5_134741122:G:A	5_134741122	5	134741122	-0.0352452	0.003989	9.96e-19	1.25e-16	6.05545	9	0.734356	-0.00979734	0.0162265	0.562711	3.43772	8	0.903969	10	Inverse variance weighted (fixed effects)
CAMLG	Other	BINDING AGENT	cyclosporine	4	CHEMBL160	DB00091	CHEMBL160	heart disease	I24	gtex	Brain_Frontal_Cortex_BA9	5_134741122:G:A	5_134741122	5	134741122	-0.0352452	0.003989	9.96e-19	1.25e-16	6.05545	9	0.734356	-0.00979734	0.0162265	0.562711	3.43772	8	0.903969	10	Inverse variance weighted (fixed effects)
CAMLG	Other	BINDING AGENT	cyclosporine	4	CHEMBL160	DB00091	CHEMBL160	heart disease	CUSTOM_CAD	gtex	Brain_Frontal_Cortex_BA9	5_134741122:G:A	5_134741122	5	134741122	-0.0352452	0.003989	9.96e-19	1.25e-16	6.05545	9	0.734356	-0.00979734	0.0162265	0.562711	3.43772	8	0.903969	10	Inverse variance weighted (fixed effects)
CAMLG	Other	BINDING AGENT	cyclosporine	4	CHEMBL160	DB00091	CHEMBL160	chronic granulomatous disease	D71	gtex	Brain_Frontal_Cortex_BA9	5_134741122:G:A	5_134741122	5	134741122	-0.0352452	0.003989	9.96e-19	1.25e-16	6.05545	9	0.734356	-0.00979734	0.0162265	0.562711	3.43772	8	0.903969	10	Inverse variance weighted (fixed effects)
CAMLG	Other	BINDING AGENT	cyclosporine	4	CHEMBL160	DB00091	CHEMBL160	myositis	G72	gtex	Brain_Frontal_Cortex_BA9	5_134741122:G:A	5_134741122	5	134741122	-0.0352452	0.003989	9.96e-19	1.25e-16	6.05545	9	0.734356	-0.00979734	0.0162265	0.562711	3.43772	8	0.903969	10	Inverse variance weighted (fixed effects)
CAMLG	Other	BINDING AGENT	cyclosporine	4	CHEMBL160	DB00091	CHEMBL160	rheumatoid arthritis	M06	gtex	Brain_Frontal_Cortex_BA9	5_134741122:G:A	5_134741122	5	134741122	-0.0352452	0.003989	9.96e-19	1.25e-16	6.05545	9	0.734356	-0.00979734	0.0162265	0.562711	3.43772	8	0.903969	10	Inverse variance weighted (fixed effects)
CAMLG	Other	BINDING AGENT	cyclosporine	4	CHEMBL160	DB00091	CHEMBL160	rheumatoid arthritis	M05	gtex	Brain_Frontal_Cortex_BA9	5_134741122:G:A	5_134741122	5	134741122	-0.0352452	0.003989	9.96e-19	1.25e-16	6.05545	9	0.734356	-0.00979734	0.0162265	0.562711	3.43772	8	0.903969	10	Inverse variance weighted (fixed effects)
CAMLG	Other	BINDING AGENT	cyclosporine	4	CHEMBL160	DB00091	CHEMBL160	myelodysplastic syndrome	Q93	gtex	Brain_Frontal_Cortex_BA9	5_134741122:G:A	5_134741122	5	134741122	-0.0352452	0.003989	9.96e-19	1.25e-16	6.05545	9	0.734356	-0.00979734	0.0162265	0.562711	3.43772	8	0.903969	10	Inverse variance weighted (fixed effects)
CAMLG	Other	BINDING AGENT	cyclosporine	4	CHEMBL160	DB00091	CHEMBL160	Autoimmune Hepatitis	K75	gtex	Brain_Frontal_Cortex_BA9	5_134741122:G:A	5_134741122	5	134741122	-0.0352452	0.003989	9.96e-19	1.25e-16	6.05545	9	0.734356	-0.00979734	0.0162265	0.562711	3.43772	8	0.903969	10	Inverse variance weighted (fixed effects)
CAMLG	Other	BINDING AGENT	cyclosporine	4	CHEMBL160	DB00091	CHEMBL160	allergic conjunctivitis	H10	gtex	Brain_Frontal_Cortex_BA9	5_134741122:G:A	5_134741122	5	134741122	-0.0352452	0.003989	9.96e-19	1.25e-16	6.05545	9	0.734356	-0.00979734	0.0162265	0.562711	3.43772	8	0.903969	10	Inverse variance weighted (fixed effects)
CAMLG	Other	BINDING AGENT	cyclosporine	4	CHEMBL160	DB00091	CHEMBL160	autoimmune thrombocytopenic purpura	D69	gtex	Brain_Frontal_Cortex_BA9	5_134741122:G:A	5_134741122	5	134741122	-0.0352452	0.003989	9.96e-19	1.25e-16	6.05545	9	0.734356	-0.00979734	0.0162265	0.562711	3.43772	8	0.903969	10	Inverse variance weighted (fixed effects)
CAMLG	Other	BINDING AGENT	cyclosporine	4	CHEMBL160	DB00091	CHEMBL160	acute myocardial infarction	I21	gtex	Brain_Frontal_Cortex_BA9	5_134741122:G:A	5_134741122	5	134741122	-0.0352452	0.003989	9.96e-19	1.25e-16	6.05545	9	0.734356	-0.00979734	0.0162265	0.562711	3.43772	8	0.903969	10	Inverse variance weighted (fixed effects)
CAMLG	Other	BINDING AGENT	cyclosporine	4	CHEMBL160	DB00091	CHEMBL160	corneal disease	H18	gtex	Brain_Frontal_Cortex_BA9	5_134741122:G:A	5_134741122	5	134741122	-0.0352452	0.003989	9.96e-19	1.25e-16	6.05545	9	0.734356	-0.00979734	0.0162265	0.562711	3.43772	8	0.903969	10	Inverse variance weighted (fixed effects)
CAMLG	Other	BINDING AGENT	cyclosporine	4	CHEMBL160	DB00091	CHEMBL160	juvenile dermatomyositis	M60	gtex	Brain_Frontal_Cortex_BA9	5_134741122:G:A	5_134741122	5	134741122	-0.0352452	0.003989	9.96e-19	1.25e-16	6.05545	9	0.734356	-0.00979734	0.0162265	0.562711	3.43772	8	0.903969	10	Inverse variance weighted (fixed effects)
CAMLG	Other	BINDING AGENT	voclosporin	4	CHEMBL5314379	DB11693	CHEMBL5314379	kidney disease	N08	gtex	Brain_Frontal_Cortex_BA9	5_134741122:G:A	5_134741122	5	134741122	-0.0352452	0.003989	9.96e-19	1.25e-16	6.05545	9	0.734356	-0.00979734	0.0162265	0.562711	3.43772	8	0.903969	10	Inverse variance weighted (fixed effects)
CAMLG	Other	BINDING AGENT	voclosporin	4	CHEMBL5314379	DB11693	CHEMBL5314379	kidney disease	N01	gtex	Brain_Frontal_Cortex_BA9	5_134741122:G:A	5_134741122	5	134741122	-0.0352452	0.003989	9.96e-19	1.25e-16	6.05545	9	0.734356	-0.00979734	0.0162265	0.562711	3.43772	8	0.903969	10	Inverse variance weighted (fixed effects)
CAMLG	Other	BINDING AGENT	voclosporin	4	CHEMBL5314379	DB11693	CHEMBL5314379	psoriasis	L40	gtex	Brain_Frontal_Cortex_BA9	5_134741122:G:A	5_134741122	5	134741122	-0.0352452	0.003989	9.96e-19	1.25e-16	6.05545	9	0.734356	-0.00979734	0.0162265	0.562711	3.43772	8	0.903969	10	Inverse variance weighted (fixed effects)
CAMLG	Other	BINDING AGENT	voclosporin	4	CHEMBL5314379	DB11693	CHEMBL5314379	immune system disease	M30	gtex	Brain_Frontal_Cortex_BA9	5_134741122:G:A	5_134741122	5	134741122	-0.0352452	0.003989	9.96e-19	1.25e-16	6.05545	9	0.734356	-0.00979734	0.0162265	0.562711	3.43772	8	0.903969	10	Inverse variance weighted (fixed effects)
CAMLG	Other	BINDING AGENT	voclosporin	4	CHEMBL5314379	DB11693	CHEMBL5314379	immune system disease	D89	gtex	Brain_Frontal_Cortex_BA9	5_134741122:G:A	5_134741122	5	134741122	-0.0352452	0.003989	9.96e-19	1.25e-16	6.05545	9	0.734356	-0.00979734	0.0162265	0.562711	3.43772	8	0.903969	10	Inverse variance weighted (fixed effects)
CAMLG	Other	BINDING AGENT	voclosporin	4	CHEMBL5314379	DB11693	CHEMBL5314379	anterior uveitis	H20	gtex	Brain_Frontal_Cortex_BA9	5_134741122:G:A	5_134741122	5	134741122	-0.0352452	0.003989	9.96e-19	1.25e-16	6.05545	9	0.734356	-0.00979734	0.0162265	0.562711	3.43772	8	0.903969	10	Inverse variance weighted (fixed effects)
CAMLG	Other	BINDING AGENT	voclosporin	4	CHEMBL5314379	DB11693	CHEMBL5314379	panuveitis	H44	gtex	Brain_Frontal_Cortex_BA9	5_134741122:G:A	5_134741122	5	134741122	-0.0352452	0.003989	9.96e-19	1.25e-16	6.05545	9	0.734356	-0.00979734	0.0162265	0.562711	3.43772	8	0.903969	10	Inverse variance weighted (fixed effects)
CAMLG	Other	BINDING AGENT	voclosporin	4	CHEMBL5314379	DB11693	CHEMBL5314379	dry eye syndrome	H04	gtex	Brain_Frontal_Cortex_BA9	5_134741122:G:A	5_134741122	5	134741122	-0.0352452	0.003989	9.96e-19	1.25e-16	6.05545	9	0.734356	-0.00979734	0.0162265	0.562711	3.43772	8	0.903969	10	Inverse variance weighted (fixed effects)
CAMLG	Other	BINDING AGENT	voclosporin	4	CHEMBL5314379	DB11693	CHEMBL5314379	kidney disease	N28	gtex	Brain_Frontal_Cortex_BA9	5_134741122:G:A	5_134741122	5	134741122	-0.0352452	0.003989	9.96e-19	1.25e-16	6.05545	9	0.734356	-0.00979734	0.0162265	0.562711	3.43772	8	0.903969	10	Inverse variance weighted (fixed effects)
CAMLG	Other	BINDING AGENT	voclosporin	4	CHEMBL5314379	DB11693	CHEMBL5314379	posterior uveitis	H30	gtex	Brain_Frontal_Cortex_BA9	5_134741122:G:A	5_134741122	5	134741122	-0.0352452	0.003989	9.96e-19	1.25e-16	6.05545	9	0.734356	-0.00979734	0.0162265	0.562711	3.43772	8	0.903969	10	Inverse variance weighted (fixed effects)
CAMLG	Other	BINDING AGENT	voclosporin	4	CHEMBL5314379	DB11693	CHEMBL5314379	uveitis	H20	gtex	Brain_Frontal_Cortex_BA9	5_134741122:G:A	5_134741122	5	134741122	-0.0352452	0.003989	9.96e-19	1.25e-16	6.05545	9	0.734356	-0.00979734	0.0162265	0.562711	3.43772	8	0.903969	10	Inverse variance weighted (fixed effects)
CAMLG	Other	BINDING AGENT	voclosporin	4	CHEMBL5314379	DB11693	CHEMBL5314379	systemic lupus erythematosus	M32	gtex	Brain_Frontal_Cortex_BA9	5_134741122:G:A	5_134741122	5	134741122	-0.0352452	0.003989	9.96e-19	1.25e-16	6.05545	9	0.734356	-0.00979734	0.0162265	0.562711	3.43772	8	0.903969	10	Inverse variance weighted (fixed effects)
CAMLG	Other	BINDING AGENT	voclosporin	4	CHEMBL5314379	DB11693	CHEMBL5314379	kidney disease	N26	gtex	Brain_Frontal_Cortex_BA9	5_134741122:G:A	5_134741122	5	134741122	-0.0352452	0.003989	9.96e-19	1.25e-16	6.05545	9	0.734356	-0.00979734	0.0162265	0.562711	3.43772	8	0.903969	10	Inverse variance weighted (fixed effects)
CAMLG	Other	BINDING AGENT	cyclosporine	4	CHEMBL160	DB00091	CHEMBL160	membranous glomerulonephritis	N06	gtex	Breast_Mammary_Tissue	5_134741122:G:A	5_134741122	5	134741122	-0.0352452	0.003989	9.96e-19	1.25e-16	6.05545	9	0.734356	-0.00979734	0.0162265	0.562711	3.43772	8	0.903969	10	Inverse variance weighted (fixed effects)
CAMLG	Other	BINDING AGENT	cyclosporine	4	CHEMBL160	DB00091	CHEMBL160	Epiphora	H04	gtex	Breast_Mammary_Tissue	5_134741122:G:A	5_134741122	5	134741122	-0.0352452	0.003989	9.96e-19	1.25e-16	6.05545	9	0.734356	-0.00979734	0.0162265	0.562711	3.43772	8	0.903969	10	Inverse variance weighted (fixed effects)
CAMLG	Other	BINDING AGENT	cyclosporine	4	CHEMBL160	DB00091	CHEMBL160	kidney disease	N01	gtex	Breast_Mammary_Tissue	5_134741122:G:A	5_134741122	5	134741122	-0.0352452	0.003989	9.96e-19	1.25e-16	6.05545	9	0.734356	-0.00979734	0.0162265	0.562711	3.43772	8	0.903969	10	Inverse variance weighted (fixed effects)
CAMLG	Other	BINDING AGENT	cyclosporine	4	CHEMBL160	DB00091	CHEMBL160	liver disease	K76	gtex	Breast_Mammary_Tissue	5_134741122:G:A	5_134741122	5	134741122	-0.0352452	0.003989	9.96e-19	1.25e-16	6.05545	9	0.734356	-0.00979734	0.0162265	0.562711	3.43772	8	0.903969	10	Inverse variance weighted (fixed effects)
CAMLG	Other	BINDING AGENT	cyclosporine	4	CHEMBL160	DB00091	CHEMBL160	liver disease	K75	gtex	Breast_Mammary_Tissue	5_134741122:G:A	5_134741122	5	134741122	-0.0352452	0.003989	9.96e-19	1.25e-16	6.05545	9	0.734356	-0.00979734	0.0162265	0.562711	3.43772	8	0.903969	10	Inverse variance weighted (fixed effects)
CAMLG	Other	BINDING AGENT	cyclosporine	4	CHEMBL160	DB00091	CHEMBL160	Stevens-Johnson syndrome	L51	gtex	Breast_Mammary_Tissue	5_134741122:G:A	5_134741122	5	134741122	-0.0352452	0.003989	9.96e-19	1.25e-16	6.05545	9	0.734356	-0.00979734	0.0162265	0.562711	3.43772	8	0.903969	10	Inverse variance weighted (fixed effects)
CAMLG	Other	BINDING AGENT	cyclosporine	4	CHEMBL160	DB00091	CHEMBL160	diabetes mellitus	E13	gtex	Breast_Mammary_Tissue	5_134741122:G:A	5_134741122	5	134741122	-0.0352452	0.003989	9.96e-19	1.25e-16	6.05545	9	0.734356	-0.00979734	0.0162265	0.562711	3.43772	8	0.903969	10	Inverse variance weighted (fixed effects)
CAMLG	Other	BINDING AGENT	cyclosporine	4	CHEMBL160	DB00091	CHEMBL160	familial lipoprotein lipase deficiency	E78	gtex	Breast_Mammary_Tissue	5_134741122:G:A	5_134741122	5	134741122	-0.0352452	0.003989	9.96e-19	1.25e-16	6.05545	9	0.734356	-0.00979734	0.0162265	0.562711	3.43772	8	0.903969	10	Inverse variance weighted (fixed effects)
CAMLG	Other	BINDING AGENT	cyclosporine	4	CHEMBL160	DB00091	CHEMBL160	type 1 diabetes mellitus	E10	gtex	Breast_Mammary_Tissue	5_134741122:G:A	5_134741122	5	134741122	-0.0352452	0.003989	9.96e-19	1.25e-16	6.05545	9	0.734356	-0.00979734	0.0162265	0.562711	3.43772	8	0.903969	10	Inverse variance weighted (fixed effects)
CAMLG	Other	BINDING AGENT	cyclosporine	4	CHEMBL160	DB00091	CHEMBL160	glaucoma	H40	gtex	Breast_Mammary_Tissue	5_134741122:G:A	5_134741122	5	134741122	-0.0352452	0.003989	9.96e-19	1.25e-16	6.05545	9	0.734356	-0.00979734	0.0162265	0.562711	3.43772	8	0.903969	10	Inverse variance weighted (fixed effects)
CAMLG	Other	BINDING AGENT	cyclosporine	4	CHEMBL160	DB00091	CHEMBL160	atopic eczema	L30	gtex	Breast_Mammary_Tissue	5_134741122:G:A	5_134741122	5	134741122	-0.0352452	0.003989	9.96e-19	1.25e-16	6.05545	9	0.734356	-0.00979734	0.0162265	0.562711	3.43772	8	0.903969	10	Inverse variance weighted (fixed effects)
CAMLG	Other	BINDING AGENT	cyclosporine	4	CHEMBL160	DB00091	CHEMBL160	dry eye syndrome	H04	gtex	Breast_Mammary_Tissue	5_134741122:G:A	5_134741122	5	134741122	-0.0352452	0.003989	9.96e-19	1.25e-16	6.05545	9	0.734356	-0.00979734	0.0162265	0.562711	3.43772	8	0.903969	10	Inverse variance weighted (fixed effects)
CAMLG	Other	BINDING AGENT	cyclosporine	4	CHEMBL160	DB00091	CHEMBL160	myocarditis	I51	gtex	Breast_Mammary_Tissue	5_134741122:G:A	5_134741122	5	134741122	-0.0352452	0.003989	9.96e-19	1.25e-16	6.05545	9	0.734356	-0.00979734	0.0162265	0.562711	3.43772	8	0.903969	10	Inverse variance weighted (fixed effects)
CAMLG	Other	BINDING AGENT	cyclosporine	4	CHEMBL160	DB00091	CHEMBL160	keratoconjunctivitis	H16	gtex	Breast_Mammary_Tissue	5_134741122:G:A	5_134741122	5	134741122	-0.0352452	0.003989	9.96e-19	1.25e-16	6.05545	9	0.734356	-0.00979734	0.0162265	0.562711	3.43772	8	0.903969	10	Inverse variance weighted (fixed effects)
CAMLG	Other	BINDING AGENT	cyclosporine	4	CHEMBL160	DB00091	CHEMBL160	Eczematoid dermatitis	L30	gtex	Breast_Mammary_Tissue	5_134741122:G:A	5_134741122	5	134741122	-0.0352452	0.003989	9.96e-19	1.25e-16	6.05545	9	0.734356	-0.00979734	0.0162265	0.562711	3.43772	8	0.903969	10	Inverse variance weighted (fixed effects)
CAMLG	Other	BINDING AGENT	cyclosporine	4	CHEMBL160	DB00091	CHEMBL160	Eczematoid dermatitis	L27	gtex	Breast_Mammary_Tissue	5_134741122:G:A	5_134741122	5	134741122	-0.0352452	0.003989	9.96e-19	1.25e-16	6.05545	9	0.734356	-0.00979734	0.0162265	0.562711	3.43772	8	0.903969	10	Inverse variance weighted (fixed effects)
CAMLG	Other	BINDING AGENT	cyclosporine	4	CHEMBL160	DB00091	CHEMBL160	kidney failure	N19	gtex	Breast_Mammary_Tissue	5_134741122:G:A	5_134741122	5	134741122	-0.0352452	0.003989	9.96e-19	1.25e-16	6.05545	9	0.734356	-0.00979734	0.0162265	0.562711	3.43772	8	0.903969	10	Inverse variance weighted (fixed effects)
CAMLG	Other	BINDING AGENT	cyclosporine	4	CHEMBL160	DB00091	CHEMBL160	thrombotic thrombocytopenic purpura	M31	gtex	Breast_Mammary_Tissue	5_134741122:G:A	5_134741122	5	134741122	-0.0352452	0.003989	9.96e-19	1.25e-16	6.05545	9	0.734356	-0.00979734	0.0162265	0.562711	3.43772	8	0.903969	10	Inverse variance weighted (fixed effects)
CAMLG	Other	BINDING AGENT	cyclosporine	4	CHEMBL160	DB00091	CHEMBL160	cardiac arrest	I46	gtex	Breast_Mammary_Tissue	5_134741122:G:A	5_134741122	5	134741122	-0.0352452	0.003989	9.96e-19	1.25e-16	6.05545	9	0.734356	-0.00979734	0.0162265	0.562711	3.43772	8	0.903969	10	Inverse variance weighted (fixed effects)
CAMLG	Other	BINDING AGENT	cyclosporine	4	CHEMBL160	DB00091	CHEMBL160	glaucoma	CUSTOM_GLAUCOMA	gtex	Breast_Mammary_Tissue	5_134741122:G:A	5_134741122	5	134741122	-0.0352452	0.003989	9.96e-19	1.25e-16	6.05545	9	0.734356	-0.00979734	0.0162265	0.562711	3.43772	8	0.903969	10	Inverse variance weighted (fixed effects)
CAMLG	Other	BINDING AGENT	cyclosporine	4	CHEMBL160	DB00091	CHEMBL160	graft versus host disease	D89	gtex	Breast_Mammary_Tissue	5_134741122:G:A	5_134741122	5	134741122	-0.0352452	0.003989	9.96e-19	1.25e-16	6.05545	9	0.734356	-0.00979734	0.0162265	0.562711	3.43772	8	0.903969	10	Inverse variance weighted (fixed effects)
CAMLG	Other	BINDING AGENT	cyclosporine	4	CHEMBL160	DB00091	CHEMBL160	Leber hereditary optic neuropathy	H47	gtex	Breast_Mammary_Tissue	5_134741122:G:A	5_134741122	5	134741122	-0.0352452	0.003989	9.96e-19	1.25e-16	6.05545	9	0.734356	-0.00979734	0.0162265	0.562711	3.43772	8	0.903969	10	Inverse variance weighted (fixed effects)
CAMLG	Other	BINDING AGENT	cyclosporine	4	CHEMBL160	DB00091	CHEMBL160	Acute kidney injury	N17	gtex	Breast_Mammary_Tissue	5_134741122:G:A	5_134741122	5	134741122	-0.0352452	0.003989	9.96e-19	1.25e-16	6.05545	9	0.734356	-0.00979734	0.0162265	0.562711	3.43772	8	0.903969	10	Inverse variance weighted (fixed effects)
CAMLG	Other	BINDING AGENT	cyclosporine	4	CHEMBL160	DB00091	CHEMBL160	Aplastic anemia	D61	gtex	Breast_Mammary_Tissue	5_134741122:G:A	5_134741122	5	134741122	-0.0352452	0.003989	9.96e-19	1.25e-16	6.05545	9	0.734356	-0.00979734	0.0162265	0.562711	3.43772	8	0.903969	10	Inverse variance weighted (fixed effects)
CAMLG	Other	BINDING AGENT	cyclosporine	4	CHEMBL160	DB00091	CHEMBL160	hemophagocytic syndrome	D76	gtex	Breast_Mammary_Tissue	5_134741122:G:A	5_134741122	5	134741122	-0.0352452	0.003989	9.96e-19	1.25e-16	6.05545	9	0.734356	-0.00979734	0.0162265	0.562711	3.43772	8	0.903969	10	Inverse variance weighted (fixed effects)
CAMLG	Other	BINDING AGENT	cyclosporine	4	CHEMBL160	DB00091	CHEMBL160	immune system disease	D89	gtex	Breast_Mammary_Tissue	5_134741122:G:A	5_134741122	5	134741122	-0.0352452	0.003989	9.96e-19	1.25e-16	6.05545	9	0.734356	-0.00979734	0.0162265	0.562711	3.43772	8	0.903969	10	Inverse variance weighted (fixed effects)
CAMLG	Other	BINDING AGENT	cyclosporine	4	CHEMBL160	DB00091	CHEMBL160	kidney failure	N17	gtex	Breast_Mammary_Tissue	5_134741122:G:A	5_134741122	5	134741122	-0.0352452	0.003989	9.96e-19	1.25e-16	6.05545	9	0.734356	-0.00979734	0.0162265	0.562711	3.43772	8	0.903969	10	Inverse variance weighted (fixed effects)
CAMLG	Other	BINDING AGENT	cyclosporine	4	CHEMBL160	DB00091	CHEMBL160	systemic inflammatory response syndrome	R65	gtex	Breast_Mammary_Tissue	5_134741122:G:A	5_134741122	5	134741122	-0.0352452	0.003989	9.96e-19	1.25e-16	6.05545	9	0.734356	-0.00979734	0.0162265	0.562711	3.43772	8	0.903969	10	Inverse variance weighted (fixed effects)
CAMLG	Other	BINDING AGENT	cyclosporine	4	CHEMBL160	DB00091	CHEMBL160	diabetes mellitus	E10	gtex	Breast_Mammary_Tissue	5_134741122:G:A	5_134741122	5	134741122	-0.0352452	0.003989	9.96e-19	1.25e-16	6.05545	9	0.734356	-0.00979734	0.0162265	0.562711	3.43772	8	0.903969	10	Inverse variance weighted (fixed effects)
CAMLG	Other	BINDING AGENT	cyclosporine	4	CHEMBL160	DB00091	CHEMBL160	diabetes mellitus	E08	gtex	Breast_Mammary_Tissue	5_134741122:G:A	5_134741122	5	134741122	-0.0352452	0.003989	9.96e-19	1.25e-16	6.05545	9	0.734356	-0.00979734	0.0162265	0.562711	3.43772	8	0.903969	10	Inverse variance weighted (fixed effects)
CAMLG	Other	BINDING AGENT	cyclosporine	4	CHEMBL160	DB00091	CHEMBL160	membranous glomerulonephritis	N03	gtex	Breast_Mammary_Tissue	5_134741122:G:A	5_134741122	5	134741122	-0.0352452	0.003989	9.96e-19	1.25e-16	6.05545	9	0.734356	-0.00979734	0.0162265	0.562711	3.43772	8	0.903969	10	Inverse variance weighted (fixed effects)
CAMLG	Other	BINDING AGENT	cyclosporine	4	CHEMBL160	DB00091	CHEMBL160	eye disease	H44	gtex	Breast_Mammary_Tissue	5_134741122:G:A	5_134741122	5	134741122	-0.0352452	0.003989	9.96e-19	1.25e-16	6.05545	9	0.734356	-0.00979734	0.0162265	0.562711	3.43772	8	0.903969	10	Inverse variance weighted (fixed effects)
CAMLG	Other	BINDING AGENT	cyclosporine	4	CHEMBL160	DB00091	CHEMBL160	chronic kidney disease	N18	gtex	Breast_Mammary_Tissue	5_134741122:G:A	5_134741122	5	134741122	-0.0352452	0.003989	9.96e-19	1.25e-16	6.05545	9	0.734356	-0.00979734	0.0162265	0.562711	3.43772	8	0.903969	10	Inverse variance weighted (fixed effects)
CAMLG	Other	BINDING AGENT	cyclosporine	4	CHEMBL160	DB00091	CHEMBL160	kidney disease	N28	gtex	Breast_Mammary_Tissue	5_134741122:G:A	5_134741122	5	134741122	-0.0352452	0.003989	9.96e-19	1.25e-16	6.05545	9	0.734356	-0.00979734	0.0162265	0.562711	3.43772	8	0.903969	10	Inverse variance weighted (fixed effects)
CAMLG	Other	BINDING AGENT	cyclosporine	4	CHEMBL160	DB00091	CHEMBL160	kidney disease	N26	gtex	Breast_Mammary_Tissue	5_134741122:G:A	5_134741122	5	134741122	-0.0352452	0.003989	9.96e-19	1.25e-16	6.05545	9	0.734356	-0.00979734	0.0162265	0.562711	3.43772	8	0.903969	10	Inverse variance weighted (fixed effects)
CAMLG	Other	BINDING AGENT	cyclosporine	4	CHEMBL160	DB00091	CHEMBL160	kidney disease	N08	gtex	Breast_Mammary_Tissue	5_134741122:G:A	5_134741122	5	134741122	-0.0352452	0.003989	9.96e-19	1.25e-16	6.05545	9	0.734356	-0.00979734	0.0162265	0.562711	3.43772	8	0.903969	10	Inverse variance weighted (fixed effects)
CAMLG	Other	BINDING AGENT	cyclosporine	4	CHEMBL160	DB00091	CHEMBL160	chronic graft versus host disease	D89	gtex	Breast_Mammary_Tissue	5_134741122:G:A	5_134741122	5	134741122	-0.0352452	0.003989	9.96e-19	1.25e-16	6.05545	9	0.734356	-0.00979734	0.0162265	0.562711	3.43772	8	0.903969	10	Inverse variance weighted (fixed effects)
CAMLG	Other	BINDING AGENT	cyclosporine	4	CHEMBL160	DB00091	CHEMBL160	familial atrioventricular septal defect	Q21	gtex	Breast_Mammary_Tissue	5_134741122:G:A	5_134741122	5	134741122	-0.0352452	0.003989	9.96e-19	1.25e-16	6.05545	9	0.734356	-0.00979734	0.0162265	0.562711	3.43772	8	0.903969	10	Inverse variance weighted (fixed effects)
CAMLG	Other	BINDING AGENT	cyclosporine	4	CHEMBL160	DB00091	CHEMBL160	atopic eczema	L20	gtex	Breast_Mammary_Tissue	5_134741122:G:A	5_134741122	5	134741122	-0.0352452	0.003989	9.96e-19	1.25e-16	6.05545	9	0.734356	-0.00979734	0.0162265	0.562711	3.43772	8	0.903969	10	Inverse variance weighted (fixed effects)
CAMLG	Other	BINDING AGENT	cyclosporine	4	CHEMBL160	DB00091	CHEMBL160	myocardial infarction	CUSTOM_CAD	gtex	Breast_Mammary_Tissue	5_134741122:G:A	5_134741122	5	134741122	-0.0352452	0.003989	9.96e-19	1.25e-16	6.05545	9	0.734356	-0.00979734	0.0162265	0.562711	3.43772	8	0.903969	10	Inverse variance weighted (fixed effects)
CAMLG	Other	BINDING AGENT	cyclosporine	4	CHEMBL160	DB00091	CHEMBL160	Anemia, Hemolytic, Autoimmune	D89	gtex	Breast_Mammary_Tissue	5_134741122:G:A	5_134741122	5	134741122	-0.0352452	0.003989	9.96e-19	1.25e-16	6.05545	9	0.734356	-0.00979734	0.0162265	0.562711	3.43772	8	0.903969	10	Inverse variance weighted (fixed effects)
CAMLG	Other	BINDING AGENT	cyclosporine	4	CHEMBL160	DB00091	CHEMBL160	periodontitis	K05	gtex	Breast_Mammary_Tissue	5_134741122:G:A	5_134741122	5	134741122	-0.0352452	0.003989	9.96e-19	1.25e-16	6.05545	9	0.734356	-0.00979734	0.0162265	0.562711	3.43772	8	0.903969	10	Inverse variance weighted (fixed effects)
CAMLG	Other	BINDING AGENT	cyclosporine	4	CHEMBL160	DB00091	CHEMBL160	myocardial infarction	I22	gtex	Breast_Mammary_Tissue	5_134741122:G:A	5_134741122	5	134741122	-0.0352452	0.003989	9.96e-19	1.25e-16	6.05545	9	0.734356	-0.00979734	0.0162265	0.562711	3.43772	8	0.903969	10	Inverse variance weighted (fixed effects)
CAMLG	Other	BINDING AGENT	cyclosporine	4	CHEMBL160	DB00091	CHEMBL160	juvenile dermatomyositis	M33	gtex	Breast_Mammary_Tissue	5_134741122:G:A	5_134741122	5	134741122	-0.0352452	0.003989	9.96e-19	1.25e-16	6.05545	9	0.734356	-0.00979734	0.0162265	0.562711	3.43772	8	0.903969	10	Inverse variance weighted (fixed effects)
CAMLG	Other	BINDING AGENT	cyclosporine	4	CHEMBL160	DB00091	CHEMBL160	juvenile dermatomyositis	G72	gtex	Breast_Mammary_Tissue	5_134741122:G:A	5_134741122	5	134741122	-0.0352452	0.003989	9.96e-19	1.25e-16	6.05545	9	0.734356	-0.00979734	0.0162265	0.562711	3.43772	8	0.903969	10	Inverse variance weighted (fixed effects)
CAMLG	Other	BINDING AGENT	cyclosporine	4	CHEMBL160	DB00091	CHEMBL160	immune system disease	M30	gtex	Breast_Mammary_Tissue	5_134741122:G:A	5_134741122	5	134741122	-0.0352452	0.003989	9.96e-19	1.25e-16	6.05545	9	0.734356	-0.00979734	0.0162265	0.562711	3.43772	8	0.903969	10	Inverse variance weighted (fixed effects)
CAMLG	Other	BINDING AGENT	cyclosporine	4	CHEMBL160	DB00091	CHEMBL160	liver disease	K70	gtex	Breast_Mammary_Tissue	5_134741122:G:A	5_134741122	5	134741122	-0.0352452	0.003989	9.96e-19	1.25e-16	6.05545	9	0.734356	-0.00979734	0.0162265	0.562711	3.43772	8	0.903969	10	Inverse variance weighted (fixed effects)
CAMLG	Other	BINDING AGENT	cyclosporine	4	CHEMBL160	DB00091	CHEMBL160	myositis	M60	gtex	Breast_Mammary_Tissue	5_134741122:G:A	5_134741122	5	134741122	-0.0352452	0.003989	9.96e-19	1.25e-16	6.05545	9	0.734356	-0.00979734	0.0162265	0.562711	3.43772	8	0.903969	10	Inverse variance weighted (fixed effects)
CAMLG	Other	BINDING AGENT	cyclosporine	4	CHEMBL160	DB00091	CHEMBL160	rheumatoid arthritis	CUSTOM_RA	gtex	Breast_Mammary_Tissue	5_134741122:G:A	5_134741122	5	134741122	-0.0352452	0.003989	9.96e-19	1.25e-16	6.05545	9	0.734356	-0.00979734	0.0162265	0.562711	3.43772	8	0.903969	10	Inverse variance weighted (fixed effects)
CAMLG	Other	BINDING AGENT	cyclosporine	4	CHEMBL160	DB00091	CHEMBL160	pterygium	H11	gtex	Breast_Mammary_Tissue	5_134741122:G:A	5_134741122	5	134741122	-0.0352452	0.003989	9.96e-19	1.25e-16	6.05545	9	0.734356	-0.00979734	0.0162265	0.562711	3.43772	8	0.903969	10	Inverse variance weighted (fixed effects)
CAMLG	Other	BINDING AGENT	cyclosporine	4	CHEMBL160	DB00091	CHEMBL160	psoriasis	L40	gtex	Breast_Mammary_Tissue	5_134741122:G:A	5_134741122	5	134741122	-0.0352452	0.003989	9.96e-19	1.25e-16	6.05545	9	0.734356	-0.00979734	0.0162265	0.562711	3.43772	8	0.903969	10	Inverse variance weighted (fixed effects)
CAMLG	Other	BINDING AGENT	cyclosporine	4	CHEMBL160	DB00091	CHEMBL160	acute myocardial infarction	CUSTOM_CAD	gtex	Breast_Mammary_Tissue	5_134741122:G:A	5_134741122	5	134741122	-0.0352452	0.003989	9.96e-19	1.25e-16	6.05545	9	0.734356	-0.00979734	0.0162265	0.562711	3.43772	8	0.903969	10	Inverse variance weighted (fixed effects)
CAMLG	Other	BINDING AGENT	cyclosporine	4	CHEMBL160	DB00091	CHEMBL160	interstitial cystitis	N30	gtex	Breast_Mammary_Tissue	5_134741122:G:A	5_134741122	5	134741122	-0.0352452	0.003989	9.96e-19	1.25e-16	6.05545	9	0.734356	-0.00979734	0.0162265	0.562711	3.43772	8	0.903969	10	Inverse variance weighted (fixed effects)
CAMLG	Other	BINDING AGENT	cyclosporine	4	CHEMBL160	DB00091	CHEMBL160	bronchiolitis obliterans	J44	gtex	Breast_Mammary_Tissue	5_134741122:G:A	5_134741122	5	134741122	-0.0352452	0.003989	9.96e-19	1.25e-16	6.05545	9	0.734356	-0.00979734	0.0162265	0.562711	3.43772	8	0.903969	10	Inverse variance weighted (fixed effects)
CAMLG	Other	BINDING AGENT	cyclosporine	4	CHEMBL160	DB00091	CHEMBL160	Anemia, Hemolytic, Autoimmune	D59	gtex	Breast_Mammary_Tissue	5_134741122:G:A	5_134741122	5	134741122	-0.0352452	0.003989	9.96e-19	1.25e-16	6.05545	9	0.734356	-0.00979734	0.0162265	0.562711	3.43772	8	0.903969	10	Inverse variance weighted (fixed effects)
CAMLG	Other	BINDING AGENT	cyclosporine	4	CHEMBL160	DB00091	CHEMBL160	retinal vasculitis	H35	gtex	Breast_Mammary_Tissue	5_134741122:G:A	5_134741122	5	134741122	-0.0352452	0.003989	9.96e-19	1.25e-16	6.05545	9	0.734356	-0.00979734	0.0162265	0.562711	3.43772	8	0.903969	10	Inverse variance weighted (fixed effects)
CAMLG	Other	BINDING AGENT	cyclosporine	4	CHEMBL160	DB00091	CHEMBL160	lung disease	J98	gtex	Breast_Mammary_Tissue	5_134741122:G:A	5_134741122	5	134741122	-0.0352452	0.003989	9.96e-19	1.25e-16	6.05545	9	0.734356	-0.00979734	0.0162265	0.562711	3.43772	8	0.903969	10	Inverse variance weighted (fixed effects)
CAMLG	Other	BINDING AGENT	cyclosporine	4	CHEMBL160	DB00091	CHEMBL160	Behcet's syndrome	M35	gtex	Breast_Mammary_Tissue	5_134741122:G:A	5_134741122	5	134741122	-0.0352452	0.003989	9.96e-19	1.25e-16	6.05545	9	0.734356	-0.00979734	0.0162265	0.562711	3.43772	8	0.903969	10	Inverse variance weighted (fixed effects)
CAMLG	Other	BINDING AGENT	cyclosporine	4	CHEMBL160	DB00091	CHEMBL160	heart disease	I51	gtex	Breast_Mammary_Tissue	5_134741122:G:A	5_134741122	5	134741122	-0.0352452	0.003989	9.96e-19	1.25e-16	6.05545	9	0.734356	-0.00979734	0.0162265	0.562711	3.43772	8	0.903969	10	Inverse variance weighted (fixed effects)
CAMLG	Other	BINDING AGENT	cyclosporine	4	CHEMBL160	DB00091	CHEMBL160	myocardial infarction	I21	gtex	Breast_Mammary_Tissue	5_134741122:G:A	5_134741122	5	134741122	-0.0352452	0.003989	9.96e-19	1.25e-16	6.05545	9	0.734356	-0.00979734	0.0162265	0.562711	3.43772	8	0.903969	10	Inverse variance weighted (fixed effects)
CAMLG	Other	BINDING AGENT	cyclosporine	4	CHEMBL160	DB00091	CHEMBL160	heart disease	I24	gtex	Breast_Mammary_Tissue	5_134741122:G:A	5_134741122	5	134741122	-0.0352452	0.003989	9.96e-19	1.25e-16	6.05545	9	0.734356	-0.00979734	0.0162265	0.562711	3.43772	8	0.903969	10	Inverse variance weighted (fixed effects)
CAMLG	Other	BINDING AGENT	cyclosporine	4	CHEMBL160	DB00091	CHEMBL160	heart disease	CUSTOM_CAD	gtex	Breast_Mammary_Tissue	5_134741122:G:A	5_134741122	5	134741122	-0.0352452	0.003989	9.96e-19	1.25e-16	6.05545	9	0.734356	-0.00979734	0.0162265	0.562711	3.43772	8	0.903969	10	Inverse variance weighted (fixed effects)
CAMLG	Other	BINDING AGENT	cyclosporine	4	CHEMBL160	DB00091	CHEMBL160	chronic granulomatous disease	D71	gtex	Breast_Mammary_Tissue	5_134741122:G:A	5_134741122	5	134741122	-0.0352452	0.003989	9.96e-19	1.25e-16	6.05545	9	0.734356	-0.00979734	0.0162265	0.562711	3.43772	8	0.903969	10	Inverse variance weighted (fixed effects)
CAMLG	Other	BINDING AGENT	cyclosporine	4	CHEMBL160	DB00091	CHEMBL160	myositis	G72	gtex	Breast_Mammary_Tissue	5_134741122:G:A	5_134741122	5	134741122	-0.0352452	0.003989	9.96e-19	1.25e-16	6.05545	9	0.734356	-0.00979734	0.0162265	0.562711	3.43772	8	0.903969	10	Inverse variance weighted (fixed effects)
CAMLG	Other	BINDING AGENT	cyclosporine	4	CHEMBL160	DB00091	CHEMBL160	rheumatoid arthritis	M06	gtex	Breast_Mammary_Tissue	5_134741122:G:A	5_134741122	5	134741122	-0.0352452	0.003989	9.96e-19	1.25e-16	6.05545	9	0.734356	-0.00979734	0.0162265	0.562711	3.43772	8	0.903969	10	Inverse variance weighted (fixed effects)
CAMLG	Other	BINDING AGENT	cyclosporine	4	CHEMBL160	DB00091	CHEMBL160	rheumatoid arthritis	M05	gtex	Breast_Mammary_Tissue	5_134741122:G:A	5_134741122	5	134741122	-0.0352452	0.003989	9.96e-19	1.25e-16	6.05545	9	0.734356	-0.00979734	0.0162265	0.562711	3.43772	8	0.903969	10	Inverse variance weighted (fixed effects)
CAMLG	Other	BINDING AGENT	cyclosporine	4	CHEMBL160	DB00091	CHEMBL160	myelodysplastic syndrome	Q93	gtex	Breast_Mammary_Tissue	5_134741122:G:A	5_134741122	5	134741122	-0.0352452	0.003989	9.96e-19	1.25e-16	6.05545	9	0.734356	-0.00979734	0.0162265	0.562711	3.43772	8	0.903969	10	Inverse variance weighted (fixed effects)
CAMLG	Other	BINDING AGENT	cyclosporine	4	CHEMBL160	DB00091	CHEMBL160	Autoimmune Hepatitis	K75	gtex	Breast_Mammary_Tissue	5_134741122:G:A	5_134741122	5	134741122	-0.0352452	0.003989	9.96e-19	1.25e-16	6.05545	9	0.734356	-0.00979734	0.0162265	0.562711	3.43772	8	0.903969	10	Inverse variance weighted (fixed effects)
CAMLG	Other	BINDING AGENT	cyclosporine	4	CHEMBL160	DB00091	CHEMBL160	allergic conjunctivitis	H10	gtex	Breast_Mammary_Tissue	5_134741122:G:A	5_134741122	5	134741122	-0.0352452	0.003989	9.96e-19	1.25e-16	6.05545	9	0.734356	-0.00979734	0.0162265	0.562711	3.43772	8	0.903969	10	Inverse variance weighted (fixed effects)
CAMLG	Other	BINDING AGENT	cyclosporine	4	CHEMBL160	DB00091	CHEMBL160	autoimmune thrombocytopenic purpura	D69	gtex	Breast_Mammary_Tissue	5_134741122:G:A	5_134741122	5	134741122	-0.0352452	0.003989	9.96e-19	1.25e-16	6.05545	9	0.734356	-0.00979734	0.0162265	0.562711	3.43772	8	0.903969	10	Inverse variance weighted (fixed effects)
CAMLG	Other	BINDING AGENT	cyclosporine	4	CHEMBL160	DB00091	CHEMBL160	acute myocardial infarction	I21	gtex	Breast_Mammary_Tissue	5_134741122:G:A	5_134741122	5	134741122	-0.0352452	0.003989	9.96e-19	1.25e-16	6.05545	9	0.734356	-0.00979734	0.0162265	0.562711	3.43772	8	0.903969	10	Inverse variance weighted (fixed effects)
CAMLG	Other	BINDING AGENT	cyclosporine	4	CHEMBL160	DB00091	CHEMBL160	corneal disease	H18	gtex	Breast_Mammary_Tissue	5_134741122:G:A	5_134741122	5	134741122	-0.0352452	0.003989	9.96e-19	1.25e-16	6.05545	9	0.734356	-0.00979734	0.0162265	0.562711	3.43772	8	0.903969	10	Inverse variance weighted (fixed effects)
CAMLG	Other	BINDING AGENT	cyclosporine	4	CHEMBL160	DB00091	CHEMBL160	juvenile dermatomyositis	M60	gtex	Breast_Mammary_Tissue	5_134741122:G:A	5_134741122	5	134741122	-0.0352452	0.003989	9.96e-19	1.25e-16	6.05545	9	0.734356	-0.00979734	0.0162265	0.562711	3.43772	8	0.903969	10	Inverse variance weighted (fixed effects)
CAMLG	Other	BINDING AGENT	voclosporin	4	CHEMBL5314379	DB11693	CHEMBL5314379	kidney disease	N08	gtex	Breast_Mammary_Tissue	5_134741122:G:A	5_134741122	5	134741122	-0.0352452	0.003989	9.96e-19	1.25e-16	6.05545	9	0.734356	-0.00979734	0.0162265	0.562711	3.43772	8	0.903969	10	Inverse variance weighted (fixed effects)
CAMLG	Other	BINDING AGENT	voclosporin	4	CHEMBL5314379	DB11693	CHEMBL5314379	kidney disease	N01	gtex	Breast_Mammary_Tissue	5_134741122:G:A	5_134741122	5	134741122	-0.0352452	0.003989	9.96e-19	1.25e-16	6.05545	9	0.734356	-0.00979734	0.0162265	0.562711	3.43772	8	0.903969	10	Inverse variance weighted (fixed effects)
CAMLG	Other	BINDING AGENT	voclosporin	4	CHEMBL5314379	DB11693	CHEMBL5314379	psoriasis	L40	gtex	Breast_Mammary_Tissue	5_134741122:G:A	5_134741122	5	134741122	-0.0352452	0.003989	9.96e-19	1.25e-16	6.05545	9	0.734356	-0.00979734	0.0162265	0.562711	3.43772	8	0.903969	10	Inverse variance weighted (fixed effects)
CAMLG	Other	BINDING AGENT	voclosporin	4	CHEMBL5314379	DB11693	CHEMBL5314379	immune system disease	M30	gtex	Breast_Mammary_Tissue	5_134741122:G:A	5_134741122	5	134741122	-0.0352452	0.003989	9.96e-19	1.25e-16	6.05545	9	0.734356	-0.00979734	0.0162265	0.562711	3.43772	8	0.903969	10	Inverse variance weighted (fixed effects)
CAMLG	Other	BINDING AGENT	voclosporin	4	CHEMBL5314379	DB11693	CHEMBL5314379	immune system disease	D89	gtex	Breast_Mammary_Tissue	5_134741122:G:A	5_134741122	5	134741122	-0.0352452	0.003989	9.96e-19	1.25e-16	6.05545	9	0.734356	-0.00979734	0.0162265	0.562711	3.43772	8	0.903969	10	Inverse variance weighted (fixed effects)
CAMLG	Other	BINDING AGENT	voclosporin	4	CHEMBL5314379	DB11693	CHEMBL5314379	anterior uveitis	H20	gtex	Breast_Mammary_Tissue	5_134741122:G:A	5_134741122	5	134741122	-0.0352452	0.003989	9.96e-19	1.25e-16	6.05545	9	0.734356	-0.00979734	0.0162265	0.562711	3.43772	8	0.903969	10	Inverse variance weighted (fixed effects)
CAMLG	Other	BINDING AGENT	voclosporin	4	CHEMBL5314379	DB11693	CHEMBL5314379	panuveitis	H44	gtex	Breast_Mammary_Tissue	5_134741122:G:A	5_134741122	5	134741122	-0.0352452	0.003989	9.96e-19	1.25e-16	6.05545	9	0.734356	-0.00979734	0.0162265	0.562711	3.43772	8	0.903969	10	Inverse variance weighted (fixed effects)
CAMLG	Other	BINDING AGENT	voclosporin	4	CHEMBL5314379	DB11693	CHEMBL5314379	dry eye syndrome	H04	gtex	Breast_Mammary_Tissue	5_134741122:G:A	5_134741122	5	134741122	-0.0352452	0.003989	9.96e-19	1.25e-16	6.05545	9	0.734356	-0.00979734	0.0162265	0.562711	3.43772	8	0.903969	10	Inverse variance weighted (fixed effects)
CAMLG	Other	BINDING AGENT	voclosporin	4	CHEMBL5314379	DB11693	CHEMBL5314379	kidney disease	N28	gtex	Breast_Mammary_Tissue	5_134741122:G:A	5_134741122	5	134741122	-0.0352452	0.003989	9.96e-19	1.25e-16	6.05545	9	0.734356	-0.00979734	0.0162265	0.562711	3.43772	8	0.903969	10	Inverse variance weighted (fixed effects)
CAMLG	Other	BINDING AGENT	voclosporin	4	CHEMBL5314379	DB11693	CHEMBL5314379	posterior uveitis	H30	gtex	Breast_Mammary_Tissue	5_134741122:G:A	5_134741122	5	134741122	-0.0352452	0.003989	9.96e-19	1.25e-16	6.05545	9	0.734356	-0.00979734	0.0162265	0.562711	3.43772	8	0.903969	10	Inverse variance weighted (fixed effects)
CAMLG	Other	BINDING AGENT	voclosporin	4	CHEMBL5314379	DB11693	CHEMBL5314379	uveitis	H20	gtex	Breast_Mammary_Tissue	5_134741122:G:A	5_134741122	5	134741122	-0.0352452	0.003989	9.96e-19	1.25e-16	6.05545	9	0.734356	-0.00979734	0.0162265	0.562711	3.43772	8	0.903969	10	Inverse variance weighted (fixed effects)
CAMLG	Other	BINDING AGENT	voclosporin	4	CHEMBL5314379	DB11693	CHEMBL5314379	systemic lupus erythematosus	M32	gtex	Breast_Mammary_Tissue	5_134741122:G:A	5_134741122	5	134741122	-0.0352452	0.003989	9.96e-19	1.25e-16	6.05545	9	0.734356	-0.00979734	0.0162265	0.562711	3.43772	8	0.903969	10	Inverse variance weighted (fixed effects)
CAMLG	Other	BINDING AGENT	voclosporin	4	CHEMBL5314379	DB11693	CHEMBL5314379	kidney disease	N26	gtex	Breast_Mammary_Tissue	5_134741122:G:A	5_134741122	5	134741122	-0.0352452	0.003989	9.96e-19	1.25e-16	6.05545	9	0.734356	-0.00979734	0.0162265	0.562711	3.43772	8	0.903969	10	Inverse variance weighted (fixed effects)
CAMLG	Other	BINDING AGENT	cyclosporine	4	CHEMBL160	DB00091	CHEMBL160	membranous glomerulonephritis	N06	gtex	Adipose_Subcutaneous	5_134741122:G:A	5_134741122	5	134741122	-0.0352452	0.003989	9.96e-19	1.25e-16	6.05545	9	0.734356	-0.00979734	0.0162265	0.562711	3.43772	8	0.903969	10	Inverse variance weighted (fixed effects)
CAMLG	Other	BINDING AGENT	cyclosporine	4	CHEMBL160	DB00091	CHEMBL160	Epiphora	H04	gtex	Adipose_Subcutaneous	5_134741122:G:A	5_134741122	5	134741122	-0.0352452	0.003989	9.96e-19	1.25e-16	6.05545	9	0.734356	-0.00979734	0.0162265	0.562711	3.43772	8	0.903969	10	Inverse variance weighted (fixed effects)
CAMLG	Other	BINDING AGENT	cyclosporine	4	CHEMBL160	DB00091	CHEMBL160	kidney disease	N01	gtex	Adipose_Subcutaneous	5_134741122:G:A	5_134741122	5	134741122	-0.0352452	0.003989	9.96e-19	1.25e-16	6.05545	9	0.734356	-0.00979734	0.0162265	0.562711	3.43772	8	0.903969	10	Inverse variance weighted (fixed effects)
CAMLG	Other	BINDING AGENT	cyclosporine	4	CHEMBL160	DB00091	CHEMBL160	liver disease	K76	gtex	Adipose_Subcutaneous	5_134741122:G:A	5_134741122	5	134741122	-0.0352452	0.003989	9.96e-19	1.25e-16	6.05545	9	0.734356	-0.00979734	0.0162265	0.562711	3.43772	8	0.903969	10	Inverse variance weighted (fixed effects)
CAMLG	Other	BINDING AGENT	cyclosporine	4	CHEMBL160	DB00091	CHEMBL160	liver disease	K75	gtex	Adipose_Subcutaneous	5_134741122:G:A	5_134741122	5	134741122	-0.0352452	0.003989	9.96e-19	1.25e-16	6.05545	9	0.734356	-0.00979734	0.0162265	0.562711	3.43772	8	0.903969	10	Inverse variance weighted (fixed effects)
CAMLG	Other	BINDING AGENT	cyclosporine	4	CHEMBL160	DB00091	CHEMBL160	Stevens-Johnson syndrome	L51	gtex	Adipose_Subcutaneous	5_134741122:G:A	5_134741122	5	134741122	-0.0352452	0.003989	9.96e-19	1.25e-16	6.05545	9	0.734356	-0.00979734	0.0162265	0.562711	3.43772	8	0.903969	10	Inverse variance weighted (fixed effects)
CAMLG	Other	BINDING AGENT	cyclosporine	4	CHEMBL160	DB00091	CHEMBL160	diabetes mellitus	E13	gtex	Adipose_Subcutaneous	5_134741122:G:A	5_134741122	5	134741122	-0.0352452	0.003989	9.96e-19	1.25e-16	6.05545	9	0.734356	-0.00979734	0.0162265	0.562711	3.43772	8	0.903969	10	Inverse variance weighted (fixed effects)
CAMLG	Other	BINDING AGENT	cyclosporine	4	CHEMBL160	DB00091	CHEMBL160	familial lipoprotein lipase deficiency	E78	gtex	Adipose_Subcutaneous	5_134741122:G:A	5_134741122	5	134741122	-0.0352452	0.003989	9.96e-19	1.25e-16	6.05545	9	0.734356	-0.00979734	0.0162265	0.562711	3.43772	8	0.903969	10	Inverse variance weighted (fixed effects)
CAMLG	Other	BINDING AGENT	cyclosporine	4	CHEMBL160	DB00091	CHEMBL160	type 1 diabetes mellitus	E10	gtex	Adipose_Subcutaneous	5_134741122:G:A	5_134741122	5	134741122	-0.0352452	0.003989	9.96e-19	1.25e-16	6.05545	9	0.734356	-0.00979734	0.0162265	0.562711	3.43772	8	0.903969	10	Inverse variance weighted (fixed effects)
CAMLG	Other	BINDING AGENT	cyclosporine	4	CHEMBL160	DB00091	CHEMBL160	glaucoma	H40	gtex	Adipose_Subcutaneous	5_134741122:G:A	5_134741122	5	134741122	-0.0352452	0.003989	9.96e-19	1.25e-16	6.05545	9	0.734356	-0.00979734	0.0162265	0.562711	3.43772	8	0.903969	10	Inverse variance weighted (fixed effects)
CAMLG	Other	BINDING AGENT	cyclosporine	4	CHEMBL160	DB00091	CHEMBL160	atopic eczema	L30	gtex	Adipose_Subcutaneous	5_134741122:G:A	5_134741122	5	134741122	-0.0352452	0.003989	9.96e-19	1.25e-16	6.05545	9	0.734356	-0.00979734	0.0162265	0.562711	3.43772	8	0.903969	10	Inverse variance weighted (fixed effects)
CAMLG	Other	BINDING AGENT	cyclosporine	4	CHEMBL160	DB00091	CHEMBL160	dry eye syndrome	H04	gtex	Adipose_Subcutaneous	5_134741122:G:A	5_134741122	5	134741122	-0.0352452	0.003989	9.96e-19	1.25e-16	6.05545	9	0.734356	-0.00979734	0.0162265	0.562711	3.43772	8	0.903969	10	Inverse variance weighted (fixed effects)
CAMLG	Other	BINDING AGENT	cyclosporine	4	CHEMBL160	DB00091	CHEMBL160	myocarditis	I51	gtex	Adipose_Subcutaneous	5_134741122:G:A	5_134741122	5	134741122	-0.0352452	0.003989	9.96e-19	1.25e-16	6.05545	9	0.734356	-0.00979734	0.0162265	0.562711	3.43772	8	0.903969	10	Inverse variance weighted (fixed effects)
CAMLG	Other	BINDING AGENT	cyclosporine	4	CHEMBL160	DB00091	CHEMBL160	keratoconjunctivitis	H16	gtex	Adipose_Subcutaneous	5_134741122:G:A	5_134741122	5	134741122	-0.0352452	0.003989	9.96e-19	1.25e-16	6.05545	9	0.734356	-0.00979734	0.0162265	0.562711	3.43772	8	0.903969	10	Inverse variance weighted (fixed effects)
CAMLG	Other	BINDING AGENT	cyclosporine	4	CHEMBL160	DB00091	CHEMBL160	Eczematoid dermatitis	L30	gtex	Adipose_Subcutaneous	5_134741122:G:A	5_134741122	5	134741122	-0.0352452	0.003989	9.96e-19	1.25e-16	6.05545	9	0.734356	-0.00979734	0.0162265	0.562711	3.43772	8	0.903969	10	Inverse variance weighted (fixed effects)
CAMLG	Other	BINDING AGENT	cyclosporine	4	CHEMBL160	DB00091	CHEMBL160	Eczematoid dermatitis	L27	gtex	Adipose_Subcutaneous	5_134741122:G:A	5_134741122	5	134741122	-0.0352452	0.003989	9.96e-19	1.25e-16	6.05545	9	0.734356	-0.00979734	0.0162265	0.562711	3.43772	8	0.903969	10	Inverse variance weighted (fixed effects)
CAMLG	Other	BINDING AGENT	cyclosporine	4	CHEMBL160	DB00091	CHEMBL160	kidney failure	N19	gtex	Adipose_Subcutaneous	5_134741122:G:A	5_134741122	5	134741122	-0.0352452	0.003989	9.96e-19	1.25e-16	6.05545	9	0.734356	-0.00979734	0.0162265	0.562711	3.43772	8	0.903969	10	Inverse variance weighted (fixed effects)
CAMLG	Other	BINDING AGENT	cyclosporine	4	CHEMBL160	DB00091	CHEMBL160	thrombotic thrombocytopenic purpura	M31	gtex	Adipose_Subcutaneous	5_134741122:G:A	5_134741122	5	134741122	-0.0352452	0.003989	9.96e-19	1.25e-16	6.05545	9	0.734356	-0.00979734	0.0162265	0.562711	3.43772	8	0.903969	10	Inverse variance weighted (fixed effects)
CAMLG	Other	BINDING AGENT	cyclosporine	4	CHEMBL160	DB00091	CHEMBL160	cardiac arrest	I46	gtex	Adipose_Subcutaneous	5_134741122:G:A	5_134741122	5	134741122	-0.0352452	0.003989	9.96e-19	1.25e-16	6.05545	9	0.734356	-0.00979734	0.0162265	0.562711	3.43772	8	0.903969	10	Inverse variance weighted (fixed effects)
CAMLG	Other	BINDING AGENT	cyclosporine	4	CHEMBL160	DB00091	CHEMBL160	glaucoma	CUSTOM_GLAUCOMA	gtex	Adipose_Subcutaneous	5_134741122:G:A	5_134741122	5	134741122	-0.0352452	0.003989	9.96e-19	1.25e-16	6.05545	9	0.734356	-0.00979734	0.0162265	0.562711	3.43772	8	0.903969	10	Inverse variance weighted (fixed effects)
CAMLG	Other	BINDING AGENT	cyclosporine	4	CHEMBL160	DB00091	CHEMBL160	graft versus host disease	D89	gtex	Adipose_Subcutaneous	5_134741122:G:A	5_134741122	5	134741122	-0.0352452	0.003989	9.96e-19	1.25e-16	6.05545	9	0.734356	-0.00979734	0.0162265	0.562711	3.43772	8	0.903969	10	Inverse variance weighted (fixed effects)
CAMLG	Other	BINDING AGENT	cyclosporine	4	CHEMBL160	DB00091	CHEMBL160	Leber hereditary optic neuropathy	H47	gtex	Adipose_Subcutaneous	5_134741122:G:A	5_134741122	5	134741122	-0.0352452	0.003989	9.96e-19	1.25e-16	6.05545	9	0.734356	-0.00979734	0.0162265	0.562711	3.43772	8	0.903969	10	Inverse variance weighted (fixed effects)
CAMLG	Other	BINDING AGENT	cyclosporine	4	CHEMBL160	DB00091	CHEMBL160	Acute kidney injury	N17	gtex	Adipose_Subcutaneous	5_134741122:G:A	5_134741122	5	134741122	-0.0352452	0.003989	9.96e-19	1.25e-16	6.05545	9	0.734356	-0.00979734	0.0162265	0.562711	3.43772	8	0.903969	10	Inverse variance weighted (fixed effects)
CAMLG	Other	BINDING AGENT	cyclosporine	4	CHEMBL160	DB00091	CHEMBL160	Aplastic anemia	D61	gtex	Adipose_Subcutaneous	5_134741122:G:A	5_134741122	5	134741122	-0.0352452	0.003989	9.96e-19	1.25e-16	6.05545	9	0.734356	-0.00979734	0.0162265	0.562711	3.43772	8	0.903969	10	Inverse variance weighted (fixed effects)
CAMLG	Other	BINDING AGENT	cyclosporine	4	CHEMBL160	DB00091	CHEMBL160	hemophagocytic syndrome	D76	gtex	Adipose_Subcutaneous	5_134741122:G:A	5_134741122	5	134741122	-0.0352452	0.003989	9.96e-19	1.25e-16	6.05545	9	0.734356	-0.00979734	0.0162265	0.562711	3.43772	8	0.903969	10	Inverse variance weighted (fixed effects)
CAMLG	Other	BINDING AGENT	cyclosporine	4	CHEMBL160	DB00091	CHEMBL160	immune system disease	D89	gtex	Adipose_Subcutaneous	5_134741122:G:A	5_134741122	5	134741122	-0.0352452	0.003989	9.96e-19	1.25e-16	6.05545	9	0.734356	-0.00979734	0.0162265	0.562711	3.43772	8	0.903969	10	Inverse variance weighted (fixed effects)
CAMLG	Other	BINDING AGENT	cyclosporine	4	CHEMBL160	DB00091	CHEMBL160	kidney failure	N17	gtex	Adipose_Subcutaneous	5_134741122:G:A	5_134741122	5	134741122	-0.0352452	0.003989	9.96e-19	1.25e-16	6.05545	9	0.734356	-0.00979734	0.0162265	0.562711	3.43772	8	0.903969	10	Inverse variance weighted (fixed effects)
CAMLG	Other	BINDING AGENT	cyclosporine	4	CHEMBL160	DB00091	CHEMBL160	systemic inflammatory response syndrome	R65	gtex	Adipose_Subcutaneous	5_134741122:G:A	5_134741122	5	134741122	-0.0352452	0.003989	9.96e-19	1.25e-16	6.05545	9	0.734356	-0.00979734	0.0162265	0.562711	3.43772	8	0.903969	10	Inverse variance weighted (fixed effects)
CAMLG	Other	BINDING AGENT	cyclosporine	4	CHEMBL160	DB00091	CHEMBL160	diabetes mellitus	E10	gtex	Adipose_Subcutaneous	5_134741122:G:A	5_134741122	5	134741122	-0.0352452	0.003989	9.96e-19	1.25e-16	6.05545	9	0.734356	-0.00979734	0.0162265	0.562711	3.43772	8	0.903969	10	Inverse variance weighted (fixed effects)
CAMLG	Other	BINDING AGENT	cyclosporine	4	CHEMBL160	DB00091	CHEMBL160	diabetes mellitus	E08	gtex	Adipose_Subcutaneous	5_134741122:G:A	5_134741122	5	134741122	-0.0352452	0.003989	9.96e-19	1.25e-16	6.05545	9	0.734356	-0.00979734	0.0162265	0.562711	3.43772	8	0.903969	10	Inverse variance weighted (fixed effects)
CAMLG	Other	BINDING AGENT	cyclosporine	4	CHEMBL160	DB00091	CHEMBL160	membranous glomerulonephritis	N03	gtex	Adipose_Subcutaneous	5_134741122:G:A	5_134741122	5	134741122	-0.0352452	0.003989	9.96e-19	1.25e-16	6.05545	9	0.734356	-0.00979734	0.0162265	0.562711	3.43772	8	0.903969	10	Inverse variance weighted (fixed effects)
CAMLG	Other	BINDING AGENT	cyclosporine	4	CHEMBL160	DB00091	CHEMBL160	eye disease	H44	gtex	Adipose_Subcutaneous	5_134741122:G:A	5_134741122	5	134741122	-0.0352452	0.003989	9.96e-19	1.25e-16	6.05545	9	0.734356	-0.00979734	0.0162265	0.562711	3.43772	8	0.903969	10	Inverse variance weighted (fixed effects)
CAMLG	Other	BINDING AGENT	cyclosporine	4	CHEMBL160	DB00091	CHEMBL160	chronic kidney disease	N18	gtex	Adipose_Subcutaneous	5_134741122:G:A	5_134741122	5	134741122	-0.0352452	0.003989	9.96e-19	1.25e-16	6.05545	9	0.734356	-0.00979734	0.0162265	0.562711	3.43772	8	0.903969	10	Inverse variance weighted (fixed effects)
CAMLG	Other	BINDING AGENT	cyclosporine	4	CHEMBL160	DB00091	CHEMBL160	kidney disease	N28	gtex	Adipose_Subcutaneous	5_134741122:G:A	5_134741122	5	134741122	-0.0352452	0.003989	9.96e-19	1.25e-16	6.05545	9	0.734356	-0.00979734	0.0162265	0.562711	3.43772	8	0.903969	10	Inverse variance weighted (fixed effects)
CAMLG	Other	BINDING AGENT	cyclosporine	4	CHEMBL160	DB00091	CHEMBL160	kidney disease	N26	gtex	Adipose_Subcutaneous	5_134741122:G:A	5_134741122	5	134741122	-0.0352452	0.003989	9.96e-19	1.25e-16	6.05545	9	0.734356	-0.00979734	0.0162265	0.562711	3.43772	8	0.903969	10	Inverse variance weighted (fixed effects)
CAMLG	Other	BINDING AGENT	cyclosporine	4	CHEMBL160	DB00091	CHEMBL160	kidney disease	N08	gtex	Adipose_Subcutaneous	5_134741122:G:A	5_134741122	5	134741122	-0.0352452	0.003989	9.96e-19	1.25e-16	6.05545	9	0.734356	-0.00979734	0.0162265	0.562711	3.43772	8	0.903969	10	Inverse variance weighted (fixed effects)
CAMLG	Other	BINDING AGENT	cyclosporine	4	CHEMBL160	DB00091	CHEMBL160	chronic graft versus host disease	D89	gtex	Adipose_Subcutaneous	5_134741122:G:A	5_134741122	5	134741122	-0.0352452	0.003989	9.96e-19	1.25e-16	6.05545	9	0.734356	-0.00979734	0.0162265	0.562711	3.43772	8	0.903969	10	Inverse variance weighted (fixed effects)
CAMLG	Other	BINDING AGENT	cyclosporine	4	CHEMBL160	DB00091	CHEMBL160	familial atrioventricular septal defect	Q21	gtex	Adipose_Subcutaneous	5_134741122:G:A	5_134741122	5	134741122	-0.0352452	0.003989	9.96e-19	1.25e-16	6.05545	9	0.734356	-0.00979734	0.0162265	0.562711	3.43772	8	0.903969	10	Inverse variance weighted (fixed effects)
CAMLG	Other	BINDING AGENT	cyclosporine	4	CHEMBL160	DB00091	CHEMBL160	atopic eczema	L20	gtex	Adipose_Subcutaneous	5_134741122:G:A	5_134741122	5	134741122	-0.0352452	0.003989	9.96e-19	1.25e-16	6.05545	9	0.734356	-0.00979734	0.0162265	0.562711	3.43772	8	0.903969	10	Inverse variance weighted (fixed effects)
CAMLG	Other	BINDING AGENT	cyclosporine	4	CHEMBL160	DB00091	CHEMBL160	myocardial infarction	CUSTOM_CAD	gtex	Adipose_Subcutaneous	5_134741122:G:A	5_134741122	5	134741122	-0.0352452	0.003989	9.96e-19	1.25e-16	6.05545	9	0.734356	-0.00979734	0.0162265	0.562711	3.43772	8	0.903969	10	Inverse variance weighted (fixed effects)
CAMLG	Other	BINDING AGENT	cyclosporine	4	CHEMBL160	DB00091	CHEMBL160	Anemia, Hemolytic, Autoimmune	D89	gtex	Adipose_Subcutaneous	5_134741122:G:A	5_134741122	5	134741122	-0.0352452	0.003989	9.96e-19	1.25e-16	6.05545	9	0.734356	-0.00979734	0.0162265	0.562711	3.43772	8	0.903969	10	Inverse variance weighted (fixed effects)
CAMLG	Other	BINDING AGENT	cyclosporine	4	CHEMBL160	DB00091	CHEMBL160	periodontitis	K05	gtex	Adipose_Subcutaneous	5_134741122:G:A	5_134741122	5	134741122	-0.0352452	0.003989	9.96e-19	1.25e-16	6.05545	9	0.734356	-0.00979734	0.0162265	0.562711	3.43772	8	0.903969	10	Inverse variance weighted (fixed effects)
CAMLG	Other	BINDING AGENT	cyclosporine	4	CHEMBL160	DB00091	CHEMBL160	myocardial infarction	I22	gtex	Adipose_Subcutaneous	5_134741122:G:A	5_134741122	5	134741122	-0.0352452	0.003989	9.96e-19	1.25e-16	6.05545	9	0.734356	-0.00979734	0.0162265	0.562711	3.43772	8	0.903969	10	Inverse variance weighted (fixed effects)
CAMLG	Other	BINDING AGENT	cyclosporine	4	CHEMBL160	DB00091	CHEMBL160	juvenile dermatomyositis	M33	gtex	Adipose_Subcutaneous	5_134741122:G:A	5_134741122	5	134741122	-0.0352452	0.003989	9.96e-19	1.25e-16	6.05545	9	0.734356	-0.00979734	0.0162265	0.562711	3.43772	8	0.903969	10	Inverse variance weighted (fixed effects)
CAMLG	Other	BINDING AGENT	cyclosporine	4	CHEMBL160	DB00091	CHEMBL160	juvenile dermatomyositis	G72	gtex	Adipose_Subcutaneous	5_134741122:G:A	5_134741122	5	134741122	-0.0352452	0.003989	9.96e-19	1.25e-16	6.05545	9	0.734356	-0.00979734	0.0162265	0.562711	3.43772	8	0.903969	10	Inverse variance weighted (fixed effects)
CAMLG	Other	BINDING AGENT	cyclosporine	4	CHEMBL160	DB00091	CHEMBL160	immune system disease	M30	gtex	Adipose_Subcutaneous	5_134741122:G:A	5_134741122	5	134741122	-0.0352452	0.003989	9.96e-19	1.25e-16	6.05545	9	0.734356	-0.00979734	0.0162265	0.562711	3.43772	8	0.903969	10	Inverse variance weighted (fixed effects)
CAMLG	Other	BINDING AGENT	cyclosporine	4	CHEMBL160	DB00091	CHEMBL160	liver disease	K70	gtex	Adipose_Subcutaneous	5_134741122:G:A	5_134741122	5	134741122	-0.0352452	0.003989	9.96e-19	1.25e-16	6.05545	9	0.734356	-0.00979734	0.0162265	0.562711	3.43772	8	0.903969	10	Inverse variance weighted (fixed effects)
CAMLG	Other	BINDING AGENT	cyclosporine	4	CHEMBL160	DB00091	CHEMBL160	myositis	M60	gtex	Adipose_Subcutaneous	5_134741122:G:A	5_134741122	5	134741122	-0.0352452	0.003989	9.96e-19	1.25e-16	6.05545	9	0.734356	-0.00979734	0.0162265	0.562711	3.43772	8	0.903969	10	Inverse variance weighted (fixed effects)
CAMLG	Other	BINDING AGENT	cyclosporine	4	CHEMBL160	DB00091	CHEMBL160	rheumatoid arthritis	CUSTOM_RA	gtex	Adipose_Subcutaneous	5_134741122:G:A	5_134741122	5	134741122	-0.0352452	0.003989	9.96e-19	1.25e-16	6.05545	9	0.734356	-0.00979734	0.0162265	0.562711	3.43772	8	0.903969	10	Inverse variance weighted (fixed effects)
CAMLG	Other	BINDING AGENT	cyclosporine	4	CHEMBL160	DB00091	CHEMBL160	pterygium	H11	gtex	Adipose_Subcutaneous	5_134741122:G:A	5_134741122	5	134741122	-0.0352452	0.003989	9.96e-19	1.25e-16	6.05545	9	0.734356	-0.00979734	0.0162265	0.562711	3.43772	8	0.903969	10	Inverse variance weighted (fixed effects)
CAMLG	Other	BINDING AGENT	cyclosporine	4	CHEMBL160	DB00091	CHEMBL160	psoriasis	L40	gtex	Adipose_Subcutaneous	5_134741122:G:A	5_134741122	5	134741122	-0.0352452	0.003989	9.96e-19	1.25e-16	6.05545	9	0.734356	-0.00979734	0.0162265	0.562711	3.43772	8	0.903969	10	Inverse variance weighted (fixed effects)
CAMLG	Other	BINDING AGENT	cyclosporine	4	CHEMBL160	DB00091	CHEMBL160	acute myocardial infarction	CUSTOM_CAD	gtex	Adipose_Subcutaneous	5_134741122:G:A	5_134741122	5	134741122	-0.0352452	0.003989	9.96e-19	1.25e-16	6.05545	9	0.734356	-0.00979734	0.0162265	0.562711	3.43772	8	0.903969	10	Inverse variance weighted (fixed effects)
CAMLG	Other	BINDING AGENT	cyclosporine	4	CHEMBL160	DB00091	CHEMBL160	interstitial cystitis	N30	gtex	Adipose_Subcutaneous	5_134741122:G:A	5_134741122	5	134741122	-0.0352452	0.003989	9.96e-19	1.25e-16	6.05545	9	0.734356	-0.00979734	0.0162265	0.562711	3.43772	8	0.903969	10	Inverse variance weighted (fixed effects)
CAMLG	Other	BINDING AGENT	cyclosporine	4	CHEMBL160	DB00091	CHEMBL160	bronchiolitis obliterans	J44	gtex	Adipose_Subcutaneous	5_134741122:G:A	5_134741122	5	134741122	-0.0352452	0.003989	9.96e-19	1.25e-16	6.05545	9	0.734356	-0.00979734	0.0162265	0.562711	3.43772	8	0.903969	10	Inverse variance weighted (fixed effects)
CAMLG	Other	BINDING AGENT	cyclosporine	4	CHEMBL160	DB00091	CHEMBL160	Anemia, Hemolytic, Autoimmune	D59	gtex	Adipose_Subcutaneous	5_134741122:G:A	5_134741122	5	134741122	-0.0352452	0.003989	9.96e-19	1.25e-16	6.05545	9	0.734356	-0.00979734	0.0162265	0.562711	3.43772	8	0.903969	10	Inverse variance weighted (fixed effects)
CAMLG	Other	BINDING AGENT	cyclosporine	4	CHEMBL160	DB00091	CHEMBL160	retinal vasculitis	H35	gtex	Adipose_Subcutaneous	5_134741122:G:A	5_134741122	5	134741122	-0.0352452	0.003989	9.96e-19	1.25e-16	6.05545	9	0.734356	-0.00979734	0.0162265	0.562711	3.43772	8	0.903969	10	Inverse variance weighted (fixed effects)
CAMLG	Other	BINDING AGENT	cyclosporine	4	CHEMBL160	DB00091	CHEMBL160	lung disease	J98	gtex	Adipose_Subcutaneous	5_134741122:G:A	5_134741122	5	134741122	-0.0352452	0.003989	9.96e-19	1.25e-16	6.05545	9	0.734356	-0.00979734	0.0162265	0.562711	3.43772	8	0.903969	10	Inverse variance weighted (fixed effects)
CAMLG	Other	BINDING AGENT	cyclosporine	4	CHEMBL160	DB00091	CHEMBL160	Behcet's syndrome	M35	gtex	Adipose_Subcutaneous	5_134741122:G:A	5_134741122	5	134741122	-0.0352452	0.003989	9.96e-19	1.25e-16	6.05545	9	0.734356	-0.00979734	0.0162265	0.562711	3.43772	8	0.903969	10	Inverse variance weighted (fixed effects)
CAMLG	Other	BINDING AGENT	cyclosporine	4	CHEMBL160	DB00091	CHEMBL160	heart disease	I51	gtex	Adipose_Subcutaneous	5_134741122:G:A	5_134741122	5	134741122	-0.0352452	0.003989	9.96e-19	1.25e-16	6.05545	9	0.734356	-0.00979734	0.0162265	0.562711	3.43772	8	0.903969	10	Inverse variance weighted (fixed effects)
CAMLG	Other	BINDING AGENT	cyclosporine	4	CHEMBL160	DB00091	CHEMBL160	myocardial infarction	I21	gtex	Adipose_Subcutaneous	5_134741122:G:A	5_134741122	5	134741122	-0.0352452	0.003989	9.96e-19	1.25e-16	6.05545	9	0.734356	-0.00979734	0.0162265	0.562711	3.43772	8	0.903969	10	Inverse variance weighted (fixed effects)
CAMLG	Other	BINDING AGENT	cyclosporine	4	CHEMBL160	DB00091	CHEMBL160	heart disease	I24	gtex	Adipose_Subcutaneous	5_134741122:G:A	5_134741122	5	134741122	-0.0352452	0.003989	9.96e-19	1.25e-16	6.05545	9	0.734356	-0.00979734	0.0162265	0.562711	3.43772	8	0.903969	10	Inverse variance weighted (fixed effects)
CAMLG	Other	BINDING AGENT	cyclosporine	4	CHEMBL160	DB00091	CHEMBL160	heart disease	CUSTOM_CAD	gtex	Adipose_Subcutaneous	5_134741122:G:A	5_134741122	5	134741122	-0.0352452	0.003989	9.96e-19	1.25e-16	6.05545	9	0.734356	-0.00979734	0.0162265	0.562711	3.43772	8	0.903969	10	Inverse variance weighted (fixed effects)
CAMLG	Other	BINDING AGENT	cyclosporine	4	CHEMBL160	DB00091	CHEMBL160	chronic granulomatous disease	D71	gtex	Adipose_Subcutaneous	5_134741122:G:A	5_134741122	5	134741122	-0.0352452	0.003989	9.96e-19	1.25e-16	6.05545	9	0.734356	-0.00979734	0.0162265	0.562711	3.43772	8	0.903969	10	Inverse variance weighted (fixed effects)
CAMLG	Other	BINDING AGENT	cyclosporine	4	CHEMBL160	DB00091	CHEMBL160	myositis	G72	gtex	Adipose_Subcutaneous	5_134741122:G:A	5_134741122	5	134741122	-0.0352452	0.003989	9.96e-19	1.25e-16	6.05545	9	0.734356	-0.00979734	0.0162265	0.562711	3.43772	8	0.903969	10	Inverse variance weighted (fixed effects)
CAMLG	Other	BINDING AGENT	cyclosporine	4	CHEMBL160	DB00091	CHEMBL160	rheumatoid arthritis	M06	gtex	Adipose_Subcutaneous	5_134741122:G:A	5_134741122	5	134741122	-0.0352452	0.003989	9.96e-19	1.25e-16	6.05545	9	0.734356	-0.00979734	0.0162265	0.562711	3.43772	8	0.903969	10	Inverse variance weighted (fixed effects)
CAMLG	Other	BINDING AGENT	cyclosporine	4	CHEMBL160	DB00091	CHEMBL160	rheumatoid arthritis	M05	gtex	Adipose_Subcutaneous	5_134741122:G:A	5_134741122	5	134741122	-0.0352452	0.003989	9.96e-19	1.25e-16	6.05545	9	0.734356	-0.00979734	0.0162265	0.562711	3.43772	8	0.903969	10	Inverse variance weighted (fixed effects)
CAMLG	Other	BINDING AGENT	cyclosporine	4	CHEMBL160	DB00091	CHEMBL160	myelodysplastic syndrome	Q93	gtex	Adipose_Subcutaneous	5_134741122:G:A	5_134741122	5	134741122	-0.0352452	0.003989	9.96e-19	1.25e-16	6.05545	9	0.734356	-0.00979734	0.0162265	0.562711	3.43772	8	0.903969	10	Inverse variance weighted (fixed effects)
CAMLG	Other	BINDING AGENT	cyclosporine	4	CHEMBL160	DB00091	CHEMBL160	Autoimmune Hepatitis	K75	gtex	Adipose_Subcutaneous	5_134741122:G:A	5_134741122	5	134741122	-0.0352452	0.003989	9.96e-19	1.25e-16	6.05545	9	0.734356	-0.00979734	0.0162265	0.562711	3.43772	8	0.903969	10	Inverse variance weighted (fixed effects)
CAMLG	Other	BINDING AGENT	cyclosporine	4	CHEMBL160	DB00091	CHEMBL160	allergic conjunctivitis	H10	gtex	Adipose_Subcutaneous	5_134741122:G:A	5_134741122	5	134741122	-0.0352452	0.003989	9.96e-19	1.25e-16	6.05545	9	0.734356	-0.00979734	0.0162265	0.562711	3.43772	8	0.903969	10	Inverse variance weighted (fixed effects)
CAMLG	Other	BINDING AGENT	cyclosporine	4	CHEMBL160	DB00091	CHEMBL160	autoimmune thrombocytopenic purpura	D69	gtex	Adipose_Subcutaneous	5_134741122:G:A	5_134741122	5	134741122	-0.0352452	0.003989	9.96e-19	1.25e-16	6.05545	9	0.734356	-0.00979734	0.0162265	0.562711	3.43772	8	0.903969	10	Inverse variance weighted (fixed effects)
CAMLG	Other	BINDING AGENT	cyclosporine	4	CHEMBL160	DB00091	CHEMBL160	acute myocardial infarction	I21	gtex	Adipose_Subcutaneous	5_134741122:G:A	5_134741122	5	134741122	-0.0352452	0.003989	9.96e-19	1.25e-16	6.05545	9	0.734356	-0.00979734	0.0162265	0.562711	3.43772	8	0.903969	10	Inverse variance weighted (fixed effects)
CAMLG	Other	BINDING AGENT	cyclosporine	4	CHEMBL160	DB00091	CHEMBL160	corneal disease	H18	gtex	Adipose_Subcutaneous	5_134741122:G:A	5_134741122	5	134741122	-0.0352452	0.003989	9.96e-19	1.25e-16	6.05545	9	0.734356	-0.00979734	0.0162265	0.562711	3.43772	8	0.903969	10	Inverse variance weighted (fixed effects)
CAMLG	Other	BINDING AGENT	cyclosporine	4	CHEMBL160	DB00091	CHEMBL160	juvenile dermatomyositis	M60	gtex	Adipose_Subcutaneous	5_134741122:G:A	5_134741122	5	134741122	-0.0352452	0.003989	9.96e-19	1.25e-16	6.05545	9	0.734356	-0.00979734	0.0162265	0.562711	3.43772	8	0.903969	10	Inverse variance weighted (fixed effects)
CAMLG	Other	BINDING AGENT	voclosporin	4	CHEMBL5314379	DB11693	CHEMBL5314379	kidney disease	N08	gtex	Adipose_Subcutaneous	5_134741122:G:A	5_134741122	5	134741122	-0.0352452	0.003989	9.96e-19	1.25e-16	6.05545	9	0.734356	-0.00979734	0.0162265	0.562711	3.43772	8	0.903969	10	Inverse variance weighted (fixed effects)
CAMLG	Other	BINDING AGENT	voclosporin	4	CHEMBL5314379	DB11693	CHEMBL5314379	kidney disease	N01	gtex	Adipose_Subcutaneous	5_134741122:G:A	5_134741122	5	134741122	-0.0352452	0.003989	9.96e-19	1.25e-16	6.05545	9	0.734356	-0.00979734	0.0162265	0.562711	3.43772	8	0.903969	10	Inverse variance weighted (fixed effects)
CAMLG	Other	BINDING AGENT	voclosporin	4	CHEMBL5314379	DB11693	CHEMBL5314379	psoriasis	L40	gtex	Adipose_Subcutaneous	5_134741122:G:A	5_134741122	5	134741122	-0.0352452	0.003989	9.96e-19	1.25e-16	6.05545	9	0.734356	-0.00979734	0.0162265	0.562711	3.43772	8	0.903969	10	Inverse variance weighted (fixed effects)
CAMLG	Other	BINDING AGENT	voclosporin	4	CHEMBL5314379	DB11693	CHEMBL5314379	immune system disease	M30	gtex	Adipose_Subcutaneous	5_134741122:G:A	5_134741122	5	134741122	-0.0352452	0.003989	9.96e-19	1.25e-16	6.05545	9	0.734356	-0.00979734	0.0162265	0.562711	3.43772	8	0.903969	10	Inverse variance weighted (fixed effects)
CAMLG	Other	BINDING AGENT	voclosporin	4	CHEMBL5314379	DB11693	CHEMBL5314379	immune system disease	D89	gtex	Adipose_Subcutaneous	5_134741122:G:A	5_134741122	5	134741122	-0.0352452	0.003989	9.96e-19	1.25e-16	6.05545	9	0.734356	-0.00979734	0.0162265	0.562711	3.43772	8	0.903969	10	Inverse variance weighted (fixed effects)
CAMLG	Other	BINDING AGENT	voclosporin	4	CHEMBL5314379	DB11693	CHEMBL5314379	anterior uveitis	H20	gtex	Adipose_Subcutaneous	5_134741122:G:A	5_134741122	5	134741122	-0.0352452	0.003989	9.96e-19	1.25e-16	6.05545	9	0.734356	-0.00979734	0.0162265	0.562711	3.43772	8	0.903969	10	Inverse variance weighted (fixed effects)
CAMLG	Other	BINDING AGENT	voclosporin	4	CHEMBL5314379	DB11693	CHEMBL5314379	panuveitis	H44	gtex	Adipose_Subcutaneous	5_134741122:G:A	5_134741122	5	134741122	-0.0352452	0.003989	9.96e-19	1.25e-16	6.05545	9	0.734356	-0.00979734	0.0162265	0.562711	3.43772	8	0.903969	10	Inverse variance weighted (fixed effects)
CAMLG	Other	BINDING AGENT	voclosporin	4	CHEMBL5314379	DB11693	CHEMBL5314379	dry eye syndrome	H04	gtex	Adipose_Subcutaneous	5_134741122:G:A	5_134741122	5	134741122	-0.0352452	0.003989	9.96e-19	1.25e-16	6.05545	9	0.734356	-0.00979734	0.0162265	0.562711	3.43772	8	0.903969	10	Inverse variance weighted (fixed effects)
CAMLG	Other	BINDING AGENT	voclosporin	4	CHEMBL5314379	DB11693	CHEMBL5314379	kidney disease	N28	gtex	Adipose_Subcutaneous	5_134741122:G:A	5_134741122	5	134741122	-0.0352452	0.003989	9.96e-19	1.25e-16	6.05545	9	0.734356	-0.00979734	0.0162265	0.562711	3.43772	8	0.903969	10	Inverse variance weighted (fixed effects)
CAMLG	Other	BINDING AGENT	voclosporin	4	CHEMBL5314379	DB11693	CHEMBL5314379	posterior uveitis	H30	gtex	Adipose_Subcutaneous	5_134741122:G:A	5_134741122	5	134741122	-0.0352452	0.003989	9.96e-19	1.25e-16	6.05545	9	0.734356	-0.00979734	0.0162265	0.562711	3.43772	8	0.903969	10	Inverse variance weighted (fixed effects)
CAMLG	Other	BINDING AGENT	voclosporin	4	CHEMBL5314379	DB11693	CHEMBL5314379	uveitis	H20	gtex	Adipose_Subcutaneous	5_134741122:G:A	5_134741122	5	134741122	-0.0352452	0.003989	9.96e-19	1.25e-16	6.05545	9	0.734356	-0.00979734	0.0162265	0.562711	3.43772	8	0.903969	10	Inverse variance weighted (fixed effects)
CAMLG	Other	BINDING AGENT	voclosporin	4	CHEMBL5314379	DB11693	CHEMBL5314379	systemic lupus erythematosus	M32	gtex	Adipose_Subcutaneous	5_134741122:G:A	5_134741122	5	134741122	-0.0352452	0.003989	9.96e-19	1.25e-16	6.05545	9	0.734356	-0.00979734	0.0162265	0.562711	3.43772	8	0.903969	10	Inverse variance weighted (fixed effects)
CAMLG	Other	BINDING AGENT	voclosporin	4	CHEMBL5314379	DB11693	CHEMBL5314379	kidney disease	N26	gtex	Adipose_Subcutaneous	5_134741122:G:A	5_134741122	5	134741122	-0.0352452	0.003989	9.96e-19	1.25e-16	6.05545	9	0.734356	-0.00979734	0.0162265	0.562711	3.43772	8	0.903969	10	Inverse variance weighted (fixed effects)
CAMLG	Other	BINDING AGENT	cyclosporine	4	CHEMBL160	DB00091	CHEMBL160	membranous glomerulonephritis	N06	gtex	Colon_Sigmoid	5_134594308:T:C	5_134594308	5	134594308	-0.0352452	0.003989	9.96e-19	1.25e-16	6.05545	9	0.734356	-0.00979734	0.0162265	0.562711	3.43772	8	0.903969	10	Inverse variance weighted (fixed effects)
CAMLG	Other	BINDING AGENT	cyclosporine	4	CHEMBL160	DB00091	CHEMBL160	Epiphora	H04	gtex	Colon_Sigmoid	5_134594308:T:C	5_134594308	5	134594308	-0.0352452	0.003989	9.96e-19	1.25e-16	6.05545	9	0.734356	-0.00979734	0.0162265	0.562711	3.43772	8	0.903969	10	Inverse variance weighted (fixed effects)
CAMLG	Other	BINDING AGENT	cyclosporine	4	CHEMBL160	DB00091	CHEMBL160	kidney disease	N01	gtex	Colon_Sigmoid	5_134594308:T:C	5_134594308	5	134594308	-0.0352452	0.003989	9.96e-19	1.25e-16	6.05545	9	0.734356	-0.00979734	0.0162265	0.562711	3.43772	8	0.903969	10	Inverse variance weighted (fixed effects)
CAMLG	Other	BINDING AGENT	cyclosporine	4	CHEMBL160	DB00091	CHEMBL160	liver disease	K76	gtex	Colon_Sigmoid	5_134594308:T:C	5_134594308	5	134594308	-0.0352452	0.003989	9.96e-19	1.25e-16	6.05545	9	0.734356	-0.00979734	0.0162265	0.562711	3.43772	8	0.903969	10	Inverse variance weighted (fixed effects)
CAMLG	Other	BINDING AGENT	cyclosporine	4	CHEMBL160	DB00091	CHEMBL160	liver disease	K75	gtex	Colon_Sigmoid	5_134594308:T:C	5_134594308	5	134594308	-0.0352452	0.003989	9.96e-19	1.25e-16	6.05545	9	0.734356	-0.00979734	0.0162265	0.562711	3.43772	8	0.903969	10	Inverse variance weighted (fixed effects)
CAMLG	Other	BINDING AGENT	cyclosporine	4	CHEMBL160	DB00091	CHEMBL160	Stevens-Johnson syndrome	L51	gtex	Colon_Sigmoid	5_134594308:T:C	5_134594308	5	134594308	-0.0352452	0.003989	9.96e-19	1.25e-16	6.05545	9	0.734356	-0.00979734	0.0162265	0.562711	3.43772	8	0.903969	10	Inverse variance weighted (fixed effects)
CAMLG	Other	BINDING AGENT	cyclosporine	4	CHEMBL160	DB00091	CHEMBL160	diabetes mellitus	E13	gtex	Colon_Sigmoid	5_134594308:T:C	5_134594308	5	134594308	-0.0352452	0.003989	9.96e-19	1.25e-16	6.05545	9	0.734356	-0.00979734	0.0162265	0.562711	3.43772	8	0.903969	10	Inverse variance weighted (fixed effects)
CAMLG	Other	BINDING AGENT	cyclosporine	4	CHEMBL160	DB00091	CHEMBL160	familial lipoprotein lipase deficiency	E78	gtex	Colon_Sigmoid	5_134594308:T:C	5_134594308	5	134594308	-0.0352452	0.003989	9.96e-19	1.25e-16	6.05545	9	0.734356	-0.00979734	0.0162265	0.562711	3.43772	8	0.903969	10	Inverse variance weighted (fixed effects)
CAMLG	Other	BINDING AGENT	cyclosporine	4	CHEMBL160	DB00091	CHEMBL160	type 1 diabetes mellitus	E10	gtex	Colon_Sigmoid	5_134594308:T:C	5_134594308	5	134594308	-0.0352452	0.003989	9.96e-19	1.25e-16	6.05545	9	0.734356	-0.00979734	0.0162265	0.562711	3.43772	8	0.903969	10	Inverse variance weighted (fixed effects)
CAMLG	Other	BINDING AGENT	cyclosporine	4	CHEMBL160	DB00091	CHEMBL160	glaucoma	H40	gtex	Colon_Sigmoid	5_134594308:T:C	5_134594308	5	134594308	-0.0352452	0.003989	9.96e-19	1.25e-16	6.05545	9	0.734356	-0.00979734	0.0162265	0.562711	3.43772	8	0.903969	10	Inverse variance weighted (fixed effects)
CAMLG	Other	BINDING AGENT	cyclosporine	4	CHEMBL160	DB00091	CHEMBL160	atopic eczema	L30	gtex	Colon_Sigmoid	5_134594308:T:C	5_134594308	5	134594308	-0.0352452	0.003989	9.96e-19	1.25e-16	6.05545	9	0.734356	-0.00979734	0.0162265	0.562711	3.43772	8	0.903969	10	Inverse variance weighted (fixed effects)
CAMLG	Other	BINDING AGENT	cyclosporine	4	CHEMBL160	DB00091	CHEMBL160	dry eye syndrome	H04	gtex	Colon_Sigmoid	5_134594308:T:C	5_134594308	5	134594308	-0.0352452	0.003989	9.96e-19	1.25e-16	6.05545	9	0.734356	-0.00979734	0.0162265	0.562711	3.43772	8	0.903969	10	Inverse variance weighted (fixed effects)
CAMLG	Other	BINDING AGENT	cyclosporine	4	CHEMBL160	DB00091	CHEMBL160	myocarditis	I51	gtex	Colon_Sigmoid	5_134594308:T:C	5_134594308	5	134594308	-0.0352452	0.003989	9.96e-19	1.25e-16	6.05545	9	0.734356	-0.00979734	0.0162265	0.562711	3.43772	8	0.903969	10	Inverse variance weighted (fixed effects)
CAMLG	Other	BINDING AGENT	cyclosporine	4	CHEMBL160	DB00091	CHEMBL160	keratoconjunctivitis	H16	gtex	Colon_Sigmoid	5_134594308:T:C	5_134594308	5	134594308	-0.0352452	0.003989	9.96e-19	1.25e-16	6.05545	9	0.734356	-0.00979734	0.0162265	0.562711	3.43772	8	0.903969	10	Inverse variance weighted (fixed effects)
CAMLG	Other	BINDING AGENT	cyclosporine	4	CHEMBL160	DB00091	CHEMBL160	Eczematoid dermatitis	L30	gtex	Colon_Sigmoid	5_134594308:T:C	5_134594308	5	134594308	-0.0352452	0.003989	9.96e-19	1.25e-16	6.05545	9	0.734356	-0.00979734	0.0162265	0.562711	3.43772	8	0.903969	10	Inverse variance weighted (fixed effects)
CAMLG	Other	BINDING AGENT	cyclosporine	4	CHEMBL160	DB00091	CHEMBL160	Eczematoid dermatitis	L27	gtex	Colon_Sigmoid	5_134594308:T:C	5_134594308	5	134594308	-0.0352452	0.003989	9.96e-19	1.25e-16	6.05545	9	0.734356	-0.00979734	0.0162265	0.562711	3.43772	8	0.903969	10	Inverse variance weighted (fixed effects)
CAMLG	Other	BINDING AGENT	cyclosporine	4	CHEMBL160	DB00091	CHEMBL160	kidney failure	N19	gtex	Colon_Sigmoid	5_134594308:T:C	5_134594308	5	134594308	-0.0352452	0.003989	9.96e-19	1.25e-16	6.05545	9	0.734356	-0.00979734	0.0162265	0.562711	3.43772	8	0.903969	10	Inverse variance weighted (fixed effects)
CAMLG	Other	BINDING AGENT	cyclosporine	4	CHEMBL160	DB00091	CHEMBL160	thrombotic thrombocytopenic purpura	M31	gtex	Colon_Sigmoid	5_134594308:T:C	5_134594308	5	134594308	-0.0352452	0.003989	9.96e-19	1.25e-16	6.05545	9	0.734356	-0.00979734	0.0162265	0.562711	3.43772	8	0.903969	10	Inverse variance weighted (fixed effects)
CAMLG	Other	BINDING AGENT	cyclosporine	4	CHEMBL160	DB00091	CHEMBL160	cardiac arrest	I46	gtex	Colon_Sigmoid	5_134594308:T:C	5_134594308	5	134594308	-0.0352452	0.003989	9.96e-19	1.25e-16	6.05545	9	0.734356	-0.00979734	0.0162265	0.562711	3.43772	8	0.903969	10	Inverse variance weighted (fixed effects)
CAMLG	Other	BINDING AGENT	cyclosporine	4	CHEMBL160	DB00091	CHEMBL160	glaucoma	CUSTOM_GLAUCOMA	gtex	Colon_Sigmoid	5_134594308:T:C	5_134594308	5	134594308	-0.0352452	0.003989	9.96e-19	1.25e-16	6.05545	9	0.734356	-0.00979734	0.0162265	0.562711	3.43772	8	0.903969	10	Inverse variance weighted (fixed effects)
CAMLG	Other	BINDING AGENT	cyclosporine	4	CHEMBL160	DB00091	CHEMBL160	graft versus host disease	D89	gtex	Colon_Sigmoid	5_134594308:T:C	5_134594308	5	134594308	-0.0352452	0.003989	9.96e-19	1.25e-16	6.05545	9	0.734356	-0.00979734	0.0162265	0.562711	3.43772	8	0.903969	10	Inverse variance weighted (fixed effects)
CAMLG	Other	BINDING AGENT	cyclosporine	4	CHEMBL160	DB00091	CHEMBL160	Leber hereditary optic neuropathy	H47	gtex	Colon_Sigmoid	5_134594308:T:C	5_134594308	5	134594308	-0.0352452	0.003989	9.96e-19	1.25e-16	6.05545	9	0.734356	-0.00979734	0.0162265	0.562711	3.43772	8	0.903969	10	Inverse variance weighted (fixed effects)
CAMLG	Other	BINDING AGENT	cyclosporine	4	CHEMBL160	DB00091	CHEMBL160	Acute kidney injury	N17	gtex	Colon_Sigmoid	5_134594308:T:C	5_134594308	5	134594308	-0.0352452	0.003989	9.96e-19	1.25e-16	6.05545	9	0.734356	-0.00979734	0.0162265	0.562711	3.43772	8	0.903969	10	Inverse variance weighted (fixed effects)
CAMLG	Other	BINDING AGENT	cyclosporine	4	CHEMBL160	DB00091	CHEMBL160	Aplastic anemia	D61	gtex	Colon_Sigmoid	5_134594308:T:C	5_134594308	5	134594308	-0.0352452	0.003989	9.96e-19	1.25e-16	6.05545	9	0.734356	-0.00979734	0.0162265	0.562711	3.43772	8	0.903969	10	Inverse variance weighted (fixed effects)
CAMLG	Other	BINDING AGENT	cyclosporine	4	CHEMBL160	DB00091	CHEMBL160	hemophagocytic syndrome	D76	gtex	Colon_Sigmoid	5_134594308:T:C	5_134594308	5	134594308	-0.0352452	0.003989	9.96e-19	1.25e-16	6.05545	9	0.734356	-0.00979734	0.0162265	0.562711	3.43772	8	0.903969	10	Inverse variance weighted (fixed effects)
CAMLG	Other	BINDING AGENT	cyclosporine	4	CHEMBL160	DB00091	CHEMBL160	immune system disease	D89	gtex	Colon_Sigmoid	5_134594308:T:C	5_134594308	5	134594308	-0.0352452	0.003989	9.96e-19	1.25e-16	6.05545	9	0.734356	-0.00979734	0.0162265	0.562711	3.43772	8	0.903969	10	Inverse variance weighted (fixed effects)
CAMLG	Other	BINDING AGENT	cyclosporine	4	CHEMBL160	DB00091	CHEMBL160	kidney failure	N17	gtex	Colon_Sigmoid	5_134594308:T:C	5_134594308	5	134594308	-0.0352452	0.003989	9.96e-19	1.25e-16	6.05545	9	0.734356	-0.00979734	0.0162265	0.562711	3.43772	8	0.903969	10	Inverse variance weighted (fixed effects)
CAMLG	Other	BINDING AGENT	cyclosporine	4	CHEMBL160	DB00091	CHEMBL160	systemic inflammatory response syndrome	R65	gtex	Colon_Sigmoid	5_134594308:T:C	5_134594308	5	134594308	-0.0352452	0.003989	9.96e-19	1.25e-16	6.05545	9	0.734356	-0.00979734	0.0162265	0.562711	3.43772	8	0.903969	10	Inverse variance weighted (fixed effects)
CAMLG	Other	BINDING AGENT	cyclosporine	4	CHEMBL160	DB00091	CHEMBL160	diabetes mellitus	E10	gtex	Colon_Sigmoid	5_134594308:T:C	5_134594308	5	134594308	-0.0352452	0.003989	9.96e-19	1.25e-16	6.05545	9	0.734356	-0.00979734	0.0162265	0.562711	3.43772	8	0.903969	10	Inverse variance weighted (fixed effects)
CAMLG	Other	BINDING AGENT	cyclosporine	4	CHEMBL160	DB00091	CHEMBL160	diabetes mellitus	E08	gtex	Colon_Sigmoid	5_134594308:T:C	5_134594308	5	134594308	-0.0352452	0.003989	9.96e-19	1.25e-16	6.05545	9	0.734356	-0.00979734	0.0162265	0.562711	3.43772	8	0.903969	10	Inverse variance weighted (fixed effects)
CAMLG	Other	BINDING AGENT	cyclosporine	4	CHEMBL160	DB00091	CHEMBL160	membranous glomerulonephritis	N03	gtex	Colon_Sigmoid	5_134594308:T:C	5_134594308	5	134594308	-0.0352452	0.003989	9.96e-19	1.25e-16	6.05545	9	0.734356	-0.00979734	0.0162265	0.562711	3.43772	8	0.903969	10	Inverse variance weighted (fixed effects)
CAMLG	Other	BINDING AGENT	cyclosporine	4	CHEMBL160	DB00091	CHEMBL160	eye disease	H44	gtex	Colon_Sigmoid	5_134594308:T:C	5_134594308	5	134594308	-0.0352452	0.003989	9.96e-19	1.25e-16	6.05545	9	0.734356	-0.00979734	0.0162265	0.562711	3.43772	8	0.903969	10	Inverse variance weighted (fixed effects)
CAMLG	Other	BINDING AGENT	cyclosporine	4	CHEMBL160	DB00091	CHEMBL160	chronic kidney disease	N18	gtex	Colon_Sigmoid	5_134594308:T:C	5_134594308	5	134594308	-0.0352452	0.003989	9.96e-19	1.25e-16	6.05545	9	0.734356	-0.00979734	0.0162265	0.562711	3.43772	8	0.903969	10	Inverse variance weighted (fixed effects)
CAMLG	Other	BINDING AGENT	cyclosporine	4	CHEMBL160	DB00091	CHEMBL160	kidney disease	N28	gtex	Colon_Sigmoid	5_134594308:T:C	5_134594308	5	134594308	-0.0352452	0.003989	9.96e-19	1.25e-16	6.05545	9	0.734356	-0.00979734	0.0162265	0.562711	3.43772	8	0.903969	10	Inverse variance weighted (fixed effects)
CAMLG	Other	BINDING AGENT	cyclosporine	4	CHEMBL160	DB00091	CHEMBL160	kidney disease	N26	gtex	Colon_Sigmoid	5_134594308:T:C	5_134594308	5	134594308	-0.0352452	0.003989	9.96e-19	1.25e-16	6.05545	9	0.734356	-0.00979734	0.0162265	0.562711	3.43772	8	0.903969	10	Inverse variance weighted (fixed effects)
CAMLG	Other	BINDING AGENT	cyclosporine	4	CHEMBL160	DB00091	CHEMBL160	kidney disease	N08	gtex	Colon_Sigmoid	5_134594308:T:C	5_134594308	5	134594308	-0.0352452	0.003989	9.96e-19	1.25e-16	6.05545	9	0.734356	-0.00979734	0.0162265	0.562711	3.43772	8	0.903969	10	Inverse variance weighted (fixed effects)
CAMLG	Other	BINDING AGENT	cyclosporine	4	CHEMBL160	DB00091	CHEMBL160	chronic graft versus host disease	D89	gtex	Colon_Sigmoid	5_134594308:T:C	5_134594308	5	134594308	-0.0352452	0.003989	9.96e-19	1.25e-16	6.05545	9	0.734356	-0.00979734	0.0162265	0.562711	3.43772	8	0.903969	10	Inverse variance weighted (fixed effects)
CAMLG	Other	BINDING AGENT	cyclosporine	4	CHEMBL160	DB00091	CHEMBL160	familial atrioventricular septal defect	Q21	gtex	Colon_Sigmoid	5_134594308:T:C	5_134594308	5	134594308	-0.0352452	0.003989	9.96e-19	1.25e-16	6.05545	9	0.734356	-0.00979734	0.0162265	0.562711	3.43772	8	0.903969	10	Inverse variance weighted (fixed effects)
CAMLG	Other	BINDING AGENT	cyclosporine	4	CHEMBL160	DB00091	CHEMBL160	atopic eczema	L20	gtex	Colon_Sigmoid	5_134594308:T:C	5_134594308	5	134594308	-0.0352452	0.003989	9.96e-19	1.25e-16	6.05545	9	0.734356	-0.00979734	0.0162265	0.562711	3.43772	8	0.903969	10	Inverse variance weighted (fixed effects)
CAMLG	Other	BINDING AGENT	cyclosporine	4	CHEMBL160	DB00091	CHEMBL160	myocardial infarction	CUSTOM_CAD	gtex	Colon_Sigmoid	5_134594308:T:C	5_134594308	5	134594308	-0.0352452	0.003989	9.96e-19	1.25e-16	6.05545	9	0.734356	-0.00979734	0.0162265	0.562711	3.43772	8	0.903969	10	Inverse variance weighted (fixed effects)
CAMLG	Other	BINDING AGENT	cyclosporine	4	CHEMBL160	DB00091	CHEMBL160	Anemia, Hemolytic, Autoimmune	D89	gtex	Colon_Sigmoid	5_134594308:T:C	5_134594308	5	134594308	-0.0352452	0.003989	9.96e-19	1.25e-16	6.05545	9	0.734356	-0.00979734	0.0162265	0.562711	3.43772	8	0.903969	10	Inverse variance weighted (fixed effects)
CAMLG	Other	BINDING AGENT	cyclosporine	4	CHEMBL160	DB00091	CHEMBL160	periodontitis	K05	gtex	Colon_Sigmoid	5_134594308:T:C	5_134594308	5	134594308	-0.0352452	0.003989	9.96e-19	1.25e-16	6.05545	9	0.734356	-0.00979734	0.0162265	0.562711	3.43772	8	0.903969	10	Inverse variance weighted (fixed effects)
CAMLG	Other	BINDING AGENT	cyclosporine	4	CHEMBL160	DB00091	CHEMBL160	myocardial infarction	I22	gtex	Colon_Sigmoid	5_134594308:T:C	5_134594308	5	134594308	-0.0352452	0.003989	9.96e-19	1.25e-16	6.05545	9	0.734356	-0.00979734	0.0162265	0.562711	3.43772	8	0.903969	10	Inverse variance weighted (fixed effects)
CAMLG	Other	BINDING AGENT	cyclosporine	4	CHEMBL160	DB00091	CHEMBL160	juvenile dermatomyositis	M33	gtex	Colon_Sigmoid	5_134594308:T:C	5_134594308	5	134594308	-0.0352452	0.003989	9.96e-19	1.25e-16	6.05545	9	0.734356	-0.00979734	0.0162265	0.562711	3.43772	8	0.903969	10	Inverse variance weighted (fixed effects)
CAMLG	Other	BINDING AGENT	cyclosporine	4	CHEMBL160	DB00091	CHEMBL160	juvenile dermatomyositis	G72	gtex	Colon_Sigmoid	5_134594308:T:C	5_134594308	5	134594308	-0.0352452	0.003989	9.96e-19	1.25e-16	6.05545	9	0.734356	-0.00979734	0.0162265	0.562711	3.43772	8	0.903969	10	Inverse variance weighted (fixed effects)
CAMLG	Other	BINDING AGENT	cyclosporine	4	CHEMBL160	DB00091	CHEMBL160	immune system disease	M30	gtex	Colon_Sigmoid	5_134594308:T:C	5_134594308	5	134594308	-0.0352452	0.003989	9.96e-19	1.25e-16	6.05545	9	0.734356	-0.00979734	0.0162265	0.562711	3.43772	8	0.903969	10	Inverse variance weighted (fixed effects)
CAMLG	Other	BINDING AGENT	cyclosporine	4	CHEMBL160	DB00091	CHEMBL160	liver disease	K70	gtex	Colon_Sigmoid	5_134594308:T:C	5_134594308	5	134594308	-0.0352452	0.003989	9.96e-19	1.25e-16	6.05545	9	0.734356	-0.00979734	0.0162265	0.562711	3.43772	8	0.903969	10	Inverse variance weighted (fixed effects)
CAMLG	Other	BINDING AGENT	cyclosporine	4	CHEMBL160	DB00091	CHEMBL160	myositis	M60	gtex	Colon_Sigmoid	5_134594308:T:C	5_134594308	5	134594308	-0.0352452	0.003989	9.96e-19	1.25e-16	6.05545	9	0.734356	-0.00979734	0.0162265	0.562711	3.43772	8	0.903969	10	Inverse variance weighted (fixed effects)
CAMLG	Other	BINDING AGENT	cyclosporine	4	CHEMBL160	DB00091	CHEMBL160	rheumatoid arthritis	CUSTOM_RA	gtex	Colon_Sigmoid	5_134594308:T:C	5_134594308	5	134594308	-0.0352452	0.003989	9.96e-19	1.25e-16	6.05545	9	0.734356	-0.00979734	0.0162265	0.562711	3.43772	8	0.903969	10	Inverse variance weighted (fixed effects)
CAMLG	Other	BINDING AGENT	cyclosporine	4	CHEMBL160	DB00091	CHEMBL160	pterygium	H11	gtex	Colon_Sigmoid	5_134594308:T:C	5_134594308	5	134594308	-0.0352452	0.003989	9.96e-19	1.25e-16	6.05545	9	0.734356	-0.00979734	0.0162265	0.562711	3.43772	8	0.903969	10	Inverse variance weighted (fixed effects)
CAMLG	Other	BINDING AGENT	cyclosporine	4	CHEMBL160	DB00091	CHEMBL160	psoriasis	L40	gtex	Colon_Sigmoid	5_134594308:T:C	5_134594308	5	134594308	-0.0352452	0.003989	9.96e-19	1.25e-16	6.05545	9	0.734356	-0.00979734	0.0162265	0.562711	3.43772	8	0.903969	10	Inverse variance weighted (fixed effects)
CAMLG	Other	BINDING AGENT	cyclosporine	4	CHEMBL160	DB00091	CHEMBL160	acute myocardial infarction	CUSTOM_CAD	gtex	Colon_Sigmoid	5_134594308:T:C	5_134594308	5	134594308	-0.0352452	0.003989	9.96e-19	1.25e-16	6.05545	9	0.734356	-0.00979734	0.0162265	0.562711	3.43772	8	0.903969	10	Inverse variance weighted (fixed effects)
CAMLG	Other	BINDING AGENT	cyclosporine	4	CHEMBL160	DB00091	CHEMBL160	interstitial cystitis	N30	gtex	Colon_Sigmoid	5_134594308:T:C	5_134594308	5	134594308	-0.0352452	0.003989	9.96e-19	1.25e-16	6.05545	9	0.734356	-0.00979734	0.0162265	0.562711	3.43772	8	0.903969	10	Inverse variance weighted (fixed effects)
CAMLG	Other	BINDING AGENT	cyclosporine	4	CHEMBL160	DB00091	CHEMBL160	bronchiolitis obliterans	J44	gtex	Colon_Sigmoid	5_134594308:T:C	5_134594308	5	134594308	-0.0352452	0.003989	9.96e-19	1.25e-16	6.05545	9	0.734356	-0.00979734	0.0162265	0.562711	3.43772	8	0.903969	10	Inverse variance weighted (fixed effects)
CAMLG	Other	BINDING AGENT	cyclosporine	4	CHEMBL160	DB00091	CHEMBL160	Anemia, Hemolytic, Autoimmune	D59	gtex	Colon_Sigmoid	5_134594308:T:C	5_134594308	5	134594308	-0.0352452	0.003989	9.96e-19	1.25e-16	6.05545	9	0.734356	-0.00979734	0.0162265	0.562711	3.43772	8	0.903969	10	Inverse variance weighted (fixed effects)
CAMLG	Other	BINDING AGENT	cyclosporine	4	CHEMBL160	DB00091	CHEMBL160	retinal vasculitis	H35	gtex	Colon_Sigmoid	5_134594308:T:C	5_134594308	5	134594308	-0.0352452	0.003989	9.96e-19	1.25e-16	6.05545	9	0.734356	-0.00979734	0.0162265	0.562711	3.43772	8	0.903969	10	Inverse variance weighted (fixed effects)
CAMLG	Other	BINDING AGENT	cyclosporine	4	CHEMBL160	DB00091	CHEMBL160	lung disease	J98	gtex	Colon_Sigmoid	5_134594308:T:C	5_134594308	5	134594308	-0.0352452	0.003989	9.96e-19	1.25e-16	6.05545	9	0.734356	-0.00979734	0.0162265	0.562711	3.43772	8	0.903969	10	Inverse variance weighted (fixed effects)
CAMLG	Other	BINDING AGENT	cyclosporine	4	CHEMBL160	DB00091	CHEMBL160	Behcet's syndrome	M35	gtex	Colon_Sigmoid	5_134594308:T:C	5_134594308	5	134594308	-0.0352452	0.003989	9.96e-19	1.25e-16	6.05545	9	0.734356	-0.00979734	0.0162265	0.562711	3.43772	8	0.903969	10	Inverse variance weighted (fixed effects)
CAMLG	Other	BINDING AGENT	cyclosporine	4	CHEMBL160	DB00091	CHEMBL160	heart disease	I51	gtex	Colon_Sigmoid	5_134594308:T:C	5_134594308	5	134594308	-0.0352452	0.003989	9.96e-19	1.25e-16	6.05545	9	0.734356	-0.00979734	0.0162265	0.562711	3.43772	8	0.903969	10	Inverse variance weighted (fixed effects)
CAMLG	Other	BINDING AGENT	cyclosporine	4	CHEMBL160	DB00091	CHEMBL160	myocardial infarction	I21	gtex	Colon_Sigmoid	5_134594308:T:C	5_134594308	5	134594308	-0.0352452	0.003989	9.96e-19	1.25e-16	6.05545	9	0.734356	-0.00979734	0.0162265	0.562711	3.43772	8	0.903969	10	Inverse variance weighted (fixed effects)
CAMLG	Other	BINDING AGENT	cyclosporine	4	CHEMBL160	DB00091	CHEMBL160	heart disease	I24	gtex	Colon_Sigmoid	5_134594308:T:C	5_134594308	5	134594308	-0.0352452	0.003989	9.96e-19	1.25e-16	6.05545	9	0.734356	-0.00979734	0.0162265	0.562711	3.43772	8	0.903969	10	Inverse variance weighted (fixed effects)
CAMLG	Other	BINDING AGENT	cyclosporine	4	CHEMBL160	DB00091	CHEMBL160	heart disease	CUSTOM_CAD	gtex	Colon_Sigmoid	5_134594308:T:C	5_134594308	5	134594308	-0.0352452	0.003989	9.96e-19	1.25e-16	6.05545	9	0.734356	-0.00979734	0.0162265	0.562711	3.43772	8	0.903969	10	Inverse variance weighted (fixed effects)
CAMLG	Other	BINDING AGENT	cyclosporine	4	CHEMBL160	DB00091	CHEMBL160	chronic granulomatous disease	D71	gtex	Colon_Sigmoid	5_134594308:T:C	5_134594308	5	134594308	-0.0352452	0.003989	9.96e-19	1.25e-16	6.05545	9	0.734356	-0.00979734	0.0162265	0.562711	3.43772	8	0.903969	10	Inverse variance weighted (fixed effects)
CAMLG	Other	BINDING AGENT	cyclosporine	4	CHEMBL160	DB00091	CHEMBL160	myositis	G72	gtex	Colon_Sigmoid	5_134594308:T:C	5_134594308	5	134594308	-0.0352452	0.003989	9.96e-19	1.25e-16	6.05545	9	0.734356	-0.00979734	0.0162265	0.562711	3.43772	8	0.903969	10	Inverse variance weighted (fixed effects)
CAMLG	Other	BINDING AGENT	cyclosporine	4	CHEMBL160	DB00091	CHEMBL160	rheumatoid arthritis	M06	gtex	Colon_Sigmoid	5_134594308:T:C	5_134594308	5	134594308	-0.0352452	0.003989	9.96e-19	1.25e-16	6.05545	9	0.734356	-0.00979734	0.0162265	0.562711	3.43772	8	0.903969	10	Inverse variance weighted (fixed effects)
CAMLG	Other	BINDING AGENT	cyclosporine	4	CHEMBL160	DB00091	CHEMBL160	rheumatoid arthritis	M05	gtex	Colon_Sigmoid	5_134594308:T:C	5_134594308	5	134594308	-0.0352452	0.003989	9.96e-19	1.25e-16	6.05545	9	0.734356	-0.00979734	0.0162265	0.562711	3.43772	8	0.903969	10	Inverse variance weighted (fixed effects)
CAMLG	Other	BINDING AGENT	cyclosporine	4	CHEMBL160	DB00091	CHEMBL160	myelodysplastic syndrome	Q93	gtex	Colon_Sigmoid	5_134594308:T:C	5_134594308	5	134594308	-0.0352452	0.003989	9.96e-19	1.25e-16	6.05545	9	0.734356	-0.00979734	0.0162265	0.562711	3.43772	8	0.903969	10	Inverse variance weighted (fixed effects)
CAMLG	Other	BINDING AGENT	cyclosporine	4	CHEMBL160	DB00091	CHEMBL160	Autoimmune Hepatitis	K75	gtex	Colon_Sigmoid	5_134594308:T:C	5_134594308	5	134594308	-0.0352452	0.003989	9.96e-19	1.25e-16	6.05545	9	0.734356	-0.00979734	0.0162265	0.562711	3.43772	8	0.903969	10	Inverse variance weighted (fixed effects)
CAMLG	Other	BINDING AGENT	cyclosporine	4	CHEMBL160	DB00091	CHEMBL160	allergic conjunctivitis	H10	gtex	Colon_Sigmoid	5_134594308:T:C	5_134594308	5	134594308	-0.0352452	0.003989	9.96e-19	1.25e-16	6.05545	9	0.734356	-0.00979734	0.0162265	0.562711	3.43772	8	0.903969	10	Inverse variance weighted (fixed effects)
CAMLG	Other	BINDING AGENT	cyclosporine	4	CHEMBL160	DB00091	CHEMBL160	autoimmune thrombocytopenic purpura	D69	gtex	Colon_Sigmoid	5_134594308:T:C	5_134594308	5	134594308	-0.0352452	0.003989	9.96e-19	1.25e-16	6.05545	9	0.734356	-0.00979734	0.0162265	0.562711	3.43772	8	0.903969	10	Inverse variance weighted (fixed effects)
CAMLG	Other	BINDING AGENT	cyclosporine	4	CHEMBL160	DB00091	CHEMBL160	acute myocardial infarction	I21	gtex	Colon_Sigmoid	5_134594308:T:C	5_134594308	5	134594308	-0.0352452	0.003989	9.96e-19	1.25e-16	6.05545	9	0.734356	-0.00979734	0.0162265	0.562711	3.43772	8	0.903969	10	Inverse variance weighted (fixed effects)
CAMLG	Other	BINDING AGENT	cyclosporine	4	CHEMBL160	DB00091	CHEMBL160	corneal disease	H18	gtex	Colon_Sigmoid	5_134594308:T:C	5_134594308	5	134594308	-0.0352452	0.003989	9.96e-19	1.25e-16	6.05545	9	0.734356	-0.00979734	0.0162265	0.562711	3.43772	8	0.903969	10	Inverse variance weighted (fixed effects)
CAMLG	Other	BINDING AGENT	cyclosporine	4	CHEMBL160	DB00091	CHEMBL160	juvenile dermatomyositis	M60	gtex	Colon_Sigmoid	5_134594308:T:C	5_134594308	5	134594308	-0.0352452	0.003989	9.96e-19	1.25e-16	6.05545	9	0.734356	-0.00979734	0.0162265	0.562711	3.43772	8	0.903969	10	Inverse variance weighted (fixed effects)
CAMLG	Other	BINDING AGENT	voclosporin	4	CHEMBL5314379	DB11693	CHEMBL5314379	kidney disease	N08	gtex	Colon_Sigmoid	5_134594308:T:C	5_134594308	5	134594308	-0.0352452	0.003989	9.96e-19	1.25e-16	6.05545	9	0.734356	-0.00979734	0.0162265	0.562711	3.43772	8	0.903969	10	Inverse variance weighted (fixed effects)
CAMLG	Other	BINDING AGENT	voclosporin	4	CHEMBL5314379	DB11693	CHEMBL5314379	kidney disease	N01	gtex	Colon_Sigmoid	5_134594308:T:C	5_134594308	5	134594308	-0.0352452	0.003989	9.96e-19	1.25e-16	6.05545	9	0.734356	-0.00979734	0.0162265	0.562711	3.43772	8	0.903969	10	Inverse variance weighted (fixed effects)
CAMLG	Other	BINDING AGENT	voclosporin	4	CHEMBL5314379	DB11693	CHEMBL5314379	psoriasis	L40	gtex	Colon_Sigmoid	5_134594308:T:C	5_134594308	5	134594308	-0.0352452	0.003989	9.96e-19	1.25e-16	6.05545	9	0.734356	-0.00979734	0.0162265	0.562711	3.43772	8	0.903969	10	Inverse variance weighted (fixed effects)
CAMLG	Other	BINDING AGENT	voclosporin	4	CHEMBL5314379	DB11693	CHEMBL5314379	immune system disease	M30	gtex	Colon_Sigmoid	5_134594308:T:C	5_134594308	5	134594308	-0.0352452	0.003989	9.96e-19	1.25e-16	6.05545	9	0.734356	-0.00979734	0.0162265	0.562711	3.43772	8	0.903969	10	Inverse variance weighted (fixed effects)
CAMLG	Other	BINDING AGENT	voclosporin	4	CHEMBL5314379	DB11693	CHEMBL5314379	immune system disease	D89	gtex	Colon_Sigmoid	5_134594308:T:C	5_134594308	5	134594308	-0.0352452	0.003989	9.96e-19	1.25e-16	6.05545	9	0.734356	-0.00979734	0.0162265	0.562711	3.43772	8	0.903969	10	Inverse variance weighted (fixed effects)
CAMLG	Other	BINDING AGENT	voclosporin	4	CHEMBL5314379	DB11693	CHEMBL5314379	anterior uveitis	H20	gtex	Colon_Sigmoid	5_134594308:T:C	5_134594308	5	134594308	-0.0352452	0.003989	9.96e-19	1.25e-16	6.05545	9	0.734356	-0.00979734	0.0162265	0.562711	3.43772	8	0.903969	10	Inverse variance weighted (fixed effects)
CAMLG	Other	BINDING AGENT	voclosporin	4	CHEMBL5314379	DB11693	CHEMBL5314379	panuveitis	H44	gtex	Colon_Sigmoid	5_134594308:T:C	5_134594308	5	134594308	-0.0352452	0.003989	9.96e-19	1.25e-16	6.05545	9	0.734356	-0.00979734	0.0162265	0.562711	3.43772	8	0.903969	10	Inverse variance weighted (fixed effects)
CAMLG	Other	BINDING AGENT	voclosporin	4	CHEMBL5314379	DB11693	CHEMBL5314379	dry eye syndrome	H04	gtex	Colon_Sigmoid	5_134594308:T:C	5_134594308	5	134594308	-0.0352452	0.003989	9.96e-19	1.25e-16	6.05545	9	0.734356	-0.00979734	0.0162265	0.562711	3.43772	8	0.903969	10	Inverse variance weighted (fixed effects)
CAMLG	Other	BINDING AGENT	voclosporin	4	CHEMBL5314379	DB11693	CHEMBL5314379	kidney disease	N28	gtex	Colon_Sigmoid	5_134594308:T:C	5_134594308	5	134594308	-0.0352452	0.003989	9.96e-19	1.25e-16	6.05545	9	0.734356	-0.00979734	0.0162265	0.562711	3.43772	8	0.903969	10	Inverse variance weighted (fixed effects)
CAMLG	Other	BINDING AGENT	voclosporin	4	CHEMBL5314379	DB11693	CHEMBL5314379	posterior uveitis	H30	gtex	Colon_Sigmoid	5_134594308:T:C	5_134594308	5	134594308	-0.0352452	0.003989	9.96e-19	1.25e-16	6.05545	9	0.734356	-0.00979734	0.0162265	0.562711	3.43772	8	0.903969	10	Inverse variance weighted (fixed effects)
CAMLG	Other	BINDING AGENT	voclosporin	4	CHEMBL5314379	DB11693	CHEMBL5314379	uveitis	H20	gtex	Colon_Sigmoid	5_134594308:T:C	5_134594308	5	134594308	-0.0352452	0.003989	9.96e-19	1.25e-16	6.05545	9	0.734356	-0.00979734	0.0162265	0.562711	3.43772	8	0.903969	10	Inverse variance weighted (fixed effects)
CAMLG	Other	BINDING AGENT	voclosporin	4	CHEMBL5314379	DB11693	CHEMBL5314379	systemic lupus erythematosus	M32	gtex	Colon_Sigmoid	5_134594308:T:C	5_134594308	5	134594308	-0.0352452	0.003989	9.96e-19	1.25e-16	6.05545	9	0.734356	-0.00979734	0.0162265	0.562711	3.43772	8	0.903969	10	Inverse variance weighted (fixed effects)
CAMLG	Other	BINDING AGENT	voclosporin	4	CHEMBL5314379	DB11693	CHEMBL5314379	kidney disease	N26	gtex	Colon_Sigmoid	5_134594308:T:C	5_134594308	5	134594308	-0.0352452	0.003989	9.96e-19	1.25e-16	6.05545	9	0.734356	-0.00979734	0.0162265	0.562711	3.43772	8	0.903969	10	Inverse variance weighted (fixed effects)
CAMLG	Other	BINDING AGENT	cyclosporine	4	CHEMBL160	DB00091	CHEMBL160	membranous glomerulonephritis	N06	gtex	Brain_Substantia_nigra	5_134584516:G:T	5_134584516	5	134584516	-0.0352452	0.003989	9.96e-19	1.25e-16	6.05545	9	0.734356	-0.00979734	0.0162265	0.562711	3.43772	8	0.903969	10	Inverse variance weighted (fixed effects)
CAMLG	Other	BINDING AGENT	cyclosporine	4	CHEMBL160	DB00091	CHEMBL160	Epiphora	H04	gtex	Brain_Substantia_nigra	5_134584516:G:T	5_134584516	5	134584516	-0.0352452	0.003989	9.96e-19	1.25e-16	6.05545	9	0.734356	-0.00979734	0.0162265	0.562711	3.43772	8	0.903969	10	Inverse variance weighted (fixed effects)
CAMLG	Other	BINDING AGENT	cyclosporine	4	CHEMBL160	DB00091	CHEMBL160	kidney disease	N01	gtex	Brain_Substantia_nigra	5_134584516:G:T	5_134584516	5	134584516	-0.0352452	0.003989	9.96e-19	1.25e-16	6.05545	9	0.734356	-0.00979734	0.0162265	0.562711	3.43772	8	0.903969	10	Inverse variance weighted (fixed effects)
CAMLG	Other	BINDING AGENT	cyclosporine	4	CHEMBL160	DB00091	CHEMBL160	liver disease	K76	gtex	Brain_Substantia_nigra	5_134584516:G:T	5_134584516	5	134584516	-0.0352452	0.003989	9.96e-19	1.25e-16	6.05545	9	0.734356	-0.00979734	0.0162265	0.562711	3.43772	8	0.903969	10	Inverse variance weighted (fixed effects)
CAMLG	Other	BINDING AGENT	cyclosporine	4	CHEMBL160	DB00091	CHEMBL160	liver disease	K75	gtex	Brain_Substantia_nigra	5_134584516:G:T	5_134584516	5	134584516	-0.0352452	0.003989	9.96e-19	1.25e-16	6.05545	9	0.734356	-0.00979734	0.0162265	0.562711	3.43772	8	0.903969	10	Inverse variance weighted (fixed effects)
CAMLG	Other	BINDING AGENT	cyclosporine	4	CHEMBL160	DB00091	CHEMBL160	Stevens-Johnson syndrome	L51	gtex	Brain_Substantia_nigra	5_134584516:G:T	5_134584516	5	134584516	-0.0352452	0.003989	9.96e-19	1.25e-16	6.05545	9	0.734356	-0.00979734	0.0162265	0.562711	3.43772	8	0.903969	10	Inverse variance weighted (fixed effects)
CAMLG	Other	BINDING AGENT	cyclosporine	4	CHEMBL160	DB00091	CHEMBL160	diabetes mellitus	E13	gtex	Brain_Substantia_nigra	5_134584516:G:T	5_134584516	5	134584516	-0.0352452	0.003989	9.96e-19	1.25e-16	6.05545	9	0.734356	-0.00979734	0.0162265	0.562711	3.43772	8	0.903969	10	Inverse variance weighted (fixed effects)
CAMLG	Other	BINDING AGENT	cyclosporine	4	CHEMBL160	DB00091	CHEMBL160	familial lipoprotein lipase deficiency	E78	gtex	Brain_Substantia_nigra	5_134584516:G:T	5_134584516	5	134584516	-0.0352452	0.003989	9.96e-19	1.25e-16	6.05545	9	0.734356	-0.00979734	0.0162265	0.562711	3.43772	8	0.903969	10	Inverse variance weighted (fixed effects)
CAMLG	Other	BINDING AGENT	cyclosporine	4	CHEMBL160	DB00091	CHEMBL160	type 1 diabetes mellitus	E10	gtex	Brain_Substantia_nigra	5_134584516:G:T	5_134584516	5	134584516	-0.0352452	0.003989	9.96e-19	1.25e-16	6.05545	9	0.734356	-0.00979734	0.0162265	0.562711	3.43772	8	0.903969	10	Inverse variance weighted (fixed effects)
CAMLG	Other	BINDING AGENT	cyclosporine	4	CHEMBL160	DB00091	CHEMBL160	glaucoma	H40	gtex	Brain_Substantia_nigra	5_134584516:G:T	5_134584516	5	134584516	-0.0352452	0.003989	9.96e-19	1.25e-16	6.05545	9	0.734356	-0.00979734	0.0162265	0.562711	3.43772	8	0.903969	10	Inverse variance weighted (fixed effects)
CAMLG	Other	BINDING AGENT	cyclosporine	4	CHEMBL160	DB00091	CHEMBL160	atopic eczema	L30	gtex	Brain_Substantia_nigra	5_134584516:G:T	5_134584516	5	134584516	-0.0352452	0.003989	9.96e-19	1.25e-16	6.05545	9	0.734356	-0.00979734	0.0162265	0.562711	3.43772	8	0.903969	10	Inverse variance weighted (fixed effects)
CAMLG	Other	BINDING AGENT	cyclosporine	4	CHEMBL160	DB00091	CHEMBL160	dry eye syndrome	H04	gtex	Brain_Substantia_nigra	5_134584516:G:T	5_134584516	5	134584516	-0.0352452	0.003989	9.96e-19	1.25e-16	6.05545	9	0.734356	-0.00979734	0.0162265	0.562711	3.43772	8	0.903969	10	Inverse variance weighted (fixed effects)
CAMLG	Other	BINDING AGENT	cyclosporine	4	CHEMBL160	DB00091	CHEMBL160	myocarditis	I51	gtex	Brain_Substantia_nigra	5_134584516:G:T	5_134584516	5	134584516	-0.0352452	0.003989	9.96e-19	1.25e-16	6.05545	9	0.734356	-0.00979734	0.0162265	0.562711	3.43772	8	0.903969	10	Inverse variance weighted (fixed effects)
CAMLG	Other	BINDING AGENT	cyclosporine	4	CHEMBL160	DB00091	CHEMBL160	keratoconjunctivitis	H16	gtex	Brain_Substantia_nigra	5_134584516:G:T	5_134584516	5	134584516	-0.0352452	0.003989	9.96e-19	1.25e-16	6.05545	9	0.734356	-0.00979734	0.0162265	0.562711	3.43772	8	0.903969	10	Inverse variance weighted (fixed effects)
CAMLG	Other	BINDING AGENT	cyclosporine	4	CHEMBL160	DB00091	CHEMBL160	Eczematoid dermatitis	L30	gtex	Brain_Substantia_nigra	5_134584516:G:T	5_134584516	5	134584516	-0.0352452	0.003989	9.96e-19	1.25e-16	6.05545	9	0.734356	-0.00979734	0.0162265	0.562711	3.43772	8	0.903969	10	Inverse variance weighted (fixed effects)
CAMLG	Other	BINDING AGENT	cyclosporine	4	CHEMBL160	DB00091	CHEMBL160	Eczematoid dermatitis	L27	gtex	Brain_Substantia_nigra	5_134584516:G:T	5_134584516	5	134584516	-0.0352452	0.003989	9.96e-19	1.25e-16	6.05545	9	0.734356	-0.00979734	0.0162265	0.562711	3.43772	8	0.903969	10	Inverse variance weighted (fixed effects)
CAMLG	Other	BINDING AGENT	cyclosporine	4	CHEMBL160	DB00091	CHEMBL160	kidney failure	N19	gtex	Brain_Substantia_nigra	5_134584516:G:T	5_134584516	5	134584516	-0.0352452	0.003989	9.96e-19	1.25e-16	6.05545	9	0.734356	-0.00979734	0.0162265	0.562711	3.43772	8	0.903969	10	Inverse variance weighted (fixed effects)
CAMLG	Other	BINDING AGENT	cyclosporine	4	CHEMBL160	DB00091	CHEMBL160	thrombotic thrombocytopenic purpura	M31	gtex	Brain_Substantia_nigra	5_134584516:G:T	5_134584516	5	134584516	-0.0352452	0.003989	9.96e-19	1.25e-16	6.05545	9	0.734356	-0.00979734	0.0162265	0.562711	3.43772	8	0.903969	10	Inverse variance weighted (fixed effects)
CAMLG	Other	BINDING AGENT	cyclosporine	4	CHEMBL160	DB00091	CHEMBL160	cardiac arrest	I46	gtex	Brain_Substantia_nigra	5_134584516:G:T	5_134584516	5	134584516	-0.0352452	0.003989	9.96e-19	1.25e-16	6.05545	9	0.734356	-0.00979734	0.0162265	0.562711	3.43772	8	0.903969	10	Inverse variance weighted (fixed effects)
CAMLG	Other	BINDING AGENT	cyclosporine	4	CHEMBL160	DB00091	CHEMBL160	glaucoma	CUSTOM_GLAUCOMA	gtex	Brain_Substantia_nigra	5_134584516:G:T	5_134584516	5	134584516	-0.0352452	0.003989	9.96e-19	1.25e-16	6.05545	9	0.734356	-0.00979734	0.0162265	0.562711	3.43772	8	0.903969	10	Inverse variance weighted (fixed effects)
CAMLG	Other	BINDING AGENT	cyclosporine	4	CHEMBL160	DB00091	CHEMBL160	graft versus host disease	D89	gtex	Brain_Substantia_nigra	5_134584516:G:T	5_134584516	5	134584516	-0.0352452	0.003989	9.96e-19	1.25e-16	6.05545	9	0.734356	-0.00979734	0.0162265	0.562711	3.43772	8	0.903969	10	Inverse variance weighted (fixed effects)
CAMLG	Other	BINDING AGENT	cyclosporine	4	CHEMBL160	DB00091	CHEMBL160	Leber hereditary optic neuropathy	H47	gtex	Brain_Substantia_nigra	5_134584516:G:T	5_134584516	5	134584516	-0.0352452	0.003989	9.96e-19	1.25e-16	6.05545	9	0.734356	-0.00979734	0.0162265	0.562711	3.43772	8	0.903969	10	Inverse variance weighted (fixed effects)
CAMLG	Other	BINDING AGENT	cyclosporine	4	CHEMBL160	DB00091	CHEMBL160	Acute kidney injury	N17	gtex	Brain_Substantia_nigra	5_134584516:G:T	5_134584516	5	134584516	-0.0352452	0.003989	9.96e-19	1.25e-16	6.05545	9	0.734356	-0.00979734	0.0162265	0.562711	3.43772	8	0.903969	10	Inverse variance weighted (fixed effects)
CAMLG	Other	BINDING AGENT	cyclosporine	4	CHEMBL160	DB00091	CHEMBL160	Aplastic anemia	D61	gtex	Brain_Substantia_nigra	5_134584516:G:T	5_134584516	5	134584516	-0.0352452	0.003989	9.96e-19	1.25e-16	6.05545	9	0.734356	-0.00979734	0.0162265	0.562711	3.43772	8	0.903969	10	Inverse variance weighted (fixed effects)
CAMLG	Other	BINDING AGENT	cyclosporine	4	CHEMBL160	DB00091	CHEMBL160	hemophagocytic syndrome	D76	gtex	Brain_Substantia_nigra	5_134584516:G:T	5_134584516	5	134584516	-0.0352452	0.003989	9.96e-19	1.25e-16	6.05545	9	0.734356	-0.00979734	0.0162265	0.562711	3.43772	8	0.903969	10	Inverse variance weighted (fixed effects)
CAMLG	Other	BINDING AGENT	cyclosporine	4	CHEMBL160	DB00091	CHEMBL160	immune system disease	D89	gtex	Brain_Substantia_nigra	5_134584516:G:T	5_134584516	5	134584516	-0.0352452	0.003989	9.96e-19	1.25e-16	6.05545	9	0.734356	-0.00979734	0.0162265	0.562711	3.43772	8	0.903969	10	Inverse variance weighted (fixed effects)
CAMLG	Other	BINDING AGENT	cyclosporine	4	CHEMBL160	DB00091	CHEMBL160	kidney failure	N17	gtex	Brain_Substantia_nigra	5_134584516:G:T	5_134584516	5	134584516	-0.0352452	0.003989	9.96e-19	1.25e-16	6.05545	9	0.734356	-0.00979734	0.0162265	0.562711	3.43772	8	0.903969	10	Inverse variance weighted (fixed effects)
CAMLG	Other	BINDING AGENT	cyclosporine	4	CHEMBL160	DB00091	CHEMBL160	systemic inflammatory response syndrome	R65	gtex	Brain_Substantia_nigra	5_134584516:G:T	5_134584516	5	134584516	-0.0352452	0.003989	9.96e-19	1.25e-16	6.05545	9	0.734356	-0.00979734	0.0162265	0.562711	3.43772	8	0.903969	10	Inverse variance weighted (fixed effects)
CAMLG	Other	BINDING AGENT	cyclosporine	4	CHEMBL160	DB00091	CHEMBL160	diabetes mellitus	E10	gtex	Brain_Substantia_nigra	5_134584516:G:T	5_134584516	5	134584516	-0.0352452	0.003989	9.96e-19	1.25e-16	6.05545	9	0.734356	-0.00979734	0.0162265	0.562711	3.43772	8	0.903969	10	Inverse variance weighted (fixed effects)
CAMLG	Other	BINDING AGENT	cyclosporine	4	CHEMBL160	DB00091	CHEMBL160	diabetes mellitus	E08	gtex	Brain_Substantia_nigra	5_134584516:G:T	5_134584516	5	134584516	-0.0352452	0.003989	9.96e-19	1.25e-16	6.05545	9	0.734356	-0.00979734	0.0162265	0.562711	3.43772	8	0.903969	10	Inverse variance weighted (fixed effects)
CAMLG	Other	BINDING AGENT	cyclosporine	4	CHEMBL160	DB00091	CHEMBL160	membranous glomerulonephritis	N03	gtex	Brain_Substantia_nigra	5_134584516:G:T	5_134584516	5	134584516	-0.0352452	0.003989	9.96e-19	1.25e-16	6.05545	9	0.734356	-0.00979734	0.0162265	0.562711	3.43772	8	0.903969	10	Inverse variance weighted (fixed effects)
CAMLG	Other	BINDING AGENT	cyclosporine	4	CHEMBL160	DB00091	CHEMBL160	eye disease	H44	gtex	Brain_Substantia_nigra	5_134584516:G:T	5_134584516	5	134584516	-0.0352452	0.003989	9.96e-19	1.25e-16	6.05545	9	0.734356	-0.00979734	0.0162265	0.562711	3.43772	8	0.903969	10	Inverse variance weighted (fixed effects)
CAMLG	Other	BINDING AGENT	cyclosporine	4	CHEMBL160	DB00091	CHEMBL160	chronic kidney disease	N18	gtex	Brain_Substantia_nigra	5_134584516:G:T	5_134584516	5	134584516	-0.0352452	0.003989	9.96e-19	1.25e-16	6.05545	9	0.734356	-0.00979734	0.0162265	0.562711	3.43772	8	0.903969	10	Inverse variance weighted (fixed effects)
CAMLG	Other	BINDING AGENT	cyclosporine	4	CHEMBL160	DB00091	CHEMBL160	kidney disease	N28	gtex	Brain_Substantia_nigra	5_134584516:G:T	5_134584516	5	134584516	-0.0352452	0.003989	9.96e-19	1.25e-16	6.05545	9	0.734356	-0.00979734	0.0162265	0.562711	3.43772	8	0.903969	10	Inverse variance weighted (fixed effects)
CAMLG	Other	BINDING AGENT	cyclosporine	4	CHEMBL160	DB00091	CHEMBL160	kidney disease	N26	gtex	Brain_Substantia_nigra	5_134584516:G:T	5_134584516	5	134584516	-0.0352452	0.003989	9.96e-19	1.25e-16	6.05545	9	0.734356	-0.00979734	0.0162265	0.562711	3.43772	8	0.903969	10	Inverse variance weighted (fixed effects)
CAMLG	Other	BINDING AGENT	cyclosporine	4	CHEMBL160	DB00091	CHEMBL160	kidney disease	N08	gtex	Brain_Substantia_nigra	5_134584516:G:T	5_134584516	5	134584516	-0.0352452	0.003989	9.96e-19	1.25e-16	6.05545	9	0.734356	-0.00979734	0.0162265	0.562711	3.43772	8	0.903969	10	Inverse variance weighted (fixed effects)
CAMLG	Other	BINDING AGENT	cyclosporine	4	CHEMBL160	DB00091	CHEMBL160	chronic graft versus host disease	D89	gtex	Brain_Substantia_nigra	5_134584516:G:T	5_134584516	5	134584516	-0.0352452	0.003989	9.96e-19	1.25e-16	6.05545	9	0.734356	-0.00979734	0.0162265	0.562711	3.43772	8	0.903969	10	Inverse variance weighted (fixed effects)
CAMLG	Other	BINDING AGENT	cyclosporine	4	CHEMBL160	DB00091	CHEMBL160	familial atrioventricular septal defect	Q21	gtex	Brain_Substantia_nigra	5_134584516:G:T	5_134584516	5	134584516	-0.0352452	0.003989	9.96e-19	1.25e-16	6.05545	9	0.734356	-0.00979734	0.0162265	0.562711	3.43772	8	0.903969	10	Inverse variance weighted (fixed effects)
CAMLG	Other	BINDING AGENT	cyclosporine	4	CHEMBL160	DB00091	CHEMBL160	atopic eczema	L20	gtex	Brain_Substantia_nigra	5_134584516:G:T	5_134584516	5	134584516	-0.0352452	0.003989	9.96e-19	1.25e-16	6.05545	9	0.734356	-0.00979734	0.0162265	0.562711	3.43772	8	0.903969	10	Inverse variance weighted (fixed effects)
CAMLG	Other	BINDING AGENT	cyclosporine	4	CHEMBL160	DB00091	CHEMBL160	myocardial infarction	CUSTOM_CAD	gtex	Brain_Substantia_nigra	5_134584516:G:T	5_134584516	5	134584516	-0.0352452	0.003989	9.96e-19	1.25e-16	6.05545	9	0.734356	-0.00979734	0.0162265	0.562711	3.43772	8	0.903969	10	Inverse variance weighted (fixed effects)
CAMLG	Other	BINDING AGENT	cyclosporine	4	CHEMBL160	DB00091	CHEMBL160	Anemia, Hemolytic, Autoimmune	D89	gtex	Brain_Substantia_nigra	5_134584516:G:T	5_134584516	5	134584516	-0.0352452	0.003989	9.96e-19	1.25e-16	6.05545	9	0.734356	-0.00979734	0.0162265	0.562711	3.43772	8	0.903969	10	Inverse variance weighted (fixed effects)
CAMLG	Other	BINDING AGENT	cyclosporine	4	CHEMBL160	DB00091	CHEMBL160	periodontitis	K05	gtex	Brain_Substantia_nigra	5_134584516:G:T	5_134584516	5	134584516	-0.0352452	0.003989	9.96e-19	1.25e-16	6.05545	9	0.734356	-0.00979734	0.0162265	0.562711	3.43772	8	0.903969	10	Inverse variance weighted (fixed effects)
CAMLG	Other	BINDING AGENT	cyclosporine	4	CHEMBL160	DB00091	CHEMBL160	myocardial infarction	I22	gtex	Brain_Substantia_nigra	5_134584516:G:T	5_134584516	5	134584516	-0.0352452	0.003989	9.96e-19	1.25e-16	6.05545	9	0.734356	-0.00979734	0.0162265	0.562711	3.43772	8	0.903969	10	Inverse variance weighted (fixed effects)
CAMLG	Other	BINDING AGENT	cyclosporine	4	CHEMBL160	DB00091	CHEMBL160	juvenile dermatomyositis	M33	gtex	Brain_Substantia_nigra	5_134584516:G:T	5_134584516	5	134584516	-0.0352452	0.003989	9.96e-19	1.25e-16	6.05545	9	0.734356	-0.00979734	0.0162265	0.562711	3.43772	8	0.903969	10	Inverse variance weighted (fixed effects)
CAMLG	Other	BINDING AGENT	cyclosporine	4	CHEMBL160	DB00091	CHEMBL160	juvenile dermatomyositis	G72	gtex	Brain_Substantia_nigra	5_134584516:G:T	5_134584516	5	134584516	-0.0352452	0.003989	9.96e-19	1.25e-16	6.05545	9	0.734356	-0.00979734	0.0162265	0.562711	3.43772	8	0.903969	10	Inverse variance weighted (fixed effects)
CAMLG	Other	BINDING AGENT	cyclosporine	4	CHEMBL160	DB00091	CHEMBL160	immune system disease	M30	gtex	Brain_Substantia_nigra	5_134584516:G:T	5_134584516	5	134584516	-0.0352452	0.003989	9.96e-19	1.25e-16	6.05545	9	0.734356	-0.00979734	0.0162265	0.562711	3.43772	8	0.903969	10	Inverse variance weighted (fixed effects)
CAMLG	Other	BINDING AGENT	cyclosporine	4	CHEMBL160	DB00091	CHEMBL160	liver disease	K70	gtex	Brain_Substantia_nigra	5_134584516:G:T	5_134584516	5	134584516	-0.0352452	0.003989	9.96e-19	1.25e-16	6.05545	9	0.734356	-0.00979734	0.0162265	0.562711	3.43772	8	0.903969	10	Inverse variance weighted (fixed effects)
CAMLG	Other	BINDING AGENT	cyclosporine	4	CHEMBL160	DB00091	CHEMBL160	myositis	M60	gtex	Brain_Substantia_nigra	5_134584516:G:T	5_134584516	5	134584516	-0.0352452	0.003989	9.96e-19	1.25e-16	6.05545	9	0.734356	-0.00979734	0.0162265	0.562711	3.43772	8	0.903969	10	Inverse variance weighted (fixed effects)
CAMLG	Other	BINDING AGENT	cyclosporine	4	CHEMBL160	DB00091	CHEMBL160	rheumatoid arthritis	CUSTOM_RA	gtex	Brain_Substantia_nigra	5_134584516:G:T	5_134584516	5	134584516	-0.0352452	0.003989	9.96e-19	1.25e-16	6.05545	9	0.734356	-0.00979734	0.0162265	0.562711	3.43772	8	0.903969	10	Inverse variance weighted (fixed effects)
CAMLG	Other	BINDING AGENT	cyclosporine	4	CHEMBL160	DB00091	CHEMBL160	pterygium	H11	gtex	Brain_Substantia_nigra	5_134584516:G:T	5_134584516	5	134584516	-0.0352452	0.003989	9.96e-19	1.25e-16	6.05545	9	0.734356	-0.00979734	0.0162265	0.562711	3.43772	8	0.903969	10	Inverse variance weighted (fixed effects)
CAMLG	Other	BINDING AGENT	cyclosporine	4	CHEMBL160	DB00091	CHEMBL160	psoriasis	L40	gtex	Brain_Substantia_nigra	5_134584516:G:T	5_134584516	5	134584516	-0.0352452	0.003989	9.96e-19	1.25e-16	6.05545	9	0.734356	-0.00979734	0.0162265	0.562711	3.43772	8	0.903969	10	Inverse variance weighted (fixed effects)
CAMLG	Other	BINDING AGENT	cyclosporine	4	CHEMBL160	DB00091	CHEMBL160	acute myocardial infarction	CUSTOM_CAD	gtex	Brain_Substantia_nigra	5_134584516:G:T	5_134584516	5	134584516	-0.0352452	0.003989	9.96e-19	1.25e-16	6.05545	9	0.734356	-0.00979734	0.0162265	0.562711	3.43772	8	0.903969	10	Inverse variance weighted (fixed effects)
CAMLG	Other	BINDING AGENT	cyclosporine	4	CHEMBL160	DB00091	CHEMBL160	interstitial cystitis	N30	gtex	Brain_Substantia_nigra	5_134584516:G:T	5_134584516	5	134584516	-0.0352452	0.003989	9.96e-19	1.25e-16	6.05545	9	0.734356	-0.00979734	0.0162265	0.562711	3.43772	8	0.903969	10	Inverse variance weighted (fixed effects)
CAMLG	Other	BINDING AGENT	cyclosporine	4	CHEMBL160	DB00091	CHEMBL160	bronchiolitis obliterans	J44	gtex	Brain_Substantia_nigra	5_134584516:G:T	5_134584516	5	134584516	-0.0352452	0.003989	9.96e-19	1.25e-16	6.05545	9	0.734356	-0.00979734	0.0162265	0.562711	3.43772	8	0.903969	10	Inverse variance weighted (fixed effects)
CAMLG	Other	BINDING AGENT	cyclosporine	4	CHEMBL160	DB00091	CHEMBL160	Anemia, Hemolytic, Autoimmune	D59	gtex	Brain_Substantia_nigra	5_134584516:G:T	5_134584516	5	134584516	-0.0352452	0.003989	9.96e-19	1.25e-16	6.05545	9	0.734356	-0.00979734	0.0162265	0.562711	3.43772	8	0.903969	10	Inverse variance weighted (fixed effects)
CAMLG	Other	BINDING AGENT	cyclosporine	4	CHEMBL160	DB00091	CHEMBL160	retinal vasculitis	H35	gtex	Brain_Substantia_nigra	5_134584516:G:T	5_134584516	5	134584516	-0.0352452	0.003989	9.96e-19	1.25e-16	6.05545	9	0.734356	-0.00979734	0.0162265	0.562711	3.43772	8	0.903969	10	Inverse variance weighted (fixed effects)
CAMLG	Other	BINDING AGENT	cyclosporine	4	CHEMBL160	DB00091	CHEMBL160	lung disease	J98	gtex	Brain_Substantia_nigra	5_134584516:G:T	5_134584516	5	134584516	-0.0352452	0.003989	9.96e-19	1.25e-16	6.05545	9	0.734356	-0.00979734	0.0162265	0.562711	3.43772	8	0.903969	10	Inverse variance weighted (fixed effects)
CAMLG	Other	BINDING AGENT	cyclosporine	4	CHEMBL160	DB00091	CHEMBL160	Behcet's syndrome	M35	gtex	Brain_Substantia_nigra	5_134584516:G:T	5_134584516	5	134584516	-0.0352452	0.003989	9.96e-19	1.25e-16	6.05545	9	0.734356	-0.00979734	0.0162265	0.562711	3.43772	8	0.903969	10	Inverse variance weighted (fixed effects)
CAMLG	Other	BINDING AGENT	cyclosporine	4	CHEMBL160	DB00091	CHEMBL160	heart disease	I51	gtex	Brain_Substantia_nigra	5_134584516:G:T	5_134584516	5	134584516	-0.0352452	0.003989	9.96e-19	1.25e-16	6.05545	9	0.734356	-0.00979734	0.0162265	0.562711	3.43772	8	0.903969	10	Inverse variance weighted (fixed effects)
CAMLG	Other	BINDING AGENT	cyclosporine	4	CHEMBL160	DB00091	CHEMBL160	myocardial infarction	I21	gtex	Brain_Substantia_nigra	5_134584516:G:T	5_134584516	5	134584516	-0.0352452	0.003989	9.96e-19	1.25e-16	6.05545	9	0.734356	-0.00979734	0.0162265	0.562711	3.43772	8	0.903969	10	Inverse variance weighted (fixed effects)
CAMLG	Other	BINDING AGENT	cyclosporine	4	CHEMBL160	DB00091	CHEMBL160	heart disease	I24	gtex	Brain_Substantia_nigra	5_134584516:G:T	5_134584516	5	134584516	-0.0352452	0.003989	9.96e-19	1.25e-16	6.05545	9	0.734356	-0.00979734	0.0162265	0.562711	3.43772	8	0.903969	10	Inverse variance weighted (fixed effects)
CAMLG	Other	BINDING AGENT	cyclosporine	4	CHEMBL160	DB00091	CHEMBL160	heart disease	CUSTOM_CAD	gtex	Brain_Substantia_nigra	5_134584516:G:T	5_134584516	5	134584516	-0.0352452	0.003989	9.96e-19	1.25e-16	6.05545	9	0.734356	-0.00979734	0.0162265	0.562711	3.43772	8	0.903969	10	Inverse variance weighted (fixed effects)
CAMLG	Other	BINDING AGENT	cyclosporine	4	CHEMBL160	DB00091	CHEMBL160	chronic granulomatous disease	D71	gtex	Brain_Substantia_nigra	5_134584516:G:T	5_134584516	5	134584516	-0.0352452	0.003989	9.96e-19	1.25e-16	6.05545	9	0.734356	-0.00979734	0.0162265	0.562711	3.43772	8	0.903969	10	Inverse variance weighted (fixed effects)
CAMLG	Other	BINDING AGENT	cyclosporine	4	CHEMBL160	DB00091	CHEMBL160	myositis	G72	gtex	Brain_Substantia_nigra	5_134584516:G:T	5_134584516	5	134584516	-0.0352452	0.003989	9.96e-19	1.25e-16	6.05545	9	0.734356	-0.00979734	0.0162265	0.562711	3.43772	8	0.903969	10	Inverse variance weighted (fixed effects)
CAMLG	Other	BINDING AGENT	cyclosporine	4	CHEMBL160	DB00091	CHEMBL160	rheumatoid arthritis	M06	gtex	Brain_Substantia_nigra	5_134584516:G:T	5_134584516	5	134584516	-0.0352452	0.003989	9.96e-19	1.25e-16	6.05545	9	0.734356	-0.00979734	0.0162265	0.562711	3.43772	8	0.903969	10	Inverse variance weighted (fixed effects)
CAMLG	Other	BINDING AGENT	cyclosporine	4	CHEMBL160	DB00091	CHEMBL160	rheumatoid arthritis	M05	gtex	Brain_Substantia_nigra	5_134584516:G:T	5_134584516	5	134584516	-0.0352452	0.003989	9.96e-19	1.25e-16	6.05545	9	0.734356	-0.00979734	0.0162265	0.562711	3.43772	8	0.903969	10	Inverse variance weighted (fixed effects)
CAMLG	Other	BINDING AGENT	cyclosporine	4	CHEMBL160	DB00091	CHEMBL160	myelodysplastic syndrome	Q93	gtex	Brain_Substantia_nigra	5_134584516:G:T	5_134584516	5	134584516	-0.0352452	0.003989	9.96e-19	1.25e-16	6.05545	9	0.734356	-0.00979734	0.0162265	0.562711	3.43772	8	0.903969	10	Inverse variance weighted (fixed effects)
CAMLG	Other	BINDING AGENT	cyclosporine	4	CHEMBL160	DB00091	CHEMBL160	Autoimmune Hepatitis	K75	gtex	Brain_Substantia_nigra	5_134584516:G:T	5_134584516	5	134584516	-0.0352452	0.003989	9.96e-19	1.25e-16	6.05545	9	0.734356	-0.00979734	0.0162265	0.562711	3.43772	8	0.903969	10	Inverse variance weighted (fixed effects)
CAMLG	Other	BINDING AGENT	cyclosporine	4	CHEMBL160	DB00091	CHEMBL160	allergic conjunctivitis	H10	gtex	Brain_Substantia_nigra	5_134584516:G:T	5_134584516	5	134584516	-0.0352452	0.003989	9.96e-19	1.25e-16	6.05545	9	0.734356	-0.00979734	0.0162265	0.562711	3.43772	8	0.903969	10	Inverse variance weighted (fixed effects)
CAMLG	Other	BINDING AGENT	cyclosporine	4	CHEMBL160	DB00091	CHEMBL160	autoimmune thrombocytopenic purpura	D69	gtex	Brain_Substantia_nigra	5_134584516:G:T	5_134584516	5	134584516	-0.0352452	0.003989	9.96e-19	1.25e-16	6.05545	9	0.734356	-0.00979734	0.0162265	0.562711	3.43772	8	0.903969	10	Inverse variance weighted (fixed effects)
CAMLG	Other	BINDING AGENT	cyclosporine	4	CHEMBL160	DB00091	CHEMBL160	acute myocardial infarction	I21	gtex	Brain_Substantia_nigra	5_134584516:G:T	5_134584516	5	134584516	-0.0352452	0.003989	9.96e-19	1.25e-16	6.05545	9	0.734356	-0.00979734	0.0162265	0.562711	3.43772	8	0.903969	10	Inverse variance weighted (fixed effects)
CAMLG	Other	BINDING AGENT	cyclosporine	4	CHEMBL160	DB00091	CHEMBL160	corneal disease	H18	gtex	Brain_Substantia_nigra	5_134584516:G:T	5_134584516	5	134584516	-0.0352452	0.003989	9.96e-19	1.25e-16	6.05545	9	0.734356	-0.00979734	0.0162265	0.562711	3.43772	8	0.903969	10	Inverse variance weighted (fixed effects)
CAMLG	Other	BINDING AGENT	cyclosporine	4	CHEMBL160	DB00091	CHEMBL160	juvenile dermatomyositis	M60	gtex	Brain_Substantia_nigra	5_134584516:G:T	5_134584516	5	134584516	-0.0352452	0.003989	9.96e-19	1.25e-16	6.05545	9	0.734356	-0.00979734	0.0162265	0.562711	3.43772	8	0.903969	10	Inverse variance weighted (fixed effects)
CAMLG	Other	BINDING AGENT	voclosporin	4	CHEMBL5314379	DB11693	CHEMBL5314379	kidney disease	N08	gtex	Brain_Substantia_nigra	5_134584516:G:T	5_134584516	5	134584516	-0.0352452	0.003989	9.96e-19	1.25e-16	6.05545	9	0.734356	-0.00979734	0.0162265	0.562711	3.43772	8	0.903969	10	Inverse variance weighted (fixed effects)
CAMLG	Other	BINDING AGENT	voclosporin	4	CHEMBL5314379	DB11693	CHEMBL5314379	kidney disease	N01	gtex	Brain_Substantia_nigra	5_134584516:G:T	5_134584516	5	134584516	-0.0352452	0.003989	9.96e-19	1.25e-16	6.05545	9	0.734356	-0.00979734	0.0162265	0.562711	3.43772	8	0.903969	10	Inverse variance weighted (fixed effects)
CAMLG	Other	BINDING AGENT	voclosporin	4	CHEMBL5314379	DB11693	CHEMBL5314379	psoriasis	L40	gtex	Brain_Substantia_nigra	5_134584516:G:T	5_134584516	5	134584516	-0.0352452	0.003989	9.96e-19	1.25e-16	6.05545	9	0.734356	-0.00979734	0.0162265	0.562711	3.43772	8	0.903969	10	Inverse variance weighted (fixed effects)
CAMLG	Other	BINDING AGENT	voclosporin	4	CHEMBL5314379	DB11693	CHEMBL5314379	immune system disease	M30	gtex	Brain_Substantia_nigra	5_134584516:G:T	5_134584516	5	134584516	-0.0352452	0.003989	9.96e-19	1.25e-16	6.05545	9	0.734356	-0.00979734	0.0162265	0.562711	3.43772	8	0.903969	10	Inverse variance weighted (fixed effects)
CAMLG	Other	BINDING AGENT	voclosporin	4	CHEMBL5314379	DB11693	CHEMBL5314379	immune system disease	D89	gtex	Brain_Substantia_nigra	5_134584516:G:T	5_134584516	5	134584516	-0.0352452	0.003989	9.96e-19	1.25e-16	6.05545	9	0.734356	-0.00979734	0.0162265	0.562711	3.43772	8	0.903969	10	Inverse variance weighted (fixed effects)
CAMLG	Other	BINDING AGENT	voclosporin	4	CHEMBL5314379	DB11693	CHEMBL5314379	anterior uveitis	H20	gtex	Brain_Substantia_nigra	5_134584516:G:T	5_134584516	5	134584516	-0.0352452	0.003989	9.96e-19	1.25e-16	6.05545	9	0.734356	-0.00979734	0.0162265	0.562711	3.43772	8	0.903969	10	Inverse variance weighted (fixed effects)
CAMLG	Other	BINDING AGENT	voclosporin	4	CHEMBL5314379	DB11693	CHEMBL5314379	panuveitis	H44	gtex	Brain_Substantia_nigra	5_134584516:G:T	5_134584516	5	134584516	-0.0352452	0.003989	9.96e-19	1.25e-16	6.05545	9	0.734356	-0.00979734	0.0162265	0.562711	3.43772	8	0.903969	10	Inverse variance weighted (fixed effects)
CAMLG	Other	BINDING AGENT	voclosporin	4	CHEMBL5314379	DB11693	CHEMBL5314379	dry eye syndrome	H04	gtex	Brain_Substantia_nigra	5_134584516:G:T	5_134584516	5	134584516	-0.0352452	0.003989	9.96e-19	1.25e-16	6.05545	9	0.734356	-0.00979734	0.0162265	0.562711	3.43772	8	0.903969	10	Inverse variance weighted (fixed effects)
CAMLG	Other	BINDING AGENT	voclosporin	4	CHEMBL5314379	DB11693	CHEMBL5314379	kidney disease	N28	gtex	Brain_Substantia_nigra	5_134584516:G:T	5_134584516	5	134584516	-0.0352452	0.003989	9.96e-19	1.25e-16	6.05545	9	0.734356	-0.00979734	0.0162265	0.562711	3.43772	8	0.903969	10	Inverse variance weighted (fixed effects)
CAMLG	Other	BINDING AGENT	voclosporin	4	CHEMBL5314379	DB11693	CHEMBL5314379	posterior uveitis	H30	gtex	Brain_Substantia_nigra	5_134584516:G:T	5_134584516	5	134584516	-0.0352452	0.003989	9.96e-19	1.25e-16	6.05545	9	0.734356	-0.00979734	0.0162265	0.562711	3.43772	8	0.903969	10	Inverse variance weighted (fixed effects)
CAMLG	Other	BINDING AGENT	voclosporin	4	CHEMBL5314379	DB11693	CHEMBL5314379	uveitis	H20	gtex	Brain_Substantia_nigra	5_134584516:G:T	5_134584516	5	134584516	-0.0352452	0.003989	9.96e-19	1.25e-16	6.05545	9	0.734356	-0.00979734	0.0162265	0.562711	3.43772	8	0.903969	10	Inverse variance weighted (fixed effects)
CAMLG	Other	BINDING AGENT	voclosporin	4	CHEMBL5314379	DB11693	CHEMBL5314379	systemic lupus erythematosus	M32	gtex	Brain_Substantia_nigra	5_134584516:G:T	5_134584516	5	134584516	-0.0352452	0.003989	9.96e-19	1.25e-16	6.05545	9	0.734356	-0.00979734	0.0162265	0.562711	3.43772	8	0.903969	10	Inverse variance weighted (fixed effects)
CAMLG	Other	BINDING AGENT	voclosporin	4	CHEMBL5314379	DB11693	CHEMBL5314379	kidney disease	N26	gtex	Brain_Substantia_nigra	5_134584516:G:T	5_134584516	5	134584516	-0.0352452	0.003989	9.96e-19	1.25e-16	6.05545	9	0.734356	-0.00979734	0.0162265	0.562711	3.43772	8	0.903969	10	Inverse variance weighted (fixed effects)
CAMLG	Other	BINDING AGENT	cyclosporine	4	CHEMBL160	DB00091	CHEMBL160	membranous glomerulonephritis	N06	gtex	Nerve_Tibial	5_134741122:G:A	5_134741122	5	134741122	-0.0352452	0.003989	9.96e-19	1.25e-16	6.05545	9	0.734356	-0.00979734	0.0162265	0.562711	3.43772	8	0.903969	10	Inverse variance weighted (fixed effects)
CAMLG	Other	BINDING AGENT	cyclosporine	4	CHEMBL160	DB00091	CHEMBL160	Epiphora	H04	gtex	Nerve_Tibial	5_134741122:G:A	5_134741122	5	134741122	-0.0352452	0.003989	9.96e-19	1.25e-16	6.05545	9	0.734356	-0.00979734	0.0162265	0.562711	3.43772	8	0.903969	10	Inverse variance weighted (fixed effects)
CAMLG	Other	BINDING AGENT	cyclosporine	4	CHEMBL160	DB00091	CHEMBL160	kidney disease	N01	gtex	Nerve_Tibial	5_134741122:G:A	5_134741122	5	134741122	-0.0352452	0.003989	9.96e-19	1.25e-16	6.05545	9	0.734356	-0.00979734	0.0162265	0.562711	3.43772	8	0.903969	10	Inverse variance weighted (fixed effects)
CAMLG	Other	BINDING AGENT	cyclosporine	4	CHEMBL160	DB00091	CHEMBL160	liver disease	K76	gtex	Nerve_Tibial	5_134741122:G:A	5_134741122	5	134741122	-0.0352452	0.003989	9.96e-19	1.25e-16	6.05545	9	0.734356	-0.00979734	0.0162265	0.562711	3.43772	8	0.903969	10	Inverse variance weighted (fixed effects)
CAMLG	Other	BINDING AGENT	cyclosporine	4	CHEMBL160	DB00091	CHEMBL160	liver disease	K75	gtex	Nerve_Tibial	5_134741122:G:A	5_134741122	5	134741122	-0.0352452	0.003989	9.96e-19	1.25e-16	6.05545	9	0.734356	-0.00979734	0.0162265	0.562711	3.43772	8	0.903969	10	Inverse variance weighted (fixed effects)
CAMLG	Other	BINDING AGENT	cyclosporine	4	CHEMBL160	DB00091	CHEMBL160	Stevens-Johnson syndrome	L51	gtex	Nerve_Tibial	5_134741122:G:A	5_134741122	5	134741122	-0.0352452	0.003989	9.96e-19	1.25e-16	6.05545	9	0.734356	-0.00979734	0.0162265	0.562711	3.43772	8	0.903969	10	Inverse variance weighted (fixed effects)
CAMLG	Other	BINDING AGENT	cyclosporine	4	CHEMBL160	DB00091	CHEMBL160	diabetes mellitus	E13	gtex	Nerve_Tibial	5_134741122:G:A	5_134741122	5	134741122	-0.0352452	0.003989	9.96e-19	1.25e-16	6.05545	9	0.734356	-0.00979734	0.0162265	0.562711	3.43772	8	0.903969	10	Inverse variance weighted (fixed effects)
CAMLG	Other	BINDING AGENT	cyclosporine	4	CHEMBL160	DB00091	CHEMBL160	familial lipoprotein lipase deficiency	E78	gtex	Nerve_Tibial	5_134741122:G:A	5_134741122	5	134741122	-0.0352452	0.003989	9.96e-19	1.25e-16	6.05545	9	0.734356	-0.00979734	0.0162265	0.562711	3.43772	8	0.903969	10	Inverse variance weighted (fixed effects)
CAMLG	Other	BINDING AGENT	cyclosporine	4	CHEMBL160	DB00091	CHEMBL160	type 1 diabetes mellitus	E10	gtex	Nerve_Tibial	5_134741122:G:A	5_134741122	5	134741122	-0.0352452	0.003989	9.96e-19	1.25e-16	6.05545	9	0.734356	-0.00979734	0.0162265	0.562711	3.43772	8	0.903969	10	Inverse variance weighted (fixed effects)
CAMLG	Other	BINDING AGENT	cyclosporine	4	CHEMBL160	DB00091	CHEMBL160	glaucoma	H40	gtex	Nerve_Tibial	5_134741122:G:A	5_134741122	5	134741122	-0.0352452	0.003989	9.96e-19	1.25e-16	6.05545	9	0.734356	-0.00979734	0.0162265	0.562711	3.43772	8	0.903969	10	Inverse variance weighted (fixed effects)
CAMLG	Other	BINDING AGENT	cyclosporine	4	CHEMBL160	DB00091	CHEMBL160	atopic eczema	L30	gtex	Nerve_Tibial	5_134741122:G:A	5_134741122	5	134741122	-0.0352452	0.003989	9.96e-19	1.25e-16	6.05545	9	0.734356	-0.00979734	0.0162265	0.562711	3.43772	8	0.903969	10	Inverse variance weighted (fixed effects)
CAMLG	Other	BINDING AGENT	cyclosporine	4	CHEMBL160	DB00091	CHEMBL160	dry eye syndrome	H04	gtex	Nerve_Tibial	5_134741122:G:A	5_134741122	5	134741122	-0.0352452	0.003989	9.96e-19	1.25e-16	6.05545	9	0.734356	-0.00979734	0.0162265	0.562711	3.43772	8	0.903969	10	Inverse variance weighted (fixed effects)
CAMLG	Other	BINDING AGENT	cyclosporine	4	CHEMBL160	DB00091	CHEMBL160	myocarditis	I51	gtex	Nerve_Tibial	5_134741122:G:A	5_134741122	5	134741122	-0.0352452	0.003989	9.96e-19	1.25e-16	6.05545	9	0.734356	-0.00979734	0.0162265	0.562711	3.43772	8	0.903969	10	Inverse variance weighted (fixed effects)
CAMLG	Other	BINDING AGENT	cyclosporine	4	CHEMBL160	DB00091	CHEMBL160	keratoconjunctivitis	H16	gtex	Nerve_Tibial	5_134741122:G:A	5_134741122	5	134741122	-0.0352452	0.003989	9.96e-19	1.25e-16	6.05545	9	0.734356	-0.00979734	0.0162265	0.562711	3.43772	8	0.903969	10	Inverse variance weighted (fixed effects)
CAMLG	Other	BINDING AGENT	cyclosporine	4	CHEMBL160	DB00091	CHEMBL160	Eczematoid dermatitis	L30	gtex	Nerve_Tibial	5_134741122:G:A	5_134741122	5	134741122	-0.0352452	0.003989	9.96e-19	1.25e-16	6.05545	9	0.734356	-0.00979734	0.0162265	0.562711	3.43772	8	0.903969	10	Inverse variance weighted (fixed effects)
CAMLG	Other	BINDING AGENT	cyclosporine	4	CHEMBL160	DB00091	CHEMBL160	Eczematoid dermatitis	L27	gtex	Nerve_Tibial	5_134741122:G:A	5_134741122	5	134741122	-0.0352452	0.003989	9.96e-19	1.25e-16	6.05545	9	0.734356	-0.00979734	0.0162265	0.562711	3.43772	8	0.903969	10	Inverse variance weighted (fixed effects)
CAMLG	Other	BINDING AGENT	cyclosporine	4	CHEMBL160	DB00091	CHEMBL160	kidney failure	N19	gtex	Nerve_Tibial	5_134741122:G:A	5_134741122	5	134741122	-0.0352452	0.003989	9.96e-19	1.25e-16	6.05545	9	0.734356	-0.00979734	0.0162265	0.562711	3.43772	8	0.903969	10	Inverse variance weighted (fixed effects)
CAMLG	Other	BINDING AGENT	cyclosporine	4	CHEMBL160	DB00091	CHEMBL160	thrombotic thrombocytopenic purpura	M31	gtex	Nerve_Tibial	5_134741122:G:A	5_134741122	5	134741122	-0.0352452	0.003989	9.96e-19	1.25e-16	6.05545	9	0.734356	-0.00979734	0.0162265	0.562711	3.43772	8	0.903969	10	Inverse variance weighted (fixed effects)
CAMLG	Other	BINDING AGENT	cyclosporine	4	CHEMBL160	DB00091	CHEMBL160	cardiac arrest	I46	gtex	Nerve_Tibial	5_134741122:G:A	5_134741122	5	134741122	-0.0352452	0.003989	9.96e-19	1.25e-16	6.05545	9	0.734356	-0.00979734	0.0162265	0.562711	3.43772	8	0.903969	10	Inverse variance weighted (fixed effects)
CAMLG	Other	BINDING AGENT	cyclosporine	4	CHEMBL160	DB00091	CHEMBL160	glaucoma	CUSTOM_GLAUCOMA	gtex	Nerve_Tibial	5_134741122:G:A	5_134741122	5	134741122	-0.0352452	0.003989	9.96e-19	1.25e-16	6.05545	9	0.734356	-0.00979734	0.0162265	0.562711	3.43772	8	0.903969	10	Inverse variance weighted (fixed effects)
CAMLG	Other	BINDING AGENT	cyclosporine	4	CHEMBL160	DB00091	CHEMBL160	graft versus host disease	D89	gtex	Nerve_Tibial	5_134741122:G:A	5_134741122	5	134741122	-0.0352452	0.003989	9.96e-19	1.25e-16	6.05545	9	0.734356	-0.00979734	0.0162265	0.562711	3.43772	8	0.903969	10	Inverse variance weighted (fixed effects)
CAMLG	Other	BINDING AGENT	cyclosporine	4	CHEMBL160	DB00091	CHEMBL160	Leber hereditary optic neuropathy	H47	gtex	Nerve_Tibial	5_134741122:G:A	5_134741122	5	134741122	-0.0352452	0.003989	9.96e-19	1.25e-16	6.05545	9	0.734356	-0.00979734	0.0162265	0.562711	3.43772	8	0.903969	10	Inverse variance weighted (fixed effects)
CAMLG	Other	BINDING AGENT	cyclosporine	4	CHEMBL160	DB00091	CHEMBL160	Acute kidney injury	N17	gtex	Nerve_Tibial	5_134741122:G:A	5_134741122	5	134741122	-0.0352452	0.003989	9.96e-19	1.25e-16	6.05545	9	0.734356	-0.00979734	0.0162265	0.562711	3.43772	8	0.903969	10	Inverse variance weighted (fixed effects)
CAMLG	Other	BINDING AGENT	cyclosporine	4	CHEMBL160	DB00091	CHEMBL160	Aplastic anemia	D61	gtex	Nerve_Tibial	5_134741122:G:A	5_134741122	5	134741122	-0.0352452	0.003989	9.96e-19	1.25e-16	6.05545	9	0.734356	-0.00979734	0.0162265	0.562711	3.43772	8	0.903969	10	Inverse variance weighted (fixed effects)
CAMLG	Other	BINDING AGENT	cyclosporine	4	CHEMBL160	DB00091	CHEMBL160	hemophagocytic syndrome	D76	gtex	Nerve_Tibial	5_134741122:G:A	5_134741122	5	134741122	-0.0352452	0.003989	9.96e-19	1.25e-16	6.05545	9	0.734356	-0.00979734	0.0162265	0.562711	3.43772	8	0.903969	10	Inverse variance weighted (fixed effects)
CAMLG	Other	BINDING AGENT	cyclosporine	4	CHEMBL160	DB00091	CHEMBL160	immune system disease	D89	gtex	Nerve_Tibial	5_134741122:G:A	5_134741122	5	134741122	-0.0352452	0.003989	9.96e-19	1.25e-16	6.05545	9	0.734356	-0.00979734	0.0162265	0.562711	3.43772	8	0.903969	10	Inverse variance weighted (fixed effects)
CAMLG	Other	BINDING AGENT	cyclosporine	4	CHEMBL160	DB00091	CHEMBL160	kidney failure	N17	gtex	Nerve_Tibial	5_134741122:G:A	5_134741122	5	134741122	-0.0352452	0.003989	9.96e-19	1.25e-16	6.05545	9	0.734356	-0.00979734	0.0162265	0.562711	3.43772	8	0.903969	10	Inverse variance weighted (fixed effects)
CAMLG	Other	BINDING AGENT	cyclosporine	4	CHEMBL160	DB00091	CHEMBL160	systemic inflammatory response syndrome	R65	gtex	Nerve_Tibial	5_134741122:G:A	5_134741122	5	134741122	-0.0352452	0.003989	9.96e-19	1.25e-16	6.05545	9	0.734356	-0.00979734	0.0162265	0.562711	3.43772	8	0.903969	10	Inverse variance weighted (fixed effects)
CAMLG	Other	BINDING AGENT	cyclosporine	4	CHEMBL160	DB00091	CHEMBL160	diabetes mellitus	E10	gtex	Nerve_Tibial	5_134741122:G:A	5_134741122	5	134741122	-0.0352452	0.003989	9.96e-19	1.25e-16	6.05545	9	0.734356	-0.00979734	0.0162265	0.562711	3.43772	8	0.903969	10	Inverse variance weighted (fixed effects)
CAMLG	Other	BINDING AGENT	cyclosporine	4	CHEMBL160	DB00091	CHEMBL160	diabetes mellitus	E08	gtex	Nerve_Tibial	5_134741122:G:A	5_134741122	5	134741122	-0.0352452	0.003989	9.96e-19	1.25e-16	6.05545	9	0.734356	-0.00979734	0.0162265	0.562711	3.43772	8	0.903969	10	Inverse variance weighted (fixed effects)
CAMLG	Other	BINDING AGENT	cyclosporine	4	CHEMBL160	DB00091	CHEMBL160	membranous glomerulonephritis	N03	gtex	Nerve_Tibial	5_134741122:G:A	5_134741122	5	134741122	-0.0352452	0.003989	9.96e-19	1.25e-16	6.05545	9	0.734356	-0.00979734	0.0162265	0.562711	3.43772	8	0.903969	10	Inverse variance weighted (fixed effects)
CAMLG	Other	BINDING AGENT	cyclosporine	4	CHEMBL160	DB00091	CHEMBL160	eye disease	H44	gtex	Nerve_Tibial	5_134741122:G:A	5_134741122	5	134741122	-0.0352452	0.003989	9.96e-19	1.25e-16	6.05545	9	0.734356	-0.00979734	0.0162265	0.562711	3.43772	8	0.903969	10	Inverse variance weighted (fixed effects)
CAMLG	Other	BINDING AGENT	cyclosporine	4	CHEMBL160	DB00091	CHEMBL160	chronic kidney disease	N18	gtex	Nerve_Tibial	5_134741122:G:A	5_134741122	5	134741122	-0.0352452	0.003989	9.96e-19	1.25e-16	6.05545	9	0.734356	-0.00979734	0.0162265	0.562711	3.43772	8	0.903969	10	Inverse variance weighted (fixed effects)
CAMLG	Other	BINDING AGENT	cyclosporine	4	CHEMBL160	DB00091	CHEMBL160	kidney disease	N28	gtex	Nerve_Tibial	5_134741122:G:A	5_134741122	5	134741122	-0.0352452	0.003989	9.96e-19	1.25e-16	6.05545	9	0.734356	-0.00979734	0.0162265	0.562711	3.43772	8	0.903969	10	Inverse variance weighted (fixed effects)
CAMLG	Other	BINDING AGENT	cyclosporine	4	CHEMBL160	DB00091	CHEMBL160	kidney disease	N26	gtex	Nerve_Tibial	5_134741122:G:A	5_134741122	5	134741122	-0.0352452	0.003989	9.96e-19	1.25e-16	6.05545	9	0.734356	-0.00979734	0.0162265	0.562711	3.43772	8	0.903969	10	Inverse variance weighted (fixed effects)
CAMLG	Other	BINDING AGENT	cyclosporine	4	CHEMBL160	DB00091	CHEMBL160	kidney disease	N08	gtex	Nerve_Tibial	5_134741122:G:A	5_134741122	5	134741122	-0.0352452	0.003989	9.96e-19	1.25e-16	6.05545	9	0.734356	-0.00979734	0.0162265	0.562711	3.43772	8	0.903969	10	Inverse variance weighted (fixed effects)
CAMLG	Other	BINDING AGENT	cyclosporine	4	CHEMBL160	DB00091	CHEMBL160	chronic graft versus host disease	D89	gtex	Nerve_Tibial	5_134741122:G:A	5_134741122	5	134741122	-0.0352452	0.003989	9.96e-19	1.25e-16	6.05545	9	0.734356	-0.00979734	0.0162265	0.562711	3.43772	8	0.903969	10	Inverse variance weighted (fixed effects)
CAMLG	Other	BINDING AGENT	cyclosporine	4	CHEMBL160	DB00091	CHEMBL160	familial atrioventricular septal defect	Q21	gtex	Nerve_Tibial	5_134741122:G:A	5_134741122	5	134741122	-0.0352452	0.003989	9.96e-19	1.25e-16	6.05545	9	0.734356	-0.00979734	0.0162265	0.562711	3.43772	8	0.903969	10	Inverse variance weighted (fixed effects)
CAMLG	Other	BINDING AGENT	cyclosporine	4	CHEMBL160	DB00091	CHEMBL160	atopic eczema	L20	gtex	Nerve_Tibial	5_134741122:G:A	5_134741122	5	134741122	-0.0352452	0.003989	9.96e-19	1.25e-16	6.05545	9	0.734356	-0.00979734	0.0162265	0.562711	3.43772	8	0.903969	10	Inverse variance weighted (fixed effects)
CAMLG	Other	BINDING AGENT	cyclosporine	4	CHEMBL160	DB00091	CHEMBL160	myocardial infarction	CUSTOM_CAD	gtex	Nerve_Tibial	5_134741122:G:A	5_134741122	5	134741122	-0.0352452	0.003989	9.96e-19	1.25e-16	6.05545	9	0.734356	-0.00979734	0.0162265	0.562711	3.43772	8	0.903969	10	Inverse variance weighted (fixed effects)
CAMLG	Other	BINDING AGENT	cyclosporine	4	CHEMBL160	DB00091	CHEMBL160	Anemia, Hemolytic, Autoimmune	D89	gtex	Nerve_Tibial	5_134741122:G:A	5_134741122	5	134741122	-0.0352452	0.003989	9.96e-19	1.25e-16	6.05545	9	0.734356	-0.00979734	0.0162265	0.562711	3.43772	8	0.903969	10	Inverse variance weighted (fixed effects)
CAMLG	Other	BINDING AGENT	cyclosporine	4	CHEMBL160	DB00091	CHEMBL160	periodontitis	K05	gtex	Nerve_Tibial	5_134741122:G:A	5_134741122	5	134741122	-0.0352452	0.003989	9.96e-19	1.25e-16	6.05545	9	0.734356	-0.00979734	0.0162265	0.562711	3.43772	8	0.903969	10	Inverse variance weighted (fixed effects)
CAMLG	Other	BINDING AGENT	cyclosporine	4	CHEMBL160	DB00091	CHEMBL160	myocardial infarction	I22	gtex	Nerve_Tibial	5_134741122:G:A	5_134741122	5	134741122	-0.0352452	0.003989	9.96e-19	1.25e-16	6.05545	9	0.734356	-0.00979734	0.0162265	0.562711	3.43772	8	0.903969	10	Inverse variance weighted (fixed effects)
CAMLG	Other	BINDING AGENT	cyclosporine	4	CHEMBL160	DB00091	CHEMBL160	juvenile dermatomyositis	M33	gtex	Nerve_Tibial	5_134741122:G:A	5_134741122	5	134741122	-0.0352452	0.003989	9.96e-19	1.25e-16	6.05545	9	0.734356	-0.00979734	0.0162265	0.562711	3.43772	8	0.903969	10	Inverse variance weighted (fixed effects)
CAMLG	Other	BINDING AGENT	cyclosporine	4	CHEMBL160	DB00091	CHEMBL160	juvenile dermatomyositis	G72	gtex	Nerve_Tibial	5_134741122:G:A	5_134741122	5	134741122	-0.0352452	0.003989	9.96e-19	1.25e-16	6.05545	9	0.734356	-0.00979734	0.0162265	0.562711	3.43772	8	0.903969	10	Inverse variance weighted (fixed effects)
CAMLG	Other	BINDING AGENT	cyclosporine	4	CHEMBL160	DB00091	CHEMBL160	immune system disease	M30	gtex	Nerve_Tibial	5_134741122:G:A	5_134741122	5	134741122	-0.0352452	0.003989	9.96e-19	1.25e-16	6.05545	9	0.734356	-0.00979734	0.0162265	0.562711	3.43772	8	0.903969	10	Inverse variance weighted (fixed effects)
CAMLG	Other	BINDING AGENT	cyclosporine	4	CHEMBL160	DB00091	CHEMBL160	liver disease	K70	gtex	Nerve_Tibial	5_134741122:G:A	5_134741122	5	134741122	-0.0352452	0.003989	9.96e-19	1.25e-16	6.05545	9	0.734356	-0.00979734	0.0162265	0.562711	3.43772	8	0.903969	10	Inverse variance weighted (fixed effects)
CAMLG	Other	BINDING AGENT	cyclosporine	4	CHEMBL160	DB00091	CHEMBL160	myositis	M60	gtex	Nerve_Tibial	5_134741122:G:A	5_134741122	5	134741122	-0.0352452	0.003989	9.96e-19	1.25e-16	6.05545	9	0.734356	-0.00979734	0.0162265	0.562711	3.43772	8	0.903969	10	Inverse variance weighted (fixed effects)
CAMLG	Other	BINDING AGENT	cyclosporine	4	CHEMBL160	DB00091	CHEMBL160	rheumatoid arthritis	CUSTOM_RA	gtex	Nerve_Tibial	5_134741122:G:A	5_134741122	5	134741122	-0.0352452	0.003989	9.96e-19	1.25e-16	6.05545	9	0.734356	-0.00979734	0.0162265	0.562711	3.43772	8	0.903969	10	Inverse variance weighted (fixed effects)
CAMLG	Other	BINDING AGENT	cyclosporine	4	CHEMBL160	DB00091	CHEMBL160	pterygium	H11	gtex	Nerve_Tibial	5_134741122:G:A	5_134741122	5	134741122	-0.0352452	0.003989	9.96e-19	1.25e-16	6.05545	9	0.734356	-0.00979734	0.0162265	0.562711	3.43772	8	0.903969	10	Inverse variance weighted (fixed effects)
CAMLG	Other	BINDING AGENT	cyclosporine	4	CHEMBL160	DB00091	CHEMBL160	psoriasis	L40	gtex	Nerve_Tibial	5_134741122:G:A	5_134741122	5	134741122	-0.0352452	0.003989	9.96e-19	1.25e-16	6.05545	9	0.734356	-0.00979734	0.0162265	0.562711	3.43772	8	0.903969	10	Inverse variance weighted (fixed effects)
CAMLG	Other	BINDING AGENT	cyclosporine	4	CHEMBL160	DB00091	CHEMBL160	acute myocardial infarction	CUSTOM_CAD	gtex	Nerve_Tibial	5_134741122:G:A	5_134741122	5	134741122	-0.0352452	0.003989	9.96e-19	1.25e-16	6.05545	9	0.734356	-0.00979734	0.0162265	0.562711	3.43772	8	0.903969	10	Inverse variance weighted (fixed effects)
CAMLG	Other	BINDING AGENT	cyclosporine	4	CHEMBL160	DB00091	CHEMBL160	interstitial cystitis	N30	gtex	Nerve_Tibial	5_134741122:G:A	5_134741122	5	134741122	-0.0352452	0.003989	9.96e-19	1.25e-16	6.05545	9	0.734356	-0.00979734	0.0162265	0.562711	3.43772	8	0.903969	10	Inverse variance weighted (fixed effects)
CAMLG	Other	BINDING AGENT	cyclosporine	4	CHEMBL160	DB00091	CHEMBL160	bronchiolitis obliterans	J44	gtex	Nerve_Tibial	5_134741122:G:A	5_134741122	5	134741122	-0.0352452	0.003989	9.96e-19	1.25e-16	6.05545	9	0.734356	-0.00979734	0.0162265	0.562711	3.43772	8	0.903969	10	Inverse variance weighted (fixed effects)
CAMLG	Other	BINDING AGENT	cyclosporine	4	CHEMBL160	DB00091	CHEMBL160	Anemia, Hemolytic, Autoimmune	D59	gtex	Nerve_Tibial	5_134741122:G:A	5_134741122	5	134741122	-0.0352452	0.003989	9.96e-19	1.25e-16	6.05545	9	0.734356	-0.00979734	0.0162265	0.562711	3.43772	8	0.903969	10	Inverse variance weighted (fixed effects)
CAMLG	Other	BINDING AGENT	cyclosporine	4	CHEMBL160	DB00091	CHEMBL160	retinal vasculitis	H35	gtex	Nerve_Tibial	5_134741122:G:A	5_134741122	5	134741122	-0.0352452	0.003989	9.96e-19	1.25e-16	6.05545	9	0.734356	-0.00979734	0.0162265	0.562711	3.43772	8	0.903969	10	Inverse variance weighted (fixed effects)
CAMLG	Other	BINDING AGENT	cyclosporine	4	CHEMBL160	DB00091	CHEMBL160	lung disease	J98	gtex	Nerve_Tibial	5_134741122:G:A	5_134741122	5	134741122	-0.0352452	0.003989	9.96e-19	1.25e-16	6.05545	9	0.734356	-0.00979734	0.0162265	0.562711	3.43772	8	0.903969	10	Inverse variance weighted (fixed effects)
CAMLG	Other	BINDING AGENT	cyclosporine	4	CHEMBL160	DB00091	CHEMBL160	Behcet's syndrome	M35	gtex	Nerve_Tibial	5_134741122:G:A	5_134741122	5	134741122	-0.0352452	0.003989	9.96e-19	1.25e-16	6.05545	9	0.734356	-0.00979734	0.0162265	0.562711	3.43772	8	0.903969	10	Inverse variance weighted (fixed effects)
CAMLG	Other	BINDING AGENT	cyclosporine	4	CHEMBL160	DB00091	CHEMBL160	heart disease	I51	gtex	Nerve_Tibial	5_134741122:G:A	5_134741122	5	134741122	-0.0352452	0.003989	9.96e-19	1.25e-16	6.05545	9	0.734356	-0.00979734	0.0162265	0.562711	3.43772	8	0.903969	10	Inverse variance weighted (fixed effects)
CAMLG	Other	BINDING AGENT	cyclosporine	4	CHEMBL160	DB00091	CHEMBL160	myocardial infarction	I21	gtex	Nerve_Tibial	5_134741122:G:A	5_134741122	5	134741122	-0.0352452	0.003989	9.96e-19	1.25e-16	6.05545	9	0.734356	-0.00979734	0.0162265	0.562711	3.43772	8	0.903969	10	Inverse variance weighted (fixed effects)
CAMLG	Other	BINDING AGENT	cyclosporine	4	CHEMBL160	DB00091	CHEMBL160	heart disease	I24	gtex	Nerve_Tibial	5_134741122:G:A	5_134741122	5	134741122	-0.0352452	0.003989	9.96e-19	1.25e-16	6.05545	9	0.734356	-0.00979734	0.0162265	0.562711	3.43772	8	0.903969	10	Inverse variance weighted (fixed effects)
CAMLG	Other	BINDING AGENT	cyclosporine	4	CHEMBL160	DB00091	CHEMBL160	heart disease	CUSTOM_CAD	gtex	Nerve_Tibial	5_134741122:G:A	5_134741122	5	134741122	-0.0352452	0.003989	9.96e-19	1.25e-16	6.05545	9	0.734356	-0.00979734	0.0162265	0.562711	3.43772	8	0.903969	10	Inverse variance weighted (fixed effects)
CAMLG	Other	BINDING AGENT	cyclosporine	4	CHEMBL160	DB00091	CHEMBL160	chronic granulomatous disease	D71	gtex	Nerve_Tibial	5_134741122:G:A	5_134741122	5	134741122	-0.0352452	0.003989	9.96e-19	1.25e-16	6.05545	9	0.734356	-0.00979734	0.0162265	0.562711	3.43772	8	0.903969	10	Inverse variance weighted (fixed effects)
CAMLG	Other	BINDING AGENT	cyclosporine	4	CHEMBL160	DB00091	CHEMBL160	myositis	G72	gtex	Nerve_Tibial	5_134741122:G:A	5_134741122	5	134741122	-0.0352452	0.003989	9.96e-19	1.25e-16	6.05545	9	0.734356	-0.00979734	0.0162265	0.562711	3.43772	8	0.903969	10	Inverse variance weighted (fixed effects)
CAMLG	Other	BINDING AGENT	cyclosporine	4	CHEMBL160	DB00091	CHEMBL160	rheumatoid arthritis	M06	gtex	Nerve_Tibial	5_134741122:G:A	5_134741122	5	134741122	-0.0352452	0.003989	9.96e-19	1.25e-16	6.05545	9	0.734356	-0.00979734	0.0162265	0.562711	3.43772	8	0.903969	10	Inverse variance weighted (fixed effects)
CAMLG	Other	BINDING AGENT	cyclosporine	4	CHEMBL160	DB00091	CHEMBL160	rheumatoid arthritis	M05	gtex	Nerve_Tibial	5_134741122:G:A	5_134741122	5	134741122	-0.0352452	0.003989	9.96e-19	1.25e-16	6.05545	9	0.734356	-0.00979734	0.0162265	0.562711	3.43772	8	0.903969	10	Inverse variance weighted (fixed effects)
CAMLG	Other	BINDING AGENT	cyclosporine	4	CHEMBL160	DB00091	CHEMBL160	myelodysplastic syndrome	Q93	gtex	Nerve_Tibial	5_134741122:G:A	5_134741122	5	134741122	-0.0352452	0.003989	9.96e-19	1.25e-16	6.05545	9	0.734356	-0.00979734	0.0162265	0.562711	3.43772	8	0.903969	10	Inverse variance weighted (fixed effects)
CAMLG	Other	BINDING AGENT	cyclosporine	4	CHEMBL160	DB00091	CHEMBL160	Autoimmune Hepatitis	K75	gtex	Nerve_Tibial	5_134741122:G:A	5_134741122	5	134741122	-0.0352452	0.003989	9.96e-19	1.25e-16	6.05545	9	0.734356	-0.00979734	0.0162265	0.562711	3.43772	8	0.903969	10	Inverse variance weighted (fixed effects)
CAMLG	Other	BINDING AGENT	cyclosporine	4	CHEMBL160	DB00091	CHEMBL160	allergic conjunctivitis	H10	gtex	Nerve_Tibial	5_134741122:G:A	5_134741122	5	134741122	-0.0352452	0.003989	9.96e-19	1.25e-16	6.05545	9	0.734356	-0.00979734	0.0162265	0.562711	3.43772	8	0.903969	10	Inverse variance weighted (fixed effects)
CAMLG	Other	BINDING AGENT	cyclosporine	4	CHEMBL160	DB00091	CHEMBL160	autoimmune thrombocytopenic purpura	D69	gtex	Nerve_Tibial	5_134741122:G:A	5_134741122	5	134741122	-0.0352452	0.003989	9.96e-19	1.25e-16	6.05545	9	0.734356	-0.00979734	0.0162265	0.562711	3.43772	8	0.903969	10	Inverse variance weighted (fixed effects)
CAMLG	Other	BINDING AGENT	cyclosporine	4	CHEMBL160	DB00091	CHEMBL160	acute myocardial infarction	I21	gtex	Nerve_Tibial	5_134741122:G:A	5_134741122	5	134741122	-0.0352452	0.003989	9.96e-19	1.25e-16	6.05545	9	0.734356	-0.00979734	0.0162265	0.562711	3.43772	8	0.903969	10	Inverse variance weighted (fixed effects)
CAMLG	Other	BINDING AGENT	cyclosporine	4	CHEMBL160	DB00091	CHEMBL160	corneal disease	H18	gtex	Nerve_Tibial	5_134741122:G:A	5_134741122	5	134741122	-0.0352452	0.003989	9.96e-19	1.25e-16	6.05545	9	0.734356	-0.00979734	0.0162265	0.562711	3.43772	8	0.903969	10	Inverse variance weighted (fixed effects)
CAMLG	Other	BINDING AGENT	cyclosporine	4	CHEMBL160	DB00091	CHEMBL160	juvenile dermatomyositis	M60	gtex	Nerve_Tibial	5_134741122:G:A	5_134741122	5	134741122	-0.0352452	0.003989	9.96e-19	1.25e-16	6.05545	9	0.734356	-0.00979734	0.0162265	0.562711	3.43772	8	0.903969	10	Inverse variance weighted (fixed effects)
CAMLG	Other	BINDING AGENT	voclosporin	4	CHEMBL5314379	DB11693	CHEMBL5314379	kidney disease	N08	gtex	Nerve_Tibial	5_134741122:G:A	5_134741122	5	134741122	-0.0352452	0.003989	9.96e-19	1.25e-16	6.05545	9	0.734356	-0.00979734	0.0162265	0.562711	3.43772	8	0.903969	10	Inverse variance weighted (fixed effects)
CAMLG	Other	BINDING AGENT	voclosporin	4	CHEMBL5314379	DB11693	CHEMBL5314379	kidney disease	N01	gtex	Nerve_Tibial	5_134741122:G:A	5_134741122	5	134741122	-0.0352452	0.003989	9.96e-19	1.25e-16	6.05545	9	0.734356	-0.00979734	0.0162265	0.562711	3.43772	8	0.903969	10	Inverse variance weighted (fixed effects)
CAMLG	Other	BINDING AGENT	voclosporin	4	CHEMBL5314379	DB11693	CHEMBL5314379	psoriasis	L40	gtex	Nerve_Tibial	5_134741122:G:A	5_134741122	5	134741122	-0.0352452	0.003989	9.96e-19	1.25e-16	6.05545	9	0.734356	-0.00979734	0.0162265	0.562711	3.43772	8	0.903969	10	Inverse variance weighted (fixed effects)
CAMLG	Other	BINDING AGENT	voclosporin	4	CHEMBL5314379	DB11693	CHEMBL5314379	immune system disease	M30	gtex	Nerve_Tibial	5_134741122:G:A	5_134741122	5	134741122	-0.0352452	0.003989	9.96e-19	1.25e-16	6.05545	9	0.734356	-0.00979734	0.0162265	0.562711	3.43772	8	0.903969	10	Inverse variance weighted (fixed effects)
CAMLG	Other	BINDING AGENT	voclosporin	4	CHEMBL5314379	DB11693	CHEMBL5314379	immune system disease	D89	gtex	Nerve_Tibial	5_134741122:G:A	5_134741122	5	134741122	-0.0352452	0.003989	9.96e-19	1.25e-16	6.05545	9	0.734356	-0.00979734	0.0162265	0.562711	3.43772	8	0.903969	10	Inverse variance weighted (fixed effects)
CAMLG	Other	BINDING AGENT	voclosporin	4	CHEMBL5314379	DB11693	CHEMBL5314379	anterior uveitis	H20	gtex	Nerve_Tibial	5_134741122:G:A	5_134741122	5	134741122	-0.0352452	0.003989	9.96e-19	1.25e-16	6.05545	9	0.734356	-0.00979734	0.0162265	0.562711	3.43772	8	0.903969	10	Inverse variance weighted (fixed effects)
CAMLG	Other	BINDING AGENT	voclosporin	4	CHEMBL5314379	DB11693	CHEMBL5314379	panuveitis	H44	gtex	Nerve_Tibial	5_134741122:G:A	5_134741122	5	134741122	-0.0352452	0.003989	9.96e-19	1.25e-16	6.05545	9	0.734356	-0.00979734	0.0162265	0.562711	3.43772	8	0.903969	10	Inverse variance weighted (fixed effects)
CAMLG	Other	BINDING AGENT	voclosporin	4	CHEMBL5314379	DB11693	CHEMBL5314379	dry eye syndrome	H04	gtex	Nerve_Tibial	5_134741122:G:A	5_134741122	5	134741122	-0.0352452	0.003989	9.96e-19	1.25e-16	6.05545	9	0.734356	-0.00979734	0.0162265	0.562711	3.43772	8	0.903969	10	Inverse variance weighted (fixed effects)
CAMLG	Other	BINDING AGENT	voclosporin	4	CHEMBL5314379	DB11693	CHEMBL5314379	kidney disease	N28	gtex	Nerve_Tibial	5_134741122:G:A	5_134741122	5	134741122	-0.0352452	0.003989	9.96e-19	1.25e-16	6.05545	9	0.734356	-0.00979734	0.0162265	0.562711	3.43772	8	0.903969	10	Inverse variance weighted (fixed effects)
CAMLG	Other	BINDING AGENT	voclosporin	4	CHEMBL5314379	DB11693	CHEMBL5314379	posterior uveitis	H30	gtex	Nerve_Tibial	5_134741122:G:A	5_134741122	5	134741122	-0.0352452	0.003989	9.96e-19	1.25e-16	6.05545	9	0.734356	-0.00979734	0.0162265	0.562711	3.43772	8	0.903969	10	Inverse variance weighted (fixed effects)
CAMLG	Other	BINDING AGENT	voclosporin	4	CHEMBL5314379	DB11693	CHEMBL5314379	uveitis	H20	gtex	Nerve_Tibial	5_134741122:G:A	5_134741122	5	134741122	-0.0352452	0.003989	9.96e-19	1.25e-16	6.05545	9	0.734356	-0.00979734	0.0162265	0.562711	3.43772	8	0.903969	10	Inverse variance weighted (fixed effects)
CAMLG	Other	BINDING AGENT	voclosporin	4	CHEMBL5314379	DB11693	CHEMBL5314379	systemic lupus erythematosus	M32	gtex	Nerve_Tibial	5_134741122:G:A	5_134741122	5	134741122	-0.0352452	0.003989	9.96e-19	1.25e-16	6.05545	9	0.734356	-0.00979734	0.0162265	0.562711	3.43772	8	0.903969	10	Inverse variance weighted (fixed effects)
CAMLG	Other	BINDING AGENT	voclosporin	4	CHEMBL5314379	DB11693	CHEMBL5314379	kidney disease	N26	gtex	Nerve_Tibial	5_134741122:G:A	5_134741122	5	134741122	-0.0352452	0.003989	9.96e-19	1.25e-16	6.05545	9	0.734356	-0.00979734	0.0162265	0.562711	3.43772	8	0.903969	10	Inverse variance weighted (fixed effects)
CAMLG	Other	BINDING AGENT	cyclosporine	4	CHEMBL160	DB00091	CHEMBL160	membranous glomerulonephritis	N06	gtex	Heart_Left_Ventricle	5_134843304:T:G	5_134843304	5	134843304	-0.0352452	0.003989	9.96e-19	1.25e-16	6.05545	9	0.734356	-0.00979734	0.0162265	0.562711	3.43772	8	0.903969	10	Inverse variance weighted (fixed effects)
CAMLG	Other	BINDING AGENT	cyclosporine	4	CHEMBL160	DB00091	CHEMBL160	Epiphora	H04	gtex	Heart_Left_Ventricle	5_134843304:T:G	5_134843304	5	134843304	-0.0352452	0.003989	9.96e-19	1.25e-16	6.05545	9	0.734356	-0.00979734	0.0162265	0.562711	3.43772	8	0.903969	10	Inverse variance weighted (fixed effects)
CAMLG	Other	BINDING AGENT	cyclosporine	4	CHEMBL160	DB00091	CHEMBL160	kidney disease	N01	gtex	Heart_Left_Ventricle	5_134843304:T:G	5_134843304	5	134843304	-0.0352452	0.003989	9.96e-19	1.25e-16	6.05545	9	0.734356	-0.00979734	0.0162265	0.562711	3.43772	8	0.903969	10	Inverse variance weighted (fixed effects)
CAMLG	Other	BINDING AGENT	cyclosporine	4	CHEMBL160	DB00091	CHEMBL160	liver disease	K76	gtex	Heart_Left_Ventricle	5_134843304:T:G	5_134843304	5	134843304	-0.0352452	0.003989	9.96e-19	1.25e-16	6.05545	9	0.734356	-0.00979734	0.0162265	0.562711	3.43772	8	0.903969	10	Inverse variance weighted (fixed effects)
CAMLG	Other	BINDING AGENT	cyclosporine	4	CHEMBL160	DB00091	CHEMBL160	liver disease	K75	gtex	Heart_Left_Ventricle	5_134843304:T:G	5_134843304	5	134843304	-0.0352452	0.003989	9.96e-19	1.25e-16	6.05545	9	0.734356	-0.00979734	0.0162265	0.562711	3.43772	8	0.903969	10	Inverse variance weighted (fixed effects)
CAMLG	Other	BINDING AGENT	cyclosporine	4	CHEMBL160	DB00091	CHEMBL160	Stevens-Johnson syndrome	L51	gtex	Heart_Left_Ventricle	5_134843304:T:G	5_134843304	5	134843304	-0.0352452	0.003989	9.96e-19	1.25e-16	6.05545	9	0.734356	-0.00979734	0.0162265	0.562711	3.43772	8	0.903969	10	Inverse variance weighted (fixed effects)
CAMLG	Other	BINDING AGENT	cyclosporine	4	CHEMBL160	DB00091	CHEMBL160	diabetes mellitus	E13	gtex	Heart_Left_Ventricle	5_134843304:T:G	5_134843304	5	134843304	-0.0352452	0.003989	9.96e-19	1.25e-16	6.05545	9	0.734356	-0.00979734	0.0162265	0.562711	3.43772	8	0.903969	10	Inverse variance weighted (fixed effects)
CAMLG	Other	BINDING AGENT	cyclosporine	4	CHEMBL160	DB00091	CHEMBL160	familial lipoprotein lipase deficiency	E78	gtex	Heart_Left_Ventricle	5_134843304:T:G	5_134843304	5	134843304	-0.0352452	0.003989	9.96e-19	1.25e-16	6.05545	9	0.734356	-0.00979734	0.0162265	0.562711	3.43772	8	0.903969	10	Inverse variance weighted (fixed effects)
CAMLG	Other	BINDING AGENT	cyclosporine	4	CHEMBL160	DB00091	CHEMBL160	type 1 diabetes mellitus	E10	gtex	Heart_Left_Ventricle	5_134843304:T:G	5_134843304	5	134843304	-0.0352452	0.003989	9.96e-19	1.25e-16	6.05545	9	0.734356	-0.00979734	0.0162265	0.562711	3.43772	8	0.903969	10	Inverse variance weighted (fixed effects)
CAMLG	Other	BINDING AGENT	cyclosporine	4	CHEMBL160	DB00091	CHEMBL160	glaucoma	H40	gtex	Heart_Left_Ventricle	5_134843304:T:G	5_134843304	5	134843304	-0.0352452	0.003989	9.96e-19	1.25e-16	6.05545	9	0.734356	-0.00979734	0.0162265	0.562711	3.43772	8	0.903969	10	Inverse variance weighted (fixed effects)
CAMLG	Other	BINDING AGENT	cyclosporine	4	CHEMBL160	DB00091	CHEMBL160	atopic eczema	L30	gtex	Heart_Left_Ventricle	5_134843304:T:G	5_134843304	5	134843304	-0.0352452	0.003989	9.96e-19	1.25e-16	6.05545	9	0.734356	-0.00979734	0.0162265	0.562711	3.43772	8	0.903969	10	Inverse variance weighted (fixed effects)
CAMLG	Other	BINDING AGENT	cyclosporine	4	CHEMBL160	DB00091	CHEMBL160	dry eye syndrome	H04	gtex	Heart_Left_Ventricle	5_134843304:T:G	5_134843304	5	134843304	-0.0352452	0.003989	9.96e-19	1.25e-16	6.05545	9	0.734356	-0.00979734	0.0162265	0.562711	3.43772	8	0.903969	10	Inverse variance weighted (fixed effects)
CAMLG	Other	BINDING AGENT	cyclosporine	4	CHEMBL160	DB00091	CHEMBL160	myocarditis	I51	gtex	Heart_Left_Ventricle	5_134843304:T:G	5_134843304	5	134843304	-0.0352452	0.003989	9.96e-19	1.25e-16	6.05545	9	0.734356	-0.00979734	0.0162265	0.562711	3.43772	8	0.903969	10	Inverse variance weighted (fixed effects)
CAMLG	Other	BINDING AGENT	cyclosporine	4	CHEMBL160	DB00091	CHEMBL160	keratoconjunctivitis	H16	gtex	Heart_Left_Ventricle	5_134843304:T:G	5_134843304	5	134843304	-0.0352452	0.003989	9.96e-19	1.25e-16	6.05545	9	0.734356	-0.00979734	0.0162265	0.562711	3.43772	8	0.903969	10	Inverse variance weighted (fixed effects)
CAMLG	Other	BINDING AGENT	cyclosporine	4	CHEMBL160	DB00091	CHEMBL160	Eczematoid dermatitis	L30	gtex	Heart_Left_Ventricle	5_134843304:T:G	5_134843304	5	134843304	-0.0352452	0.003989	9.96e-19	1.25e-16	6.05545	9	0.734356	-0.00979734	0.0162265	0.562711	3.43772	8	0.903969	10	Inverse variance weighted (fixed effects)
CAMLG	Other	BINDING AGENT	cyclosporine	4	CHEMBL160	DB00091	CHEMBL160	Eczematoid dermatitis	L27	gtex	Heart_Left_Ventricle	5_134843304:T:G	5_134843304	5	134843304	-0.0352452	0.003989	9.96e-19	1.25e-16	6.05545	9	0.734356	-0.00979734	0.0162265	0.562711	3.43772	8	0.903969	10	Inverse variance weighted (fixed effects)
CAMLG	Other	BINDING AGENT	cyclosporine	4	CHEMBL160	DB00091	CHEMBL160	kidney failure	N19	gtex	Heart_Left_Ventricle	5_134843304:T:G	5_134843304	5	134843304	-0.0352452	0.003989	9.96e-19	1.25e-16	6.05545	9	0.734356	-0.00979734	0.0162265	0.562711	3.43772	8	0.903969	10	Inverse variance weighted (fixed effects)
CAMLG	Other	BINDING AGENT	cyclosporine	4	CHEMBL160	DB00091	CHEMBL160	thrombotic thrombocytopenic purpura	M31	gtex	Heart_Left_Ventricle	5_134843304:T:G	5_134843304	5	134843304	-0.0352452	0.003989	9.96e-19	1.25e-16	6.05545	9	0.734356	-0.00979734	0.0162265	0.562711	3.43772	8	0.903969	10	Inverse variance weighted (fixed effects)
CAMLG	Other	BINDING AGENT	cyclosporine	4	CHEMBL160	DB00091	CHEMBL160	cardiac arrest	I46	gtex	Heart_Left_Ventricle	5_134843304:T:G	5_134843304	5	134843304	-0.0352452	0.003989	9.96e-19	1.25e-16	6.05545	9	0.734356	-0.00979734	0.0162265	0.562711	3.43772	8	0.903969	10	Inverse variance weighted (fixed effects)
CAMLG	Other	BINDING AGENT	cyclosporine	4	CHEMBL160	DB00091	CHEMBL160	glaucoma	CUSTOM_GLAUCOMA	gtex	Heart_Left_Ventricle	5_134843304:T:G	5_134843304	5	134843304	-0.0352452	0.003989	9.96e-19	1.25e-16	6.05545	9	0.734356	-0.00979734	0.0162265	0.562711	3.43772	8	0.903969	10	Inverse variance weighted (fixed effects)
CAMLG	Other	BINDING AGENT	cyclosporine	4	CHEMBL160	DB00091	CHEMBL160	graft versus host disease	D89	gtex	Heart_Left_Ventricle	5_134843304:T:G	5_134843304	5	134843304	-0.0352452	0.003989	9.96e-19	1.25e-16	6.05545	9	0.734356	-0.00979734	0.0162265	0.562711	3.43772	8	0.903969	10	Inverse variance weighted (fixed effects)
CAMLG	Other	BINDING AGENT	cyclosporine	4	CHEMBL160	DB00091	CHEMBL160	Leber hereditary optic neuropathy	H47	gtex	Heart_Left_Ventricle	5_134843304:T:G	5_134843304	5	134843304	-0.0352452	0.003989	9.96e-19	1.25e-16	6.05545	9	0.734356	-0.00979734	0.0162265	0.562711	3.43772	8	0.903969	10	Inverse variance weighted (fixed effects)
CAMLG	Other	BINDING AGENT	cyclosporine	4	CHEMBL160	DB00091	CHEMBL160	Acute kidney injury	N17	gtex	Heart_Left_Ventricle	5_134843304:T:G	5_134843304	5	134843304	-0.0352452	0.003989	9.96e-19	1.25e-16	6.05545	9	0.734356	-0.00979734	0.0162265	0.562711	3.43772	8	0.903969	10	Inverse variance weighted (fixed effects)
CAMLG	Other	BINDING AGENT	cyclosporine	4	CHEMBL160	DB00091	CHEMBL160	Aplastic anemia	D61	gtex	Heart_Left_Ventricle	5_134843304:T:G	5_134843304	5	134843304	-0.0352452	0.003989	9.96e-19	1.25e-16	6.05545	9	0.734356	-0.00979734	0.0162265	0.562711	3.43772	8	0.903969	10	Inverse variance weighted (fixed effects)
CAMLG	Other	BINDING AGENT	cyclosporine	4	CHEMBL160	DB00091	CHEMBL160	hemophagocytic syndrome	D76	gtex	Heart_Left_Ventricle	5_134843304:T:G	5_134843304	5	134843304	-0.0352452	0.003989	9.96e-19	1.25e-16	6.05545	9	0.734356	-0.00979734	0.0162265	0.562711	3.43772	8	0.903969	10	Inverse variance weighted (fixed effects)
CAMLG	Other	BINDING AGENT	cyclosporine	4	CHEMBL160	DB00091	CHEMBL160	immune system disease	D89	gtex	Heart_Left_Ventricle	5_134843304:T:G	5_134843304	5	134843304	-0.0352452	0.003989	9.96e-19	1.25e-16	6.05545	9	0.734356	-0.00979734	0.0162265	0.562711	3.43772	8	0.903969	10	Inverse variance weighted (fixed effects)
CAMLG	Other	BINDING AGENT	cyclosporine	4	CHEMBL160	DB00091	CHEMBL160	kidney failure	N17	gtex	Heart_Left_Ventricle	5_134843304:T:G	5_134843304	5	134843304	-0.0352452	0.003989	9.96e-19	1.25e-16	6.05545	9	0.734356	-0.00979734	0.0162265	0.562711	3.43772	8	0.903969	10	Inverse variance weighted (fixed effects)
CAMLG	Other	BINDING AGENT	cyclosporine	4	CHEMBL160	DB00091	CHEMBL160	systemic inflammatory response syndrome	R65	gtex	Heart_Left_Ventricle	5_134843304:T:G	5_134843304	5	134843304	-0.0352452	0.003989	9.96e-19	1.25e-16	6.05545	9	0.734356	-0.00979734	0.0162265	0.562711	3.43772	8	0.903969	10	Inverse variance weighted (fixed effects)
CAMLG	Other	BINDING AGENT	cyclosporine	4	CHEMBL160	DB00091	CHEMBL160	diabetes mellitus	E10	gtex	Heart_Left_Ventricle	5_134843304:T:G	5_134843304	5	134843304	-0.0352452	0.003989	9.96e-19	1.25e-16	6.05545	9	0.734356	-0.00979734	0.0162265	0.562711	3.43772	8	0.903969	10	Inverse variance weighted (fixed effects)
CAMLG	Other	BINDING AGENT	cyclosporine	4	CHEMBL160	DB00091	CHEMBL160	diabetes mellitus	E08	gtex	Heart_Left_Ventricle	5_134843304:T:G	5_134843304	5	134843304	-0.0352452	0.003989	9.96e-19	1.25e-16	6.05545	9	0.734356	-0.00979734	0.0162265	0.562711	3.43772	8	0.903969	10	Inverse variance weighted (fixed effects)
CAMLG	Other	BINDING AGENT	cyclosporine	4	CHEMBL160	DB00091	CHEMBL160	membranous glomerulonephritis	N03	gtex	Heart_Left_Ventricle	5_134843304:T:G	5_134843304	5	134843304	-0.0352452	0.003989	9.96e-19	1.25e-16	6.05545	9	0.734356	-0.00979734	0.0162265	0.562711	3.43772	8	0.903969	10	Inverse variance weighted (fixed effects)
CAMLG	Other	BINDING AGENT	cyclosporine	4	CHEMBL160	DB00091	CHEMBL160	eye disease	H44	gtex	Heart_Left_Ventricle	5_134843304:T:G	5_134843304	5	134843304	-0.0352452	0.003989	9.96e-19	1.25e-16	6.05545	9	0.734356	-0.00979734	0.0162265	0.562711	3.43772	8	0.903969	10	Inverse variance weighted (fixed effects)
CAMLG	Other	BINDING AGENT	cyclosporine	4	CHEMBL160	DB00091	CHEMBL160	chronic kidney disease	N18	gtex	Heart_Left_Ventricle	5_134843304:T:G	5_134843304	5	134843304	-0.0352452	0.003989	9.96e-19	1.25e-16	6.05545	9	0.734356	-0.00979734	0.0162265	0.562711	3.43772	8	0.903969	10	Inverse variance weighted (fixed effects)
CAMLG	Other	BINDING AGENT	cyclosporine	4	CHEMBL160	DB00091	CHEMBL160	kidney disease	N28	gtex	Heart_Left_Ventricle	5_134843304:T:G	5_134843304	5	134843304	-0.0352452	0.003989	9.96e-19	1.25e-16	6.05545	9	0.734356	-0.00979734	0.0162265	0.562711	3.43772	8	0.903969	10	Inverse variance weighted (fixed effects)
CAMLG	Other	BINDING AGENT	cyclosporine	4	CHEMBL160	DB00091	CHEMBL160	kidney disease	N26	gtex	Heart_Left_Ventricle	5_134843304:T:G	5_134843304	5	134843304	-0.0352452	0.003989	9.96e-19	1.25e-16	6.05545	9	0.734356	-0.00979734	0.0162265	0.562711	3.43772	8	0.903969	10	Inverse variance weighted (fixed effects)
CAMLG	Other	BINDING AGENT	cyclosporine	4	CHEMBL160	DB00091	CHEMBL160	kidney disease	N08	gtex	Heart_Left_Ventricle	5_134843304:T:G	5_134843304	5	134843304	-0.0352452	0.003989	9.96e-19	1.25e-16	6.05545	9	0.734356	-0.00979734	0.0162265	0.562711	3.43772	8	0.903969	10	Inverse variance weighted (fixed effects)
CAMLG	Other	BINDING AGENT	cyclosporine	4	CHEMBL160	DB00091	CHEMBL160	chronic graft versus host disease	D89	gtex	Heart_Left_Ventricle	5_134843304:T:G	5_134843304	5	134843304	-0.0352452	0.003989	9.96e-19	1.25e-16	6.05545	9	0.734356	-0.00979734	0.0162265	0.562711	3.43772	8	0.903969	10	Inverse variance weighted (fixed effects)
CAMLG	Other	BINDING AGENT	cyclosporine	4	CHEMBL160	DB00091	CHEMBL160	familial atrioventricular septal defect	Q21	gtex	Heart_Left_Ventricle	5_134843304:T:G	5_134843304	5	134843304	-0.0352452	0.003989	9.96e-19	1.25e-16	6.05545	9	0.734356	-0.00979734	0.0162265	0.562711	3.43772	8	0.903969	10	Inverse variance weighted (fixed effects)
CAMLG	Other	BINDING AGENT	cyclosporine	4	CHEMBL160	DB00091	CHEMBL160	atopic eczema	L20	gtex	Heart_Left_Ventricle	5_134843304:T:G	5_134843304	5	134843304	-0.0352452	0.003989	9.96e-19	1.25e-16	6.05545	9	0.734356	-0.00979734	0.0162265	0.562711	3.43772	8	0.903969	10	Inverse variance weighted (fixed effects)
CAMLG	Other	BINDING AGENT	cyclosporine	4	CHEMBL160	DB00091	CHEMBL160	myocardial infarction	CUSTOM_CAD	gtex	Heart_Left_Ventricle	5_134843304:T:G	5_134843304	5	134843304	-0.0352452	0.003989	9.96e-19	1.25e-16	6.05545	9	0.734356	-0.00979734	0.0162265	0.562711	3.43772	8	0.903969	10	Inverse variance weighted (fixed effects)
CAMLG	Other	BINDING AGENT	cyclosporine	4	CHEMBL160	DB00091	CHEMBL160	Anemia, Hemolytic, Autoimmune	D89	gtex	Heart_Left_Ventricle	5_134843304:T:G	5_134843304	5	134843304	-0.0352452	0.003989	9.96e-19	1.25e-16	6.05545	9	0.734356	-0.00979734	0.0162265	0.562711	3.43772	8	0.903969	10	Inverse variance weighted (fixed effects)
CAMLG	Other	BINDING AGENT	cyclosporine	4	CHEMBL160	DB00091	CHEMBL160	periodontitis	K05	gtex	Heart_Left_Ventricle	5_134843304:T:G	5_134843304	5	134843304	-0.0352452	0.003989	9.96e-19	1.25e-16	6.05545	9	0.734356	-0.00979734	0.0162265	0.562711	3.43772	8	0.903969	10	Inverse variance weighted (fixed effects)
CAMLG	Other	BINDING AGENT	cyclosporine	4	CHEMBL160	DB00091	CHEMBL160	myocardial infarction	I22	gtex	Heart_Left_Ventricle	5_134843304:T:G	5_134843304	5	134843304	-0.0352452	0.003989	9.96e-19	1.25e-16	6.05545	9	0.734356	-0.00979734	0.0162265	0.562711	3.43772	8	0.903969	10	Inverse variance weighted (fixed effects)
CAMLG	Other	BINDING AGENT	cyclosporine	4	CHEMBL160	DB00091	CHEMBL160	juvenile dermatomyositis	M33	gtex	Heart_Left_Ventricle	5_134843304:T:G	5_134843304	5	134843304	-0.0352452	0.003989	9.96e-19	1.25e-16	6.05545	9	0.734356	-0.00979734	0.0162265	0.562711	3.43772	8	0.903969	10	Inverse variance weighted (fixed effects)
CAMLG	Other	BINDING AGENT	cyclosporine	4	CHEMBL160	DB00091	CHEMBL160	juvenile dermatomyositis	G72	gtex	Heart_Left_Ventricle	5_134843304:T:G	5_134843304	5	134843304	-0.0352452	0.003989	9.96e-19	1.25e-16	6.05545	9	0.734356	-0.00979734	0.0162265	0.562711	3.43772	8	0.903969	10	Inverse variance weighted (fixed effects)
CAMLG	Other	BINDING AGENT	cyclosporine	4	CHEMBL160	DB00091	CHEMBL160	immune system disease	M30	gtex	Heart_Left_Ventricle	5_134843304:T:G	5_134843304	5	134843304	-0.0352452	0.003989	9.96e-19	1.25e-16	6.05545	9	0.734356	-0.00979734	0.0162265	0.562711	3.43772	8	0.903969	10	Inverse variance weighted (fixed effects)
CAMLG	Other	BINDING AGENT	cyclosporine	4	CHEMBL160	DB00091	CHEMBL160	liver disease	K70	gtex	Heart_Left_Ventricle	5_134843304:T:G	5_134843304	5	134843304	-0.0352452	0.003989	9.96e-19	1.25e-16	6.05545	9	0.734356	-0.00979734	0.0162265	0.562711	3.43772	8	0.903969	10	Inverse variance weighted (fixed effects)
CAMLG	Other	BINDING AGENT	cyclosporine	4	CHEMBL160	DB00091	CHEMBL160	myositis	M60	gtex	Heart_Left_Ventricle	5_134843304:T:G	5_134843304	5	134843304	-0.0352452	0.003989	9.96e-19	1.25e-16	6.05545	9	0.734356	-0.00979734	0.0162265	0.562711	3.43772	8	0.903969	10	Inverse variance weighted (fixed effects)
CAMLG	Other	BINDING AGENT	cyclosporine	4	CHEMBL160	DB00091	CHEMBL160	rheumatoid arthritis	CUSTOM_RA	gtex	Heart_Left_Ventricle	5_134843304:T:G	5_134843304	5	134843304	-0.0352452	0.003989	9.96e-19	1.25e-16	6.05545	9	0.734356	-0.00979734	0.0162265	0.562711	3.43772	8	0.903969	10	Inverse variance weighted (fixed effects)
CAMLG	Other	BINDING AGENT	cyclosporine	4	CHEMBL160	DB00091	CHEMBL160	pterygium	H11	gtex	Heart_Left_Ventricle	5_134843304:T:G	5_134843304	5	134843304	-0.0352452	0.003989	9.96e-19	1.25e-16	6.05545	9	0.734356	-0.00979734	0.0162265	0.562711	3.43772	8	0.903969	10	Inverse variance weighted (fixed effects)
CAMLG	Other	BINDING AGENT	cyclosporine	4	CHEMBL160	DB00091	CHEMBL160	psoriasis	L40	gtex	Heart_Left_Ventricle	5_134843304:T:G	5_134843304	5	134843304	-0.0352452	0.003989	9.96e-19	1.25e-16	6.05545	9	0.734356	-0.00979734	0.0162265	0.562711	3.43772	8	0.903969	10	Inverse variance weighted (fixed effects)
CAMLG	Other	BINDING AGENT	cyclosporine	4	CHEMBL160	DB00091	CHEMBL160	acute myocardial infarction	CUSTOM_CAD	gtex	Heart_Left_Ventricle	5_134843304:T:G	5_134843304	5	134843304	-0.0352452	0.003989	9.96e-19	1.25e-16	6.05545	9	0.734356	-0.00979734	0.0162265	0.562711	3.43772	8	0.903969	10	Inverse variance weighted (fixed effects)
CAMLG	Other	BINDING AGENT	cyclosporine	4	CHEMBL160	DB00091	CHEMBL160	interstitial cystitis	N30	gtex	Heart_Left_Ventricle	5_134843304:T:G	5_134843304	5	134843304	-0.0352452	0.003989	9.96e-19	1.25e-16	6.05545	9	0.734356	-0.00979734	0.0162265	0.562711	3.43772	8	0.903969	10	Inverse variance weighted (fixed effects)
CAMLG	Other	BINDING AGENT	cyclosporine	4	CHEMBL160	DB00091	CHEMBL160	bronchiolitis obliterans	J44	gtex	Heart_Left_Ventricle	5_134843304:T:G	5_134843304	5	134843304	-0.0352452	0.003989	9.96e-19	1.25e-16	6.05545	9	0.734356	-0.00979734	0.0162265	0.562711	3.43772	8	0.903969	10	Inverse variance weighted (fixed effects)
CAMLG	Other	BINDING AGENT	cyclosporine	4	CHEMBL160	DB00091	CHEMBL160	Anemia, Hemolytic, Autoimmune	D59	gtex	Heart_Left_Ventricle	5_134843304:T:G	5_134843304	5	134843304	-0.0352452	0.003989	9.96e-19	1.25e-16	6.05545	9	0.734356	-0.00979734	0.0162265	0.562711	3.43772	8	0.903969	10	Inverse variance weighted (fixed effects)
CAMLG	Other	BINDING AGENT	cyclosporine	4	CHEMBL160	DB00091	CHEMBL160	retinal vasculitis	H35	gtex	Heart_Left_Ventricle	5_134843304:T:G	5_134843304	5	134843304	-0.0352452	0.003989	9.96e-19	1.25e-16	6.05545	9	0.734356	-0.00979734	0.0162265	0.562711	3.43772	8	0.903969	10	Inverse variance weighted (fixed effects)
CAMLG	Other	BINDING AGENT	cyclosporine	4	CHEMBL160	DB00091	CHEMBL160	lung disease	J98	gtex	Heart_Left_Ventricle	5_134843304:T:G	5_134843304	5	134843304	-0.0352452	0.003989	9.96e-19	1.25e-16	6.05545	9	0.734356	-0.00979734	0.0162265	0.562711	3.43772	8	0.903969	10	Inverse variance weighted (fixed effects)
CAMLG	Other	BINDING AGENT	cyclosporine	4	CHEMBL160	DB00091	CHEMBL160	Behcet's syndrome	M35	gtex	Heart_Left_Ventricle	5_134843304:T:G	5_134843304	5	134843304	-0.0352452	0.003989	9.96e-19	1.25e-16	6.05545	9	0.734356	-0.00979734	0.0162265	0.562711	3.43772	8	0.903969	10	Inverse variance weighted (fixed effects)
CAMLG	Other	BINDING AGENT	cyclosporine	4	CHEMBL160	DB00091	CHEMBL160	heart disease	I51	gtex	Heart_Left_Ventricle	5_134843304:T:G	5_134843304	5	134843304	-0.0352452	0.003989	9.96e-19	1.25e-16	6.05545	9	0.734356	-0.00979734	0.0162265	0.562711	3.43772	8	0.903969	10	Inverse variance weighted (fixed effects)
CAMLG	Other	BINDING AGENT	cyclosporine	4	CHEMBL160	DB00091	CHEMBL160	myocardial infarction	I21	gtex	Heart_Left_Ventricle	5_134843304:T:G	5_134843304	5	134843304	-0.0352452	0.003989	9.96e-19	1.25e-16	6.05545	9	0.734356	-0.00979734	0.0162265	0.562711	3.43772	8	0.903969	10	Inverse variance weighted (fixed effects)
CAMLG	Other	BINDING AGENT	cyclosporine	4	CHEMBL160	DB00091	CHEMBL160	heart disease	I24	gtex	Heart_Left_Ventricle	5_134843304:T:G	5_134843304	5	134843304	-0.0352452	0.003989	9.96e-19	1.25e-16	6.05545	9	0.734356	-0.00979734	0.0162265	0.562711	3.43772	8	0.903969	10	Inverse variance weighted (fixed effects)
CAMLG	Other	BINDING AGENT	cyclosporine	4	CHEMBL160	DB00091	CHEMBL160	heart disease	CUSTOM_CAD	gtex	Heart_Left_Ventricle	5_134843304:T:G	5_134843304	5	134843304	-0.0352452	0.003989	9.96e-19	1.25e-16	6.05545	9	0.734356	-0.00979734	0.0162265	0.562711	3.43772	8	0.903969	10	Inverse variance weighted (fixed effects)
CAMLG	Other	BINDING AGENT	cyclosporine	4	CHEMBL160	DB00091	CHEMBL160	chronic granulomatous disease	D71	gtex	Heart_Left_Ventricle	5_134843304:T:G	5_134843304	5	134843304	-0.0352452	0.003989	9.96e-19	1.25e-16	6.05545	9	0.734356	-0.00979734	0.0162265	0.562711	3.43772	8	0.903969	10	Inverse variance weighted (fixed effects)
CAMLG	Other	BINDING AGENT	cyclosporine	4	CHEMBL160	DB00091	CHEMBL160	myositis	G72	gtex	Heart_Left_Ventricle	5_134843304:T:G	5_134843304	5	134843304	-0.0352452	0.003989	9.96e-19	1.25e-16	6.05545	9	0.734356	-0.00979734	0.0162265	0.562711	3.43772	8	0.903969	10	Inverse variance weighted (fixed effects)
CAMLG	Other	BINDING AGENT	cyclosporine	4	CHEMBL160	DB00091	CHEMBL160	rheumatoid arthritis	M06	gtex	Heart_Left_Ventricle	5_134843304:T:G	5_134843304	5	134843304	-0.0352452	0.003989	9.96e-19	1.25e-16	6.05545	9	0.734356	-0.00979734	0.0162265	0.562711	3.43772	8	0.903969	10	Inverse variance weighted (fixed effects)
CAMLG	Other	BINDING AGENT	cyclosporine	4	CHEMBL160	DB00091	CHEMBL160	rheumatoid arthritis	M05	gtex	Heart_Left_Ventricle	5_134843304:T:G	5_134843304	5	134843304	-0.0352452	0.003989	9.96e-19	1.25e-16	6.05545	9	0.734356	-0.00979734	0.0162265	0.562711	3.43772	8	0.903969	10	Inverse variance weighted (fixed effects)
CAMLG	Other	BINDING AGENT	cyclosporine	4	CHEMBL160	DB00091	CHEMBL160	myelodysplastic syndrome	Q93	gtex	Heart_Left_Ventricle	5_134843304:T:G	5_134843304	5	134843304	-0.0352452	0.003989	9.96e-19	1.25e-16	6.05545	9	0.734356	-0.00979734	0.0162265	0.562711	3.43772	8	0.903969	10	Inverse variance weighted (fixed effects)
CAMLG	Other	BINDING AGENT	cyclosporine	4	CHEMBL160	DB00091	CHEMBL160	Autoimmune Hepatitis	K75	gtex	Heart_Left_Ventricle	5_134843304:T:G	5_134843304	5	134843304	-0.0352452	0.003989	9.96e-19	1.25e-16	6.05545	9	0.734356	-0.00979734	0.0162265	0.562711	3.43772	8	0.903969	10	Inverse variance weighted (fixed effects)
CAMLG	Other	BINDING AGENT	cyclosporine	4	CHEMBL160	DB00091	CHEMBL160	allergic conjunctivitis	H10	gtex	Heart_Left_Ventricle	5_134843304:T:G	5_134843304	5	134843304	-0.0352452	0.003989	9.96e-19	1.25e-16	6.05545	9	0.734356	-0.00979734	0.0162265	0.562711	3.43772	8	0.903969	10	Inverse variance weighted (fixed effects)
CAMLG	Other	BINDING AGENT	cyclosporine	4	CHEMBL160	DB00091	CHEMBL160	autoimmune thrombocytopenic purpura	D69	gtex	Heart_Left_Ventricle	5_134843304:T:G	5_134843304	5	134843304	-0.0352452	0.003989	9.96e-19	1.25e-16	6.05545	9	0.734356	-0.00979734	0.0162265	0.562711	3.43772	8	0.903969	10	Inverse variance weighted (fixed effects)
CAMLG	Other	BINDING AGENT	cyclosporine	4	CHEMBL160	DB00091	CHEMBL160	acute myocardial infarction	I21	gtex	Heart_Left_Ventricle	5_134843304:T:G	5_134843304	5	134843304	-0.0352452	0.003989	9.96e-19	1.25e-16	6.05545	9	0.734356	-0.00979734	0.0162265	0.562711	3.43772	8	0.903969	10	Inverse variance weighted (fixed effects)
CAMLG	Other	BINDING AGENT	cyclosporine	4	CHEMBL160	DB00091	CHEMBL160	corneal disease	H18	gtex	Heart_Left_Ventricle	5_134843304:T:G	5_134843304	5	134843304	-0.0352452	0.003989	9.96e-19	1.25e-16	6.05545	9	0.734356	-0.00979734	0.0162265	0.562711	3.43772	8	0.903969	10	Inverse variance weighted (fixed effects)
CAMLG	Other	BINDING AGENT	cyclosporine	4	CHEMBL160	DB00091	CHEMBL160	juvenile dermatomyositis	M60	gtex	Heart_Left_Ventricle	5_134843304:T:G	5_134843304	5	134843304	-0.0352452	0.003989	9.96e-19	1.25e-16	6.05545	9	0.734356	-0.00979734	0.0162265	0.562711	3.43772	8	0.903969	10	Inverse variance weighted (fixed effects)
CAMLG	Other	BINDING AGENT	voclosporin	4	CHEMBL5314379	DB11693	CHEMBL5314379	kidney disease	N08	gtex	Heart_Left_Ventricle	5_134843304:T:G	5_134843304	5	134843304	-0.0352452	0.003989	9.96e-19	1.25e-16	6.05545	9	0.734356	-0.00979734	0.0162265	0.562711	3.43772	8	0.903969	10	Inverse variance weighted (fixed effects)
CAMLG	Other	BINDING AGENT	voclosporin	4	CHEMBL5314379	DB11693	CHEMBL5314379	kidney disease	N01	gtex	Heart_Left_Ventricle	5_134843304:T:G	5_134843304	5	134843304	-0.0352452	0.003989	9.96e-19	1.25e-16	6.05545	9	0.734356	-0.00979734	0.0162265	0.562711	3.43772	8	0.903969	10	Inverse variance weighted (fixed effects)
CAMLG	Other	BINDING AGENT	voclosporin	4	CHEMBL5314379	DB11693	CHEMBL5314379	psoriasis	L40	gtex	Heart_Left_Ventricle	5_134843304:T:G	5_134843304	5	134843304	-0.0352452	0.003989	9.96e-19	1.25e-16	6.05545	9	0.734356	-0.00979734	0.0162265	0.562711	3.43772	8	0.903969	10	Inverse variance weighted (fixed effects)
CAMLG	Other	BINDING AGENT	voclosporin	4	CHEMBL5314379	DB11693	CHEMBL5314379	immune system disease	M30	gtex	Heart_Left_Ventricle	5_134843304:T:G	5_134843304	5	134843304	-0.0352452	0.003989	9.96e-19	1.25e-16	6.05545	9	0.734356	-0.00979734	0.0162265	0.562711	3.43772	8	0.903969	10	Inverse variance weighted (fixed effects)
CAMLG	Other	BINDING AGENT	voclosporin	4	CHEMBL5314379	DB11693	CHEMBL5314379	immune system disease	D89	gtex	Heart_Left_Ventricle	5_134843304:T:G	5_134843304	5	134843304	-0.0352452	0.003989	9.96e-19	1.25e-16	6.05545	9	0.734356	-0.00979734	0.0162265	0.562711	3.43772	8	0.903969	10	Inverse variance weighted (fixed effects)
CAMLG	Other	BINDING AGENT	voclosporin	4	CHEMBL5314379	DB11693	CHEMBL5314379	anterior uveitis	H20	gtex	Heart_Left_Ventricle	5_134843304:T:G	5_134843304	5	134843304	-0.0352452	0.003989	9.96e-19	1.25e-16	6.05545	9	0.734356	-0.00979734	0.0162265	0.562711	3.43772	8	0.903969	10	Inverse variance weighted (fixed effects)
CAMLG	Other	BINDING AGENT	voclosporin	4	CHEMBL5314379	DB11693	CHEMBL5314379	panuveitis	H44	gtex	Heart_Left_Ventricle	5_134843304:T:G	5_134843304	5	134843304	-0.0352452	0.003989	9.96e-19	1.25e-16	6.05545	9	0.734356	-0.00979734	0.0162265	0.562711	3.43772	8	0.903969	10	Inverse variance weighted (fixed effects)
CAMLG	Other	BINDING AGENT	voclosporin	4	CHEMBL5314379	DB11693	CHEMBL5314379	dry eye syndrome	H04	gtex	Heart_Left_Ventricle	5_134843304:T:G	5_134843304	5	134843304	-0.0352452	0.003989	9.96e-19	1.25e-16	6.05545	9	0.734356	-0.00979734	0.0162265	0.562711	3.43772	8	0.903969	10	Inverse variance weighted (fixed effects)
CAMLG	Other	BINDING AGENT	voclosporin	4	CHEMBL5314379	DB11693	CHEMBL5314379	kidney disease	N28	gtex	Heart_Left_Ventricle	5_134843304:T:G	5_134843304	5	134843304	-0.0352452	0.003989	9.96e-19	1.25e-16	6.05545	9	0.734356	-0.00979734	0.0162265	0.562711	3.43772	8	0.903969	10	Inverse variance weighted (fixed effects)
CAMLG	Other	BINDING AGENT	voclosporin	4	CHEMBL5314379	DB11693	CHEMBL5314379	posterior uveitis	H30	gtex	Heart_Left_Ventricle	5_134843304:T:G	5_134843304	5	134843304	-0.0352452	0.003989	9.96e-19	1.25e-16	6.05545	9	0.734356	-0.00979734	0.0162265	0.562711	3.43772	8	0.903969	10	Inverse variance weighted (fixed effects)
CAMLG	Other	BINDING AGENT	voclosporin	4	CHEMBL5314379	DB11693	CHEMBL5314379	uveitis	H20	gtex	Heart_Left_Ventricle	5_134843304:T:G	5_134843304	5	134843304	-0.0352452	0.003989	9.96e-19	1.25e-16	6.05545	9	0.734356	-0.00979734	0.0162265	0.562711	3.43772	8	0.903969	10	Inverse variance weighted (fixed effects)
CAMLG	Other	BINDING AGENT	voclosporin	4	CHEMBL5314379	DB11693	CHEMBL5314379	systemic lupus erythematosus	M32	gtex	Heart_Left_Ventricle	5_134843304:T:G	5_134843304	5	134843304	-0.0352452	0.003989	9.96e-19	1.25e-16	6.05545	9	0.734356	-0.00979734	0.0162265	0.562711	3.43772	8	0.903969	10	Inverse variance weighted (fixed effects)
CAMLG	Other	BINDING AGENT	voclosporin	4	CHEMBL5314379	DB11693	CHEMBL5314379	kidney disease	N26	gtex	Heart_Left_Ventricle	5_134843304:T:G	5_134843304	5	134843304	-0.0352452	0.003989	9.96e-19	1.25e-16	6.05545	9	0.734356	-0.00979734	0.0162265	0.562711	3.43772	8	0.903969	10	Inverse variance weighted (fixed effects)
CAMLG	Other	BINDING AGENT	cyclosporine	4	CHEMBL160	DB00091	CHEMBL160	membranous glomerulonephritis	N06	gtex	Pituitary	5_134741122:G:A	5_134741122	5	134741122	-0.0352452	0.003989	9.96e-19	1.25e-16	6.05545	9	0.734356	-0.00979734	0.0162265	0.562711	3.43772	8	0.903969	10	Inverse variance weighted (fixed effects)
CAMLG	Other	BINDING AGENT	cyclosporine	4	CHEMBL160	DB00091	CHEMBL160	Epiphora	H04	gtex	Pituitary	5_134741122:G:A	5_134741122	5	134741122	-0.0352452	0.003989	9.96e-19	1.25e-16	6.05545	9	0.734356	-0.00979734	0.0162265	0.562711	3.43772	8	0.903969	10	Inverse variance weighted (fixed effects)
CAMLG	Other	BINDING AGENT	cyclosporine	4	CHEMBL160	DB00091	CHEMBL160	kidney disease	N01	gtex	Pituitary	5_134741122:G:A	5_134741122	5	134741122	-0.0352452	0.003989	9.96e-19	1.25e-16	6.05545	9	0.734356	-0.00979734	0.0162265	0.562711	3.43772	8	0.903969	10	Inverse variance weighted (fixed effects)
CAMLG	Other	BINDING AGENT	cyclosporine	4	CHEMBL160	DB00091	CHEMBL160	liver disease	K76	gtex	Pituitary	5_134741122:G:A	5_134741122	5	134741122	-0.0352452	0.003989	9.96e-19	1.25e-16	6.05545	9	0.734356	-0.00979734	0.0162265	0.562711	3.43772	8	0.903969	10	Inverse variance weighted (fixed effects)
CAMLG	Other	BINDING AGENT	cyclosporine	4	CHEMBL160	DB00091	CHEMBL160	liver disease	K75	gtex	Pituitary	5_134741122:G:A	5_134741122	5	134741122	-0.0352452	0.003989	9.96e-19	1.25e-16	6.05545	9	0.734356	-0.00979734	0.0162265	0.562711	3.43772	8	0.903969	10	Inverse variance weighted (fixed effects)
CAMLG	Other	BINDING AGENT	cyclosporine	4	CHEMBL160	DB00091	CHEMBL160	Stevens-Johnson syndrome	L51	gtex	Pituitary	5_134741122:G:A	5_134741122	5	134741122	-0.0352452	0.003989	9.96e-19	1.25e-16	6.05545	9	0.734356	-0.00979734	0.0162265	0.562711	3.43772	8	0.903969	10	Inverse variance weighted (fixed effects)
CAMLG	Other	BINDING AGENT	cyclosporine	4	CHEMBL160	DB00091	CHEMBL160	diabetes mellitus	E13	gtex	Pituitary	5_134741122:G:A	5_134741122	5	134741122	-0.0352452	0.003989	9.96e-19	1.25e-16	6.05545	9	0.734356	-0.00979734	0.0162265	0.562711	3.43772	8	0.903969	10	Inverse variance weighted (fixed effects)
CAMLG	Other	BINDING AGENT	cyclosporine	4	CHEMBL160	DB00091	CHEMBL160	familial lipoprotein lipase deficiency	E78	gtex	Pituitary	5_134741122:G:A	5_134741122	5	134741122	-0.0352452	0.003989	9.96e-19	1.25e-16	6.05545	9	0.734356	-0.00979734	0.0162265	0.562711	3.43772	8	0.903969	10	Inverse variance weighted (fixed effects)
CAMLG	Other	BINDING AGENT	cyclosporine	4	CHEMBL160	DB00091	CHEMBL160	type 1 diabetes mellitus	E10	gtex	Pituitary	5_134741122:G:A	5_134741122	5	134741122	-0.0352452	0.003989	9.96e-19	1.25e-16	6.05545	9	0.734356	-0.00979734	0.0162265	0.562711	3.43772	8	0.903969	10	Inverse variance weighted (fixed effects)
CAMLG	Other	BINDING AGENT	cyclosporine	4	CHEMBL160	DB00091	CHEMBL160	glaucoma	H40	gtex	Pituitary	5_134741122:G:A	5_134741122	5	134741122	-0.0352452	0.003989	9.96e-19	1.25e-16	6.05545	9	0.734356	-0.00979734	0.0162265	0.562711	3.43772	8	0.903969	10	Inverse variance weighted (fixed effects)
CAMLG	Other	BINDING AGENT	cyclosporine	4	CHEMBL160	DB00091	CHEMBL160	atopic eczema	L30	gtex	Pituitary	5_134741122:G:A	5_134741122	5	134741122	-0.0352452	0.003989	9.96e-19	1.25e-16	6.05545	9	0.734356	-0.00979734	0.0162265	0.562711	3.43772	8	0.903969	10	Inverse variance weighted (fixed effects)
CAMLG	Other	BINDING AGENT	cyclosporine	4	CHEMBL160	DB00091	CHEMBL160	dry eye syndrome	H04	gtex	Pituitary	5_134741122:G:A	5_134741122	5	134741122	-0.0352452	0.003989	9.96e-19	1.25e-16	6.05545	9	0.734356	-0.00979734	0.0162265	0.562711	3.43772	8	0.903969	10	Inverse variance weighted (fixed effects)
CAMLG	Other	BINDING AGENT	cyclosporine	4	CHEMBL160	DB00091	CHEMBL160	myocarditis	I51	gtex	Pituitary	5_134741122:G:A	5_134741122	5	134741122	-0.0352452	0.003989	9.96e-19	1.25e-16	6.05545	9	0.734356	-0.00979734	0.0162265	0.562711	3.43772	8	0.903969	10	Inverse variance weighted (fixed effects)
CAMLG	Other	BINDING AGENT	cyclosporine	4	CHEMBL160	DB00091	CHEMBL160	keratoconjunctivitis	H16	gtex	Pituitary	5_134741122:G:A	5_134741122	5	134741122	-0.0352452	0.003989	9.96e-19	1.25e-16	6.05545	9	0.734356	-0.00979734	0.0162265	0.562711	3.43772	8	0.903969	10	Inverse variance weighted (fixed effects)
CAMLG	Other	BINDING AGENT	cyclosporine	4	CHEMBL160	DB00091	CHEMBL160	Eczematoid dermatitis	L30	gtex	Pituitary	5_134741122:G:A	5_134741122	5	134741122	-0.0352452	0.003989	9.96e-19	1.25e-16	6.05545	9	0.734356	-0.00979734	0.0162265	0.562711	3.43772	8	0.903969	10	Inverse variance weighted (fixed effects)
CAMLG	Other	BINDING AGENT	cyclosporine	4	CHEMBL160	DB00091	CHEMBL160	Eczematoid dermatitis	L27	gtex	Pituitary	5_134741122:G:A	5_134741122	5	134741122	-0.0352452	0.003989	9.96e-19	1.25e-16	6.05545	9	0.734356	-0.00979734	0.0162265	0.562711	3.43772	8	0.903969	10	Inverse variance weighted (fixed effects)
CAMLG	Other	BINDING AGENT	cyclosporine	4	CHEMBL160	DB00091	CHEMBL160	kidney failure	N19	gtex	Pituitary	5_134741122:G:A	5_134741122	5	134741122	-0.0352452	0.003989	9.96e-19	1.25e-16	6.05545	9	0.734356	-0.00979734	0.0162265	0.562711	3.43772	8	0.903969	10	Inverse variance weighted (fixed effects)
CAMLG	Other	BINDING AGENT	cyclosporine	4	CHEMBL160	DB00091	CHEMBL160	thrombotic thrombocytopenic purpura	M31	gtex	Pituitary	5_134741122:G:A	5_134741122	5	134741122	-0.0352452	0.003989	9.96e-19	1.25e-16	6.05545	9	0.734356	-0.00979734	0.0162265	0.562711	3.43772	8	0.903969	10	Inverse variance weighted (fixed effects)
CAMLG	Other	BINDING AGENT	cyclosporine	4	CHEMBL160	DB00091	CHEMBL160	cardiac arrest	I46	gtex	Pituitary	5_134741122:G:A	5_134741122	5	134741122	-0.0352452	0.003989	9.96e-19	1.25e-16	6.05545	9	0.734356	-0.00979734	0.0162265	0.562711	3.43772	8	0.903969	10	Inverse variance weighted (fixed effects)
CAMLG	Other	BINDING AGENT	cyclosporine	4	CHEMBL160	DB00091	CHEMBL160	glaucoma	CUSTOM_GLAUCOMA	gtex	Pituitary	5_134741122:G:A	5_134741122	5	134741122	-0.0352452	0.003989	9.96e-19	1.25e-16	6.05545	9	0.734356	-0.00979734	0.0162265	0.562711	3.43772	8	0.903969	10	Inverse variance weighted (fixed effects)
CAMLG	Other	BINDING AGENT	cyclosporine	4	CHEMBL160	DB00091	CHEMBL160	graft versus host disease	D89	gtex	Pituitary	5_134741122:G:A	5_134741122	5	134741122	-0.0352452	0.003989	9.96e-19	1.25e-16	6.05545	9	0.734356	-0.00979734	0.0162265	0.562711	3.43772	8	0.903969	10	Inverse variance weighted (fixed effects)
CAMLG	Other	BINDING AGENT	cyclosporine	4	CHEMBL160	DB00091	CHEMBL160	Leber hereditary optic neuropathy	H47	gtex	Pituitary	5_134741122:G:A	5_134741122	5	134741122	-0.0352452	0.003989	9.96e-19	1.25e-16	6.05545	9	0.734356	-0.00979734	0.0162265	0.562711	3.43772	8	0.903969	10	Inverse variance weighted (fixed effects)
CAMLG	Other	BINDING AGENT	cyclosporine	4	CHEMBL160	DB00091	CHEMBL160	Acute kidney injury	N17	gtex	Pituitary	5_134741122:G:A	5_134741122	5	134741122	-0.0352452	0.003989	9.96e-19	1.25e-16	6.05545	9	0.734356	-0.00979734	0.0162265	0.562711	3.43772	8	0.903969	10	Inverse variance weighted (fixed effects)
CAMLG	Other	BINDING AGENT	cyclosporine	4	CHEMBL160	DB00091	CHEMBL160	Aplastic anemia	D61	gtex	Pituitary	5_134741122:G:A	5_134741122	5	134741122	-0.0352452	0.003989	9.96e-19	1.25e-16	6.05545	9	0.734356	-0.00979734	0.0162265	0.562711	3.43772	8	0.903969	10	Inverse variance weighted (fixed effects)
CAMLG	Other	BINDING AGENT	cyclosporine	4	CHEMBL160	DB00091	CHEMBL160	hemophagocytic syndrome	D76	gtex	Pituitary	5_134741122:G:A	5_134741122	5	134741122	-0.0352452	0.003989	9.96e-19	1.25e-16	6.05545	9	0.734356	-0.00979734	0.0162265	0.562711	3.43772	8	0.903969	10	Inverse variance weighted (fixed effects)
CAMLG	Other	BINDING AGENT	cyclosporine	4	CHEMBL160	DB00091	CHEMBL160	immune system disease	D89	gtex	Pituitary	5_134741122:G:A	5_134741122	5	134741122	-0.0352452	0.003989	9.96e-19	1.25e-16	6.05545	9	0.734356	-0.00979734	0.0162265	0.562711	3.43772	8	0.903969	10	Inverse variance weighted (fixed effects)
CAMLG	Other	BINDING AGENT	cyclosporine	4	CHEMBL160	DB00091	CHEMBL160	kidney failure	N17	gtex	Pituitary	5_134741122:G:A	5_134741122	5	134741122	-0.0352452	0.003989	9.96e-19	1.25e-16	6.05545	9	0.734356	-0.00979734	0.0162265	0.562711	3.43772	8	0.903969	10	Inverse variance weighted (fixed effects)
CAMLG	Other	BINDING AGENT	cyclosporine	4	CHEMBL160	DB00091	CHEMBL160	systemic inflammatory response syndrome	R65	gtex	Pituitary	5_134741122:G:A	5_134741122	5	134741122	-0.0352452	0.003989	9.96e-19	1.25e-16	6.05545	9	0.734356	-0.00979734	0.0162265	0.562711	3.43772	8	0.903969	10	Inverse variance weighted (fixed effects)
CAMLG	Other	BINDING AGENT	cyclosporine	4	CHEMBL160	DB00091	CHEMBL160	diabetes mellitus	E10	gtex	Pituitary	5_134741122:G:A	5_134741122	5	134741122	-0.0352452	0.003989	9.96e-19	1.25e-16	6.05545	9	0.734356	-0.00979734	0.0162265	0.562711	3.43772	8	0.903969	10	Inverse variance weighted (fixed effects)
CAMLG	Other	BINDING AGENT	cyclosporine	4	CHEMBL160	DB00091	CHEMBL160	diabetes mellitus	E08	gtex	Pituitary	5_134741122:G:A	5_134741122	5	134741122	-0.0352452	0.003989	9.96e-19	1.25e-16	6.05545	9	0.734356	-0.00979734	0.0162265	0.562711	3.43772	8	0.903969	10	Inverse variance weighted (fixed effects)
CAMLG	Other	BINDING AGENT	cyclosporine	4	CHEMBL160	DB00091	CHEMBL160	membranous glomerulonephritis	N03	gtex	Pituitary	5_134741122:G:A	5_134741122	5	134741122	-0.0352452	0.003989	9.96e-19	1.25e-16	6.05545	9	0.734356	-0.00979734	0.0162265	0.562711	3.43772	8	0.903969	10	Inverse variance weighted (fixed effects)
CAMLG	Other	BINDING AGENT	cyclosporine	4	CHEMBL160	DB00091	CHEMBL160	eye disease	H44	gtex	Pituitary	5_134741122:G:A	5_134741122	5	134741122	-0.0352452	0.003989	9.96e-19	1.25e-16	6.05545	9	0.734356	-0.00979734	0.0162265	0.562711	3.43772	8	0.903969	10	Inverse variance weighted (fixed effects)
CAMLG	Other	BINDING AGENT	cyclosporine	4	CHEMBL160	DB00091	CHEMBL160	chronic kidney disease	N18	gtex	Pituitary	5_134741122:G:A	5_134741122	5	134741122	-0.0352452	0.003989	9.96e-19	1.25e-16	6.05545	9	0.734356	-0.00979734	0.0162265	0.562711	3.43772	8	0.903969	10	Inverse variance weighted (fixed effects)
CAMLG	Other	BINDING AGENT	cyclosporine	4	CHEMBL160	DB00091	CHEMBL160	kidney disease	N28	gtex	Pituitary	5_134741122:G:A	5_134741122	5	134741122	-0.0352452	0.003989	9.96e-19	1.25e-16	6.05545	9	0.734356	-0.00979734	0.0162265	0.562711	3.43772	8	0.903969	10	Inverse variance weighted (fixed effects)
CAMLG	Other	BINDING AGENT	cyclosporine	4	CHEMBL160	DB00091	CHEMBL160	kidney disease	N26	gtex	Pituitary	5_134741122:G:A	5_134741122	5	134741122	-0.0352452	0.003989	9.96e-19	1.25e-16	6.05545	9	0.734356	-0.00979734	0.0162265	0.562711	3.43772	8	0.903969	10	Inverse variance weighted (fixed effects)
CAMLG	Other	BINDING AGENT	cyclosporine	4	CHEMBL160	DB00091	CHEMBL160	kidney disease	N08	gtex	Pituitary	5_134741122:G:A	5_134741122	5	134741122	-0.0352452	0.003989	9.96e-19	1.25e-16	6.05545	9	0.734356	-0.00979734	0.0162265	0.562711	3.43772	8	0.903969	10	Inverse variance weighted (fixed effects)
CAMLG	Other	BINDING AGENT	cyclosporine	4	CHEMBL160	DB00091	CHEMBL160	chronic graft versus host disease	D89	gtex	Pituitary	5_134741122:G:A	5_134741122	5	134741122	-0.0352452	0.003989	9.96e-19	1.25e-16	6.05545	9	0.734356	-0.00979734	0.0162265	0.562711	3.43772	8	0.903969	10	Inverse variance weighted (fixed effects)
CAMLG	Other	BINDING AGENT	cyclosporine	4	CHEMBL160	DB00091	CHEMBL160	familial atrioventricular septal defect	Q21	gtex	Pituitary	5_134741122:G:A	5_134741122	5	134741122	-0.0352452	0.003989	9.96e-19	1.25e-16	6.05545	9	0.734356	-0.00979734	0.0162265	0.562711	3.43772	8	0.903969	10	Inverse variance weighted (fixed effects)
CAMLG	Other	BINDING AGENT	cyclosporine	4	CHEMBL160	DB00091	CHEMBL160	atopic eczema	L20	gtex	Pituitary	5_134741122:G:A	5_134741122	5	134741122	-0.0352452	0.003989	9.96e-19	1.25e-16	6.05545	9	0.734356	-0.00979734	0.0162265	0.562711	3.43772	8	0.903969	10	Inverse variance weighted (fixed effects)
CAMLG	Other	BINDING AGENT	cyclosporine	4	CHEMBL160	DB00091	CHEMBL160	myocardial infarction	CUSTOM_CAD	gtex	Pituitary	5_134741122:G:A	5_134741122	5	134741122	-0.0352452	0.003989	9.96e-19	1.25e-16	6.05545	9	0.734356	-0.00979734	0.0162265	0.562711	3.43772	8	0.903969	10	Inverse variance weighted (fixed effects)
CAMLG	Other	BINDING AGENT	cyclosporine	4	CHEMBL160	DB00091	CHEMBL160	Anemia, Hemolytic, Autoimmune	D89	gtex	Pituitary	5_134741122:G:A	5_134741122	5	134741122	-0.0352452	0.003989	9.96e-19	1.25e-16	6.05545	9	0.734356	-0.00979734	0.0162265	0.562711	3.43772	8	0.903969	10	Inverse variance weighted (fixed effects)
CAMLG	Other	BINDING AGENT	cyclosporine	4	CHEMBL160	DB00091	CHEMBL160	periodontitis	K05	gtex	Pituitary	5_134741122:G:A	5_134741122	5	134741122	-0.0352452	0.003989	9.96e-19	1.25e-16	6.05545	9	0.734356	-0.00979734	0.0162265	0.562711	3.43772	8	0.903969	10	Inverse variance weighted (fixed effects)
CAMLG	Other	BINDING AGENT	cyclosporine	4	CHEMBL160	DB00091	CHEMBL160	myocardial infarction	I22	gtex	Pituitary	5_134741122:G:A	5_134741122	5	134741122	-0.0352452	0.003989	9.96e-19	1.25e-16	6.05545	9	0.734356	-0.00979734	0.0162265	0.562711	3.43772	8	0.903969	10	Inverse variance weighted (fixed effects)
CAMLG	Other	BINDING AGENT	cyclosporine	4	CHEMBL160	DB00091	CHEMBL160	juvenile dermatomyositis	M33	gtex	Pituitary	5_134741122:G:A	5_134741122	5	134741122	-0.0352452	0.003989	9.96e-19	1.25e-16	6.05545	9	0.734356	-0.00979734	0.0162265	0.562711	3.43772	8	0.903969	10	Inverse variance weighted (fixed effects)
CAMLG	Other	BINDING AGENT	cyclosporine	4	CHEMBL160	DB00091	CHEMBL160	juvenile dermatomyositis	G72	gtex	Pituitary	5_134741122:G:A	5_134741122	5	134741122	-0.0352452	0.003989	9.96e-19	1.25e-16	6.05545	9	0.734356	-0.00979734	0.0162265	0.562711	3.43772	8	0.903969	10	Inverse variance weighted (fixed effects)
CAMLG	Other	BINDING AGENT	cyclosporine	4	CHEMBL160	DB00091	CHEMBL160	immune system disease	M30	gtex	Pituitary	5_134741122:G:A	5_134741122	5	134741122	-0.0352452	0.003989	9.96e-19	1.25e-16	6.05545	9	0.734356	-0.00979734	0.0162265	0.562711	3.43772	8	0.903969	10	Inverse variance weighted (fixed effects)
CAMLG	Other	BINDING AGENT	cyclosporine	4	CHEMBL160	DB00091	CHEMBL160	liver disease	K70	gtex	Pituitary	5_134741122:G:A	5_134741122	5	134741122	-0.0352452	0.003989	9.96e-19	1.25e-16	6.05545	9	0.734356	-0.00979734	0.0162265	0.562711	3.43772	8	0.903969	10	Inverse variance weighted (fixed effects)
CAMLG	Other	BINDING AGENT	cyclosporine	4	CHEMBL160	DB00091	CHEMBL160	myositis	M60	gtex	Pituitary	5_134741122:G:A	5_134741122	5	134741122	-0.0352452	0.003989	9.96e-19	1.25e-16	6.05545	9	0.734356	-0.00979734	0.0162265	0.562711	3.43772	8	0.903969	10	Inverse variance weighted (fixed effects)
CAMLG	Other	BINDING AGENT	cyclosporine	4	CHEMBL160	DB00091	CHEMBL160	rheumatoid arthritis	CUSTOM_RA	gtex	Pituitary	5_134741122:G:A	5_134741122	5	134741122	-0.0352452	0.003989	9.96e-19	1.25e-16	6.05545	9	0.734356	-0.00979734	0.0162265	0.562711	3.43772	8	0.903969	10	Inverse variance weighted (fixed effects)
CAMLG	Other	BINDING AGENT	cyclosporine	4	CHEMBL160	DB00091	CHEMBL160	pterygium	H11	gtex	Pituitary	5_134741122:G:A	5_134741122	5	134741122	-0.0352452	0.003989	9.96e-19	1.25e-16	6.05545	9	0.734356	-0.00979734	0.0162265	0.562711	3.43772	8	0.903969	10	Inverse variance weighted (fixed effects)
CAMLG	Other	BINDING AGENT	cyclosporine	4	CHEMBL160	DB00091	CHEMBL160	psoriasis	L40	gtex	Pituitary	5_134741122:G:A	5_134741122	5	134741122	-0.0352452	0.003989	9.96e-19	1.25e-16	6.05545	9	0.734356	-0.00979734	0.0162265	0.562711	3.43772	8	0.903969	10	Inverse variance weighted (fixed effects)
CAMLG	Other	BINDING AGENT	cyclosporine	4	CHEMBL160	DB00091	CHEMBL160	acute myocardial infarction	CUSTOM_CAD	gtex	Pituitary	5_134741122:G:A	5_134741122	5	134741122	-0.0352452	0.003989	9.96e-19	1.25e-16	6.05545	9	0.734356	-0.00979734	0.0162265	0.562711	3.43772	8	0.903969	10	Inverse variance weighted (fixed effects)
CAMLG	Other	BINDING AGENT	cyclosporine	4	CHEMBL160	DB00091	CHEMBL160	interstitial cystitis	N30	gtex	Pituitary	5_134741122:G:A	5_134741122	5	134741122	-0.0352452	0.003989	9.96e-19	1.25e-16	6.05545	9	0.734356	-0.00979734	0.0162265	0.562711	3.43772	8	0.903969	10	Inverse variance weighted (fixed effects)
CAMLG	Other	BINDING AGENT	cyclosporine	4	CHEMBL160	DB00091	CHEMBL160	bronchiolitis obliterans	J44	gtex	Pituitary	5_134741122:G:A	5_134741122	5	134741122	-0.0352452	0.003989	9.96e-19	1.25e-16	6.05545	9	0.734356	-0.00979734	0.0162265	0.562711	3.43772	8	0.903969	10	Inverse variance weighted (fixed effects)
CAMLG	Other	BINDING AGENT	cyclosporine	4	CHEMBL160	DB00091	CHEMBL160	Anemia, Hemolytic, Autoimmune	D59	gtex	Pituitary	5_134741122:G:A	5_134741122	5	134741122	-0.0352452	0.003989	9.96e-19	1.25e-16	6.05545	9	0.734356	-0.00979734	0.0162265	0.562711	3.43772	8	0.903969	10	Inverse variance weighted (fixed effects)
CAMLG	Other	BINDING AGENT	cyclosporine	4	CHEMBL160	DB00091	CHEMBL160	retinal vasculitis	H35	gtex	Pituitary	5_134741122:G:A	5_134741122	5	134741122	-0.0352452	0.003989	9.96e-19	1.25e-16	6.05545	9	0.734356	-0.00979734	0.0162265	0.562711	3.43772	8	0.903969	10	Inverse variance weighted (fixed effects)
CAMLG	Other	BINDING AGENT	cyclosporine	4	CHEMBL160	DB00091	CHEMBL160	lung disease	J98	gtex	Pituitary	5_134741122:G:A	5_134741122	5	134741122	-0.0352452	0.003989	9.96e-19	1.25e-16	6.05545	9	0.734356	-0.00979734	0.0162265	0.562711	3.43772	8	0.903969	10	Inverse variance weighted (fixed effects)
CAMLG	Other	BINDING AGENT	cyclosporine	4	CHEMBL160	DB00091	CHEMBL160	Behcet's syndrome	M35	gtex	Pituitary	5_134741122:G:A	5_134741122	5	134741122	-0.0352452	0.003989	9.96e-19	1.25e-16	6.05545	9	0.734356	-0.00979734	0.0162265	0.562711	3.43772	8	0.903969	10	Inverse variance weighted (fixed effects)
CAMLG	Other	BINDING AGENT	cyclosporine	4	CHEMBL160	DB00091	CHEMBL160	heart disease	I51	gtex	Pituitary	5_134741122:G:A	5_134741122	5	134741122	-0.0352452	0.003989	9.96e-19	1.25e-16	6.05545	9	0.734356	-0.00979734	0.0162265	0.562711	3.43772	8	0.903969	10	Inverse variance weighted (fixed effects)
CAMLG	Other	BINDING AGENT	cyclosporine	4	CHEMBL160	DB00091	CHEMBL160	myocardial infarction	I21	gtex	Pituitary	5_134741122:G:A	5_134741122	5	134741122	-0.0352452	0.003989	9.96e-19	1.25e-16	6.05545	9	0.734356	-0.00979734	0.0162265	0.562711	3.43772	8	0.903969	10	Inverse variance weighted (fixed effects)
CAMLG	Other	BINDING AGENT	cyclosporine	4	CHEMBL160	DB00091	CHEMBL160	heart disease	I24	gtex	Pituitary	5_134741122:G:A	5_134741122	5	134741122	-0.0352452	0.003989	9.96e-19	1.25e-16	6.05545	9	0.734356	-0.00979734	0.0162265	0.562711	3.43772	8	0.903969	10	Inverse variance weighted (fixed effects)
CAMLG	Other	BINDING AGENT	cyclosporine	4	CHEMBL160	DB00091	CHEMBL160	heart disease	CUSTOM_CAD	gtex	Pituitary	5_134741122:G:A	5_134741122	5	134741122	-0.0352452	0.003989	9.96e-19	1.25e-16	6.05545	9	0.734356	-0.00979734	0.0162265	0.562711	3.43772	8	0.903969	10	Inverse variance weighted (fixed effects)
CAMLG	Other	BINDING AGENT	cyclosporine	4	CHEMBL160	DB00091	CHEMBL160	chronic granulomatous disease	D71	gtex	Pituitary	5_134741122:G:A	5_134741122	5	134741122	-0.0352452	0.003989	9.96e-19	1.25e-16	6.05545	9	0.734356	-0.00979734	0.0162265	0.562711	3.43772	8	0.903969	10	Inverse variance weighted (fixed effects)
CAMLG	Other	BINDING AGENT	cyclosporine	4	CHEMBL160	DB00091	CHEMBL160	myositis	G72	gtex	Pituitary	5_134741122:G:A	5_134741122	5	134741122	-0.0352452	0.003989	9.96e-19	1.25e-16	6.05545	9	0.734356	-0.00979734	0.0162265	0.562711	3.43772	8	0.903969	10	Inverse variance weighted (fixed effects)
CAMLG	Other	BINDING AGENT	cyclosporine	4	CHEMBL160	DB00091	CHEMBL160	rheumatoid arthritis	M06	gtex	Pituitary	5_134741122:G:A	5_134741122	5	134741122	-0.0352452	0.003989	9.96e-19	1.25e-16	6.05545	9	0.734356	-0.00979734	0.0162265	0.562711	3.43772	8	0.903969	10	Inverse variance weighted (fixed effects)
CAMLG	Other	BINDING AGENT	cyclosporine	4	CHEMBL160	DB00091	CHEMBL160	rheumatoid arthritis	M05	gtex	Pituitary	5_134741122:G:A	5_134741122	5	134741122	-0.0352452	0.003989	9.96e-19	1.25e-16	6.05545	9	0.734356	-0.00979734	0.0162265	0.562711	3.43772	8	0.903969	10	Inverse variance weighted (fixed effects)
CAMLG	Other	BINDING AGENT	cyclosporine	4	CHEMBL160	DB00091	CHEMBL160	myelodysplastic syndrome	Q93	gtex	Pituitary	5_134741122:G:A	5_134741122	5	134741122	-0.0352452	0.003989	9.96e-19	1.25e-16	6.05545	9	0.734356	-0.00979734	0.0162265	0.562711	3.43772	8	0.903969	10	Inverse variance weighted (fixed effects)
CAMLG	Other	BINDING AGENT	cyclosporine	4	CHEMBL160	DB00091	CHEMBL160	Autoimmune Hepatitis	K75	gtex	Pituitary	5_134741122:G:A	5_134741122	5	134741122	-0.0352452	0.003989	9.96e-19	1.25e-16	6.05545	9	0.734356	-0.00979734	0.0162265	0.562711	3.43772	8	0.903969	10	Inverse variance weighted (fixed effects)
CAMLG	Other	BINDING AGENT	cyclosporine	4	CHEMBL160	DB00091	CHEMBL160	allergic conjunctivitis	H10	gtex	Pituitary	5_134741122:G:A	5_134741122	5	134741122	-0.0352452	0.003989	9.96e-19	1.25e-16	6.05545	9	0.734356	-0.00979734	0.0162265	0.562711	3.43772	8	0.903969	10	Inverse variance weighted (fixed effects)
CAMLG	Other	BINDING AGENT	cyclosporine	4	CHEMBL160	DB00091	CHEMBL160	autoimmune thrombocytopenic purpura	D69	gtex	Pituitary	5_134741122:G:A	5_134741122	5	134741122	-0.0352452	0.003989	9.96e-19	1.25e-16	6.05545	9	0.734356	-0.00979734	0.0162265	0.562711	3.43772	8	0.903969	10	Inverse variance weighted (fixed effects)
CAMLG	Other	BINDING AGENT	cyclosporine	4	CHEMBL160	DB00091	CHEMBL160	acute myocardial infarction	I21	gtex	Pituitary	5_134741122:G:A	5_134741122	5	134741122	-0.0352452	0.003989	9.96e-19	1.25e-16	6.05545	9	0.734356	-0.00979734	0.0162265	0.562711	3.43772	8	0.903969	10	Inverse variance weighted (fixed effects)
CAMLG	Other	BINDING AGENT	cyclosporine	4	CHEMBL160	DB00091	CHEMBL160	corneal disease	H18	gtex	Pituitary	5_134741122:G:A	5_134741122	5	134741122	-0.0352452	0.003989	9.96e-19	1.25e-16	6.05545	9	0.734356	-0.00979734	0.0162265	0.562711	3.43772	8	0.903969	10	Inverse variance weighted (fixed effects)
CAMLG	Other	BINDING AGENT	cyclosporine	4	CHEMBL160	DB00091	CHEMBL160	juvenile dermatomyositis	M60	gtex	Pituitary	5_134741122:G:A	5_134741122	5	134741122	-0.0352452	0.003989	9.96e-19	1.25e-16	6.05545	9	0.734356	-0.00979734	0.0162265	0.562711	3.43772	8	0.903969	10	Inverse variance weighted (fixed effects)
CAMLG	Other	BINDING AGENT	voclosporin	4	CHEMBL5314379	DB11693	CHEMBL5314379	kidney disease	N08	gtex	Pituitary	5_134741122:G:A	5_134741122	5	134741122	-0.0352452	0.003989	9.96e-19	1.25e-16	6.05545	9	0.734356	-0.00979734	0.0162265	0.562711	3.43772	8	0.903969	10	Inverse variance weighted (fixed effects)
CAMLG	Other	BINDING AGENT	voclosporin	4	CHEMBL5314379	DB11693	CHEMBL5314379	kidney disease	N01	gtex	Pituitary	5_134741122:G:A	5_134741122	5	134741122	-0.0352452	0.003989	9.96e-19	1.25e-16	6.05545	9	0.734356	-0.00979734	0.0162265	0.562711	3.43772	8	0.903969	10	Inverse variance weighted (fixed effects)
CAMLG	Other	BINDING AGENT	voclosporin	4	CHEMBL5314379	DB11693	CHEMBL5314379	psoriasis	L40	gtex	Pituitary	5_134741122:G:A	5_134741122	5	134741122	-0.0352452	0.003989	9.96e-19	1.25e-16	6.05545	9	0.734356	-0.00979734	0.0162265	0.562711	3.43772	8	0.903969	10	Inverse variance weighted (fixed effects)
CAMLG	Other	BINDING AGENT	voclosporin	4	CHEMBL5314379	DB11693	CHEMBL5314379	immune system disease	M30	gtex	Pituitary	5_134741122:G:A	5_134741122	5	134741122	-0.0352452	0.003989	9.96e-19	1.25e-16	6.05545	9	0.734356	-0.00979734	0.0162265	0.562711	3.43772	8	0.903969	10	Inverse variance weighted (fixed effects)
CAMLG	Other	BINDING AGENT	voclosporin	4	CHEMBL5314379	DB11693	CHEMBL5314379	immune system disease	D89	gtex	Pituitary	5_134741122:G:A	5_134741122	5	134741122	-0.0352452	0.003989	9.96e-19	1.25e-16	6.05545	9	0.734356	-0.00979734	0.0162265	0.562711	3.43772	8	0.903969	10	Inverse variance weighted (fixed effects)
CAMLG	Other	BINDING AGENT	voclosporin	4	CHEMBL5314379	DB11693	CHEMBL5314379	anterior uveitis	H20	gtex	Pituitary	5_134741122:G:A	5_134741122	5	134741122	-0.0352452	0.003989	9.96e-19	1.25e-16	6.05545	9	0.734356	-0.00979734	0.0162265	0.562711	3.43772	8	0.903969	10	Inverse variance weighted (fixed effects)
CAMLG	Other	BINDING AGENT	voclosporin	4	CHEMBL5314379	DB11693	CHEMBL5314379	panuveitis	H44	gtex	Pituitary	5_134741122:G:A	5_134741122	5	134741122	-0.0352452	0.003989	9.96e-19	1.25e-16	6.05545	9	0.734356	-0.00979734	0.0162265	0.562711	3.43772	8	0.903969	10	Inverse variance weighted (fixed effects)
CAMLG	Other	BINDING AGENT	voclosporin	4	CHEMBL5314379	DB11693	CHEMBL5314379	dry eye syndrome	H04	gtex	Pituitary	5_134741122:G:A	5_134741122	5	134741122	-0.0352452	0.003989	9.96e-19	1.25e-16	6.05545	9	0.734356	-0.00979734	0.0162265	0.562711	3.43772	8	0.903969	10	Inverse variance weighted (fixed effects)
CAMLG	Other	BINDING AGENT	voclosporin	4	CHEMBL5314379	DB11693	CHEMBL5314379	kidney disease	N28	gtex	Pituitary	5_134741122:G:A	5_134741122	5	134741122	-0.0352452	0.003989	9.96e-19	1.25e-16	6.05545	9	0.734356	-0.00979734	0.0162265	0.562711	3.43772	8	0.903969	10	Inverse variance weighted (fixed effects)
CAMLG	Other	BINDING AGENT	voclosporin	4	CHEMBL5314379	DB11693	CHEMBL5314379	posterior uveitis	H30	gtex	Pituitary	5_134741122:G:A	5_134741122	5	134741122	-0.0352452	0.003989	9.96e-19	1.25e-16	6.05545	9	0.734356	-0.00979734	0.0162265	0.562711	3.43772	8	0.903969	10	Inverse variance weighted (fixed effects)
CAMLG	Other	BINDING AGENT	voclosporin	4	CHEMBL5314379	DB11693	CHEMBL5314379	uveitis	H20	gtex	Pituitary	5_134741122:G:A	5_134741122	5	134741122	-0.0352452	0.003989	9.96e-19	1.25e-16	6.05545	9	0.734356	-0.00979734	0.0162265	0.562711	3.43772	8	0.903969	10	Inverse variance weighted (fixed effects)
CAMLG	Other	BINDING AGENT	voclosporin	4	CHEMBL5314379	DB11693	CHEMBL5314379	systemic lupus erythematosus	M32	gtex	Pituitary	5_134741122:G:A	5_134741122	5	134741122	-0.0352452	0.003989	9.96e-19	1.25e-16	6.05545	9	0.734356	-0.00979734	0.0162265	0.562711	3.43772	8	0.903969	10	Inverse variance weighted (fixed effects)
CAMLG	Other	BINDING AGENT	voclosporin	4	CHEMBL5314379	DB11693	CHEMBL5314379	kidney disease	N26	gtex	Pituitary	5_134741122:G:A	5_134741122	5	134741122	-0.0352452	0.003989	9.96e-19	1.25e-16	6.05545	9	0.734356	-0.00979734	0.0162265	0.562711	3.43772	8	0.903969	10	Inverse variance weighted (fixed effects)
CAMLG	Other	BINDING AGENT	cyclosporine	4	CHEMBL160	DB00091	CHEMBL160	membranous glomerulonephritis	N06	gtex	Artery_Tibial	5_134741122:G:A	5_134741122	5	134741122	-0.0352452	0.003989	9.96e-19	1.25e-16	6.05545	9	0.734356	-0.00979734	0.0162265	0.562711	3.43772	8	0.903969	10	Inverse variance weighted (fixed effects)
CAMLG	Other	BINDING AGENT	cyclosporine	4	CHEMBL160	DB00091	CHEMBL160	Epiphora	H04	gtex	Artery_Tibial	5_134741122:G:A	5_134741122	5	134741122	-0.0352452	0.003989	9.96e-19	1.25e-16	6.05545	9	0.734356	-0.00979734	0.0162265	0.562711	3.43772	8	0.903969	10	Inverse variance weighted (fixed effects)
CAMLG	Other	BINDING AGENT	cyclosporine	4	CHEMBL160	DB00091	CHEMBL160	kidney disease	N01	gtex	Artery_Tibial	5_134741122:G:A	5_134741122	5	134741122	-0.0352452	0.003989	9.96e-19	1.25e-16	6.05545	9	0.734356	-0.00979734	0.0162265	0.562711	3.43772	8	0.903969	10	Inverse variance weighted (fixed effects)
CAMLG	Other	BINDING AGENT	cyclosporine	4	CHEMBL160	DB00091	CHEMBL160	liver disease	K76	gtex	Artery_Tibial	5_134741122:G:A	5_134741122	5	134741122	-0.0352452	0.003989	9.96e-19	1.25e-16	6.05545	9	0.734356	-0.00979734	0.0162265	0.562711	3.43772	8	0.903969	10	Inverse variance weighted (fixed effects)
CAMLG	Other	BINDING AGENT	cyclosporine	4	CHEMBL160	DB00091	CHEMBL160	liver disease	K75	gtex	Artery_Tibial	5_134741122:G:A	5_134741122	5	134741122	-0.0352452	0.003989	9.96e-19	1.25e-16	6.05545	9	0.734356	-0.00979734	0.0162265	0.562711	3.43772	8	0.903969	10	Inverse variance weighted (fixed effects)
CAMLG	Other	BINDING AGENT	cyclosporine	4	CHEMBL160	DB00091	CHEMBL160	Stevens-Johnson syndrome	L51	gtex	Artery_Tibial	5_134741122:G:A	5_134741122	5	134741122	-0.0352452	0.003989	9.96e-19	1.25e-16	6.05545	9	0.734356	-0.00979734	0.0162265	0.562711	3.43772	8	0.903969	10	Inverse variance weighted (fixed effects)
CAMLG	Other	BINDING AGENT	cyclosporine	4	CHEMBL160	DB00091	CHEMBL160	diabetes mellitus	E13	gtex	Artery_Tibial	5_134741122:G:A	5_134741122	5	134741122	-0.0352452	0.003989	9.96e-19	1.25e-16	6.05545	9	0.734356	-0.00979734	0.0162265	0.562711	3.43772	8	0.903969	10	Inverse variance weighted (fixed effects)
CAMLG	Other	BINDING AGENT	cyclosporine	4	CHEMBL160	DB00091	CHEMBL160	familial lipoprotein lipase deficiency	E78	gtex	Artery_Tibial	5_134741122:G:A	5_134741122	5	134741122	-0.0352452	0.003989	9.96e-19	1.25e-16	6.05545	9	0.734356	-0.00979734	0.0162265	0.562711	3.43772	8	0.903969	10	Inverse variance weighted (fixed effects)
CAMLG	Other	BINDING AGENT	cyclosporine	4	CHEMBL160	DB00091	CHEMBL160	type 1 diabetes mellitus	E10	gtex	Artery_Tibial	5_134741122:G:A	5_134741122	5	134741122	-0.0352452	0.003989	9.96e-19	1.25e-16	6.05545	9	0.734356	-0.00979734	0.0162265	0.562711	3.43772	8	0.903969	10	Inverse variance weighted (fixed effects)
CAMLG	Other	BINDING AGENT	cyclosporine	4	CHEMBL160	DB00091	CHEMBL160	glaucoma	H40	gtex	Artery_Tibial	5_134741122:G:A	5_134741122	5	134741122	-0.0352452	0.003989	9.96e-19	1.25e-16	6.05545	9	0.734356	-0.00979734	0.0162265	0.562711	3.43772	8	0.903969	10	Inverse variance weighted (fixed effects)
CAMLG	Other	BINDING AGENT	cyclosporine	4	CHEMBL160	DB00091	CHEMBL160	atopic eczema	L30	gtex	Artery_Tibial	5_134741122:G:A	5_134741122	5	134741122	-0.0352452	0.003989	9.96e-19	1.25e-16	6.05545	9	0.734356	-0.00979734	0.0162265	0.562711	3.43772	8	0.903969	10	Inverse variance weighted (fixed effects)
CAMLG	Other	BINDING AGENT	cyclosporine	4	CHEMBL160	DB00091	CHEMBL160	dry eye syndrome	H04	gtex	Artery_Tibial	5_134741122:G:A	5_134741122	5	134741122	-0.0352452	0.003989	9.96e-19	1.25e-16	6.05545	9	0.734356	-0.00979734	0.0162265	0.562711	3.43772	8	0.903969	10	Inverse variance weighted (fixed effects)
CAMLG	Other	BINDING AGENT	cyclosporine	4	CHEMBL160	DB00091	CHEMBL160	myocarditis	I51	gtex	Artery_Tibial	5_134741122:G:A	5_134741122	5	134741122	-0.0352452	0.003989	9.96e-19	1.25e-16	6.05545	9	0.734356	-0.00979734	0.0162265	0.562711	3.43772	8	0.903969	10	Inverse variance weighted (fixed effects)
CAMLG	Other	BINDING AGENT	cyclosporine	4	CHEMBL160	DB00091	CHEMBL160	keratoconjunctivitis	H16	gtex	Artery_Tibial	5_134741122:G:A	5_134741122	5	134741122	-0.0352452	0.003989	9.96e-19	1.25e-16	6.05545	9	0.734356	-0.00979734	0.0162265	0.562711	3.43772	8	0.903969	10	Inverse variance weighted (fixed effects)
CAMLG	Other	BINDING AGENT	cyclosporine	4	CHEMBL160	DB00091	CHEMBL160	Eczematoid dermatitis	L30	gtex	Artery_Tibial	5_134741122:G:A	5_134741122	5	134741122	-0.0352452	0.003989	9.96e-19	1.25e-16	6.05545	9	0.734356	-0.00979734	0.0162265	0.562711	3.43772	8	0.903969	10	Inverse variance weighted (fixed effects)
CAMLG	Other	BINDING AGENT	cyclosporine	4	CHEMBL160	DB00091	CHEMBL160	Eczematoid dermatitis	L27	gtex	Artery_Tibial	5_134741122:G:A	5_134741122	5	134741122	-0.0352452	0.003989	9.96e-19	1.25e-16	6.05545	9	0.734356	-0.00979734	0.0162265	0.562711	3.43772	8	0.903969	10	Inverse variance weighted (fixed effects)
CAMLG	Other	BINDING AGENT	cyclosporine	4	CHEMBL160	DB00091	CHEMBL160	kidney failure	N19	gtex	Artery_Tibial	5_134741122:G:A	5_134741122	5	134741122	-0.0352452	0.003989	9.96e-19	1.25e-16	6.05545	9	0.734356	-0.00979734	0.0162265	0.562711	3.43772	8	0.903969	10	Inverse variance weighted (fixed effects)
CAMLG	Other	BINDING AGENT	cyclosporine	4	CHEMBL160	DB00091	CHEMBL160	thrombotic thrombocytopenic purpura	M31	gtex	Artery_Tibial	5_134741122:G:A	5_134741122	5	134741122	-0.0352452	0.003989	9.96e-19	1.25e-16	6.05545	9	0.734356	-0.00979734	0.0162265	0.562711	3.43772	8	0.903969	10	Inverse variance weighted (fixed effects)
CAMLG	Other	BINDING AGENT	cyclosporine	4	CHEMBL160	DB00091	CHEMBL160	cardiac arrest	I46	gtex	Artery_Tibial	5_134741122:G:A	5_134741122	5	134741122	-0.0352452	0.003989	9.96e-19	1.25e-16	6.05545	9	0.734356	-0.00979734	0.0162265	0.562711	3.43772	8	0.903969	10	Inverse variance weighted (fixed effects)
CAMLG	Other	BINDING AGENT	cyclosporine	4	CHEMBL160	DB00091	CHEMBL160	glaucoma	CUSTOM_GLAUCOMA	gtex	Artery_Tibial	5_134741122:G:A	5_134741122	5	134741122	-0.0352452	0.003989	9.96e-19	1.25e-16	6.05545	9	0.734356	-0.00979734	0.0162265	0.562711	3.43772	8	0.903969	10	Inverse variance weighted (fixed effects)
CAMLG	Other	BINDING AGENT	cyclosporine	4	CHEMBL160	DB00091	CHEMBL160	graft versus host disease	D89	gtex	Artery_Tibial	5_134741122:G:A	5_134741122	5	134741122	-0.0352452	0.003989	9.96e-19	1.25e-16	6.05545	9	0.734356	-0.00979734	0.0162265	0.562711	3.43772	8	0.903969	10	Inverse variance weighted (fixed effects)
CAMLG	Other	BINDING AGENT	cyclosporine	4	CHEMBL160	DB00091	CHEMBL160	Leber hereditary optic neuropathy	H47	gtex	Artery_Tibial	5_134741122:G:A	5_134741122	5	134741122	-0.0352452	0.003989	9.96e-19	1.25e-16	6.05545	9	0.734356	-0.00979734	0.0162265	0.562711	3.43772	8	0.903969	10	Inverse variance weighted (fixed effects)
CAMLG	Other	BINDING AGENT	cyclosporine	4	CHEMBL160	DB00091	CHEMBL160	Acute kidney injury	N17	gtex	Artery_Tibial	5_134741122:G:A	5_134741122	5	134741122	-0.0352452	0.003989	9.96e-19	1.25e-16	6.05545	9	0.734356	-0.00979734	0.0162265	0.562711	3.43772	8	0.903969	10	Inverse variance weighted (fixed effects)
CAMLG	Other	BINDING AGENT	cyclosporine	4	CHEMBL160	DB00091	CHEMBL160	Aplastic anemia	D61	gtex	Artery_Tibial	5_134741122:G:A	5_134741122	5	134741122	-0.0352452	0.003989	9.96e-19	1.25e-16	6.05545	9	0.734356	-0.00979734	0.0162265	0.562711	3.43772	8	0.903969	10	Inverse variance weighted (fixed effects)
CAMLG	Other	BINDING AGENT	cyclosporine	4	CHEMBL160	DB00091	CHEMBL160	hemophagocytic syndrome	D76	gtex	Artery_Tibial	5_134741122:G:A	5_134741122	5	134741122	-0.0352452	0.003989	9.96e-19	1.25e-16	6.05545	9	0.734356	-0.00979734	0.0162265	0.562711	3.43772	8	0.903969	10	Inverse variance weighted (fixed effects)
CAMLG	Other	BINDING AGENT	cyclosporine	4	CHEMBL160	DB00091	CHEMBL160	immune system disease	D89	gtex	Artery_Tibial	5_134741122:G:A	5_134741122	5	134741122	-0.0352452	0.003989	9.96e-19	1.25e-16	6.05545	9	0.734356	-0.00979734	0.0162265	0.562711	3.43772	8	0.903969	10	Inverse variance weighted (fixed effects)
CAMLG	Other	BINDING AGENT	cyclosporine	4	CHEMBL160	DB00091	CHEMBL160	kidney failure	N17	gtex	Artery_Tibial	5_134741122:G:A	5_134741122	5	134741122	-0.0352452	0.003989	9.96e-19	1.25e-16	6.05545	9	0.734356	-0.00979734	0.0162265	0.562711	3.43772	8	0.903969	10	Inverse variance weighted (fixed effects)
CAMLG	Other	BINDING AGENT	cyclosporine	4	CHEMBL160	DB00091	CHEMBL160	systemic inflammatory response syndrome	R65	gtex	Artery_Tibial	5_134741122:G:A	5_134741122	5	134741122	-0.0352452	0.003989	9.96e-19	1.25e-16	6.05545	9	0.734356	-0.00979734	0.0162265	0.562711	3.43772	8	0.903969	10	Inverse variance weighted (fixed effects)
CAMLG	Other	BINDING AGENT	cyclosporine	4	CHEMBL160	DB00091	CHEMBL160	diabetes mellitus	E10	gtex	Artery_Tibial	5_134741122:G:A	5_134741122	5	134741122	-0.0352452	0.003989	9.96e-19	1.25e-16	6.05545	9	0.734356	-0.00979734	0.0162265	0.562711	3.43772	8	0.903969	10	Inverse variance weighted (fixed effects)
CAMLG	Other	BINDING AGENT	cyclosporine	4	CHEMBL160	DB00091	CHEMBL160	diabetes mellitus	E08	gtex	Artery_Tibial	5_134741122:G:A	5_134741122	5	134741122	-0.0352452	0.003989	9.96e-19	1.25e-16	6.05545	9	0.734356	-0.00979734	0.0162265	0.562711	3.43772	8	0.903969	10	Inverse variance weighted (fixed effects)
CAMLG	Other	BINDING AGENT	cyclosporine	4	CHEMBL160	DB00091	CHEMBL160	membranous glomerulonephritis	N03	gtex	Artery_Tibial	5_134741122:G:A	5_134741122	5	134741122	-0.0352452	0.003989	9.96e-19	1.25e-16	6.05545	9	0.734356	-0.00979734	0.0162265	0.562711	3.43772	8	0.903969	10	Inverse variance weighted (fixed effects)
CAMLG	Other	BINDING AGENT	cyclosporine	4	CHEMBL160	DB00091	CHEMBL160	eye disease	H44	gtex	Artery_Tibial	5_134741122:G:A	5_134741122	5	134741122	-0.0352452	0.003989	9.96e-19	1.25e-16	6.05545	9	0.734356	-0.00979734	0.0162265	0.562711	3.43772	8	0.903969	10	Inverse variance weighted (fixed effects)
CAMLG	Other	BINDING AGENT	cyclosporine	4	CHEMBL160	DB00091	CHEMBL160	chronic kidney disease	N18	gtex	Artery_Tibial	5_134741122:G:A	5_134741122	5	134741122	-0.0352452	0.003989	9.96e-19	1.25e-16	6.05545	9	0.734356	-0.00979734	0.0162265	0.562711	3.43772	8	0.903969	10	Inverse variance weighted (fixed effects)
CAMLG	Other	BINDING AGENT	cyclosporine	4	CHEMBL160	DB00091	CHEMBL160	kidney disease	N28	gtex	Artery_Tibial	5_134741122:G:A	5_134741122	5	134741122	-0.0352452	0.003989	9.96e-19	1.25e-16	6.05545	9	0.734356	-0.00979734	0.0162265	0.562711	3.43772	8	0.903969	10	Inverse variance weighted (fixed effects)
CAMLG	Other	BINDING AGENT	cyclosporine	4	CHEMBL160	DB00091	CHEMBL160	kidney disease	N26	gtex	Artery_Tibial	5_134741122:G:A	5_134741122	5	134741122	-0.0352452	0.003989	9.96e-19	1.25e-16	6.05545	9	0.734356	-0.00979734	0.0162265	0.562711	3.43772	8	0.903969	10	Inverse variance weighted (fixed effects)
CAMLG	Other	BINDING AGENT	cyclosporine	4	CHEMBL160	DB00091	CHEMBL160	kidney disease	N08	gtex	Artery_Tibial	5_134741122:G:A	5_134741122	5	134741122	-0.0352452	0.003989	9.96e-19	1.25e-16	6.05545	9	0.734356	-0.00979734	0.0162265	0.562711	3.43772	8	0.903969	10	Inverse variance weighted (fixed effects)
CAMLG	Other	BINDING AGENT	cyclosporine	4	CHEMBL160	DB00091	CHEMBL160	chronic graft versus host disease	D89	gtex	Artery_Tibial	5_134741122:G:A	5_134741122	5	134741122	-0.0352452	0.003989	9.96e-19	1.25e-16	6.05545	9	0.734356	-0.00979734	0.0162265	0.562711	3.43772	8	0.903969	10	Inverse variance weighted (fixed effects)
CAMLG	Other	BINDING AGENT	cyclosporine	4	CHEMBL160	DB00091	CHEMBL160	familial atrioventricular septal defect	Q21	gtex	Artery_Tibial	5_134741122:G:A	5_134741122	5	134741122	-0.0352452	0.003989	9.96e-19	1.25e-16	6.05545	9	0.734356	-0.00979734	0.0162265	0.562711	3.43772	8	0.903969	10	Inverse variance weighted (fixed effects)
CAMLG	Other	BINDING AGENT	cyclosporine	4	CHEMBL160	DB00091	CHEMBL160	atopic eczema	L20	gtex	Artery_Tibial	5_134741122:G:A	5_134741122	5	134741122	-0.0352452	0.003989	9.96e-19	1.25e-16	6.05545	9	0.734356	-0.00979734	0.0162265	0.562711	3.43772	8	0.903969	10	Inverse variance weighted (fixed effects)
CAMLG	Other	BINDING AGENT	cyclosporine	4	CHEMBL160	DB00091	CHEMBL160	myocardial infarction	CUSTOM_CAD	gtex	Artery_Tibial	5_134741122:G:A	5_134741122	5	134741122	-0.0352452	0.003989	9.96e-19	1.25e-16	6.05545	9	0.734356	-0.00979734	0.0162265	0.562711	3.43772	8	0.903969	10	Inverse variance weighted (fixed effects)
CAMLG	Other	BINDING AGENT	cyclosporine	4	CHEMBL160	DB00091	CHEMBL160	Anemia, Hemolytic, Autoimmune	D89	gtex	Artery_Tibial	5_134741122:G:A	5_134741122	5	134741122	-0.0352452	0.003989	9.96e-19	1.25e-16	6.05545	9	0.734356	-0.00979734	0.0162265	0.562711	3.43772	8	0.903969	10	Inverse variance weighted (fixed effects)
CAMLG	Other	BINDING AGENT	cyclosporine	4	CHEMBL160	DB00091	CHEMBL160	periodontitis	K05	gtex	Artery_Tibial	5_134741122:G:A	5_134741122	5	134741122	-0.0352452	0.003989	9.96e-19	1.25e-16	6.05545	9	0.734356	-0.00979734	0.0162265	0.562711	3.43772	8	0.903969	10	Inverse variance weighted (fixed effects)
CAMLG	Other	BINDING AGENT	cyclosporine	4	CHEMBL160	DB00091	CHEMBL160	myocardial infarction	I22	gtex	Artery_Tibial	5_134741122:G:A	5_134741122	5	134741122	-0.0352452	0.003989	9.96e-19	1.25e-16	6.05545	9	0.734356	-0.00979734	0.0162265	0.562711	3.43772	8	0.903969	10	Inverse variance weighted (fixed effects)
CAMLG	Other	BINDING AGENT	cyclosporine	4	CHEMBL160	DB00091	CHEMBL160	juvenile dermatomyositis	M33	gtex	Artery_Tibial	5_134741122:G:A	5_134741122	5	134741122	-0.0352452	0.003989	9.96e-19	1.25e-16	6.05545	9	0.734356	-0.00979734	0.0162265	0.562711	3.43772	8	0.903969	10	Inverse variance weighted (fixed effects)
CAMLG	Other	BINDING AGENT	cyclosporine	4	CHEMBL160	DB00091	CHEMBL160	juvenile dermatomyositis	G72	gtex	Artery_Tibial	5_134741122:G:A	5_134741122	5	134741122	-0.0352452	0.003989	9.96e-19	1.25e-16	6.05545	9	0.734356	-0.00979734	0.0162265	0.562711	3.43772	8	0.903969	10	Inverse variance weighted (fixed effects)
CAMLG	Other	BINDING AGENT	cyclosporine	4	CHEMBL160	DB00091	CHEMBL160	immune system disease	M30	gtex	Artery_Tibial	5_134741122:G:A	5_134741122	5	134741122	-0.0352452	0.003989	9.96e-19	1.25e-16	6.05545	9	0.734356	-0.00979734	0.0162265	0.562711	3.43772	8	0.903969	10	Inverse variance weighted (fixed effects)
CAMLG	Other	BINDING AGENT	cyclosporine	4	CHEMBL160	DB00091	CHEMBL160	liver disease	K70	gtex	Artery_Tibial	5_134741122:G:A	5_134741122	5	134741122	-0.0352452	0.003989	9.96e-19	1.25e-16	6.05545	9	0.734356	-0.00979734	0.0162265	0.562711	3.43772	8	0.903969	10	Inverse variance weighted (fixed effects)
CAMLG	Other	BINDING AGENT	cyclosporine	4	CHEMBL160	DB00091	CHEMBL160	myositis	M60	gtex	Artery_Tibial	5_134741122:G:A	5_134741122	5	134741122	-0.0352452	0.003989	9.96e-19	1.25e-16	6.05545	9	0.734356	-0.00979734	0.0162265	0.562711	3.43772	8	0.903969	10	Inverse variance weighted (fixed effects)
CAMLG	Other	BINDING AGENT	cyclosporine	4	CHEMBL160	DB00091	CHEMBL160	rheumatoid arthritis	CUSTOM_RA	gtex	Artery_Tibial	5_134741122:G:A	5_134741122	5	134741122	-0.0352452	0.003989	9.96e-19	1.25e-16	6.05545	9	0.734356	-0.00979734	0.0162265	0.562711	3.43772	8	0.903969	10	Inverse variance weighted (fixed effects)
CAMLG	Other	BINDING AGENT	cyclosporine	4	CHEMBL160	DB00091	CHEMBL160	pterygium	H11	gtex	Artery_Tibial	5_134741122:G:A	5_134741122	5	134741122	-0.0352452	0.003989	9.96e-19	1.25e-16	6.05545	9	0.734356	-0.00979734	0.0162265	0.562711	3.43772	8	0.903969	10	Inverse variance weighted (fixed effects)
CAMLG	Other	BINDING AGENT	cyclosporine	4	CHEMBL160	DB00091	CHEMBL160	psoriasis	L40	gtex	Artery_Tibial	5_134741122:G:A	5_134741122	5	134741122	-0.0352452	0.003989	9.96e-19	1.25e-16	6.05545	9	0.734356	-0.00979734	0.0162265	0.562711	3.43772	8	0.903969	10	Inverse variance weighted (fixed effects)
CAMLG	Other	BINDING AGENT	cyclosporine	4	CHEMBL160	DB00091	CHEMBL160	acute myocardial infarction	CUSTOM_CAD	gtex	Artery_Tibial	5_134741122:G:A	5_134741122	5	134741122	-0.0352452	0.003989	9.96e-19	1.25e-16	6.05545	9	0.734356	-0.00979734	0.0162265	0.562711	3.43772	8	0.903969	10	Inverse variance weighted (fixed effects)
CAMLG	Other	BINDING AGENT	cyclosporine	4	CHEMBL160	DB00091	CHEMBL160	interstitial cystitis	N30	gtex	Artery_Tibial	5_134741122:G:A	5_134741122	5	134741122	-0.0352452	0.003989	9.96e-19	1.25e-16	6.05545	9	0.734356	-0.00979734	0.0162265	0.562711	3.43772	8	0.903969	10	Inverse variance weighted (fixed effects)
CAMLG	Other	BINDING AGENT	cyclosporine	4	CHEMBL160	DB00091	CHEMBL160	bronchiolitis obliterans	J44	gtex	Artery_Tibial	5_134741122:G:A	5_134741122	5	134741122	-0.0352452	0.003989	9.96e-19	1.25e-16	6.05545	9	0.734356	-0.00979734	0.0162265	0.562711	3.43772	8	0.903969	10	Inverse variance weighted (fixed effects)
CAMLG	Other	BINDING AGENT	cyclosporine	4	CHEMBL160	DB00091	CHEMBL160	Anemia, Hemolytic, Autoimmune	D59	gtex	Artery_Tibial	5_134741122:G:A	5_134741122	5	134741122	-0.0352452	0.003989	9.96e-19	1.25e-16	6.05545	9	0.734356	-0.00979734	0.0162265	0.562711	3.43772	8	0.903969	10	Inverse variance weighted (fixed effects)
CAMLG	Other	BINDING AGENT	cyclosporine	4	CHEMBL160	DB00091	CHEMBL160	retinal vasculitis	H35	gtex	Artery_Tibial	5_134741122:G:A	5_134741122	5	134741122	-0.0352452	0.003989	9.96e-19	1.25e-16	6.05545	9	0.734356	-0.00979734	0.0162265	0.562711	3.43772	8	0.903969	10	Inverse variance weighted (fixed effects)
CAMLG	Other	BINDING AGENT	cyclosporine	4	CHEMBL160	DB00091	CHEMBL160	lung disease	J98	gtex	Artery_Tibial	5_134741122:G:A	5_134741122	5	134741122	-0.0352452	0.003989	9.96e-19	1.25e-16	6.05545	9	0.734356	-0.00979734	0.0162265	0.562711	3.43772	8	0.903969	10	Inverse variance weighted (fixed effects)
CAMLG	Other	BINDING AGENT	cyclosporine	4	CHEMBL160	DB00091	CHEMBL160	Behcet's syndrome	M35	gtex	Artery_Tibial	5_134741122:G:A	5_134741122	5	134741122	-0.0352452	0.003989	9.96e-19	1.25e-16	6.05545	9	0.734356	-0.00979734	0.0162265	0.562711	3.43772	8	0.903969	10	Inverse variance weighted (fixed effects)
CAMLG	Other	BINDING AGENT	cyclosporine	4	CHEMBL160	DB00091	CHEMBL160	heart disease	I51	gtex	Artery_Tibial	5_134741122:G:A	5_134741122	5	134741122	-0.0352452	0.003989	9.96e-19	1.25e-16	6.05545	9	0.734356	-0.00979734	0.0162265	0.562711	3.43772	8	0.903969	10	Inverse variance weighted (fixed effects)
CAMLG	Other	BINDING AGENT	cyclosporine	4	CHEMBL160	DB00091	CHEMBL160	myocardial infarction	I21	gtex	Artery_Tibial	5_134741122:G:A	5_134741122	5	134741122	-0.0352452	0.003989	9.96e-19	1.25e-16	6.05545	9	0.734356	-0.00979734	0.0162265	0.562711	3.43772	8	0.903969	10	Inverse variance weighted (fixed effects)
CAMLG	Other	BINDING AGENT	cyclosporine	4	CHEMBL160	DB00091	CHEMBL160	heart disease	I24	gtex	Artery_Tibial	5_134741122:G:A	5_134741122	5	134741122	-0.0352452	0.003989	9.96e-19	1.25e-16	6.05545	9	0.734356	-0.00979734	0.0162265	0.562711	3.43772	8	0.903969	10	Inverse variance weighted (fixed effects)
CAMLG	Other	BINDING AGENT	cyclosporine	4	CHEMBL160	DB00091	CHEMBL160	heart disease	CUSTOM_CAD	gtex	Artery_Tibial	5_134741122:G:A	5_134741122	5	134741122	-0.0352452	0.003989	9.96e-19	1.25e-16	6.05545	9	0.734356	-0.00979734	0.0162265	0.562711	3.43772	8	0.903969	10	Inverse variance weighted (fixed effects)
CAMLG	Other	BINDING AGENT	cyclosporine	4	CHEMBL160	DB00091	CHEMBL160	chronic granulomatous disease	D71	gtex	Artery_Tibial	5_134741122:G:A	5_134741122	5	134741122	-0.0352452	0.003989	9.96e-19	1.25e-16	6.05545	9	0.734356	-0.00979734	0.0162265	0.562711	3.43772	8	0.903969	10	Inverse variance weighted (fixed effects)
CAMLG	Other	BINDING AGENT	cyclosporine	4	CHEMBL160	DB00091	CHEMBL160	myositis	G72	gtex	Artery_Tibial	5_134741122:G:A	5_134741122	5	134741122	-0.0352452	0.003989	9.96e-19	1.25e-16	6.05545	9	0.734356	-0.00979734	0.0162265	0.562711	3.43772	8	0.903969	10	Inverse variance weighted (fixed effects)
CAMLG	Other	BINDING AGENT	cyclosporine	4	CHEMBL160	DB00091	CHEMBL160	rheumatoid arthritis	M06	gtex	Artery_Tibial	5_134741122:G:A	5_134741122	5	134741122	-0.0352452	0.003989	9.96e-19	1.25e-16	6.05545	9	0.734356	-0.00979734	0.0162265	0.562711	3.43772	8	0.903969	10	Inverse variance weighted (fixed effects)
CAMLG	Other	BINDING AGENT	cyclosporine	4	CHEMBL160	DB00091	CHEMBL160	rheumatoid arthritis	M05	gtex	Artery_Tibial	5_134741122:G:A	5_134741122	5	134741122	-0.0352452	0.003989	9.96e-19	1.25e-16	6.05545	9	0.734356	-0.00979734	0.0162265	0.562711	3.43772	8	0.903969	10	Inverse variance weighted (fixed effects)
CAMLG	Other	BINDING AGENT	cyclosporine	4	CHEMBL160	DB00091	CHEMBL160	myelodysplastic syndrome	Q93	gtex	Artery_Tibial	5_134741122:G:A	5_134741122	5	134741122	-0.0352452	0.003989	9.96e-19	1.25e-16	6.05545	9	0.734356	-0.00979734	0.0162265	0.562711	3.43772	8	0.903969	10	Inverse variance weighted (fixed effects)
CAMLG	Other	BINDING AGENT	cyclosporine	4	CHEMBL160	DB00091	CHEMBL160	Autoimmune Hepatitis	K75	gtex	Artery_Tibial	5_134741122:G:A	5_134741122	5	134741122	-0.0352452	0.003989	9.96e-19	1.25e-16	6.05545	9	0.734356	-0.00979734	0.0162265	0.562711	3.43772	8	0.903969	10	Inverse variance weighted (fixed effects)
CAMLG	Other	BINDING AGENT	cyclosporine	4	CHEMBL160	DB00091	CHEMBL160	allergic conjunctivitis	H10	gtex	Artery_Tibial	5_134741122:G:A	5_134741122	5	134741122	-0.0352452	0.003989	9.96e-19	1.25e-16	6.05545	9	0.734356	-0.00979734	0.0162265	0.562711	3.43772	8	0.903969	10	Inverse variance weighted (fixed effects)
CAMLG	Other	BINDING AGENT	cyclosporine	4	CHEMBL160	DB00091	CHEMBL160	autoimmune thrombocytopenic purpura	D69	gtex	Artery_Tibial	5_134741122:G:A	5_134741122	5	134741122	-0.0352452	0.003989	9.96e-19	1.25e-16	6.05545	9	0.734356	-0.00979734	0.0162265	0.562711	3.43772	8	0.903969	10	Inverse variance weighted (fixed effects)
CAMLG	Other	BINDING AGENT	cyclosporine	4	CHEMBL160	DB00091	CHEMBL160	acute myocardial infarction	I21	gtex	Artery_Tibial	5_134741122:G:A	5_134741122	5	134741122	-0.0352452	0.003989	9.96e-19	1.25e-16	6.05545	9	0.734356	-0.00979734	0.0162265	0.562711	3.43772	8	0.903969	10	Inverse variance weighted (fixed effects)
CAMLG	Other	BINDING AGENT	cyclosporine	4	CHEMBL160	DB00091	CHEMBL160	corneal disease	H18	gtex	Artery_Tibial	5_134741122:G:A	5_134741122	5	134741122	-0.0352452	0.003989	9.96e-19	1.25e-16	6.05545	9	0.734356	-0.00979734	0.0162265	0.562711	3.43772	8	0.903969	10	Inverse variance weighted (fixed effects)
CAMLG	Other	BINDING AGENT	cyclosporine	4	CHEMBL160	DB00091	CHEMBL160	juvenile dermatomyositis	M60	gtex	Artery_Tibial	5_134741122:G:A	5_134741122	5	134741122	-0.0352452	0.003989	9.96e-19	1.25e-16	6.05545	9	0.734356	-0.00979734	0.0162265	0.562711	3.43772	8	0.903969	10	Inverse variance weighted (fixed effects)
CAMLG	Other	BINDING AGENT	voclosporin	4	CHEMBL5314379	DB11693	CHEMBL5314379	kidney disease	N08	gtex	Artery_Tibial	5_134741122:G:A	5_134741122	5	134741122	-0.0352452	0.003989	9.96e-19	1.25e-16	6.05545	9	0.734356	-0.00979734	0.0162265	0.562711	3.43772	8	0.903969	10	Inverse variance weighted (fixed effects)
CAMLG	Other	BINDING AGENT	voclosporin	4	CHEMBL5314379	DB11693	CHEMBL5314379	kidney disease	N01	gtex	Artery_Tibial	5_134741122:G:A	5_134741122	5	134741122	-0.0352452	0.003989	9.96e-19	1.25e-16	6.05545	9	0.734356	-0.00979734	0.0162265	0.562711	3.43772	8	0.903969	10	Inverse variance weighted (fixed effects)
CAMLG	Other	BINDING AGENT	voclosporin	4	CHEMBL5314379	DB11693	CHEMBL5314379	psoriasis	L40	gtex	Artery_Tibial	5_134741122:G:A	5_134741122	5	134741122	-0.0352452	0.003989	9.96e-19	1.25e-16	6.05545	9	0.734356	-0.00979734	0.0162265	0.562711	3.43772	8	0.903969	10	Inverse variance weighted (fixed effects)
CAMLG	Other	BINDING AGENT	voclosporin	4	CHEMBL5314379	DB11693	CHEMBL5314379	immune system disease	M30	gtex	Artery_Tibial	5_134741122:G:A	5_134741122	5	134741122	-0.0352452	0.003989	9.96e-19	1.25e-16	6.05545	9	0.734356	-0.00979734	0.0162265	0.562711	3.43772	8	0.903969	10	Inverse variance weighted (fixed effects)
CAMLG	Other	BINDING AGENT	voclosporin	4	CHEMBL5314379	DB11693	CHEMBL5314379	immune system disease	D89	gtex	Artery_Tibial	5_134741122:G:A	5_134741122	5	134741122	-0.0352452	0.003989	9.96e-19	1.25e-16	6.05545	9	0.734356	-0.00979734	0.0162265	0.562711	3.43772	8	0.903969	10	Inverse variance weighted (fixed effects)
CAMLG	Other	BINDING AGENT	voclosporin	4	CHEMBL5314379	DB11693	CHEMBL5314379	anterior uveitis	H20	gtex	Artery_Tibial	5_134741122:G:A	5_134741122	5	134741122	-0.0352452	0.003989	9.96e-19	1.25e-16	6.05545	9	0.734356	-0.00979734	0.0162265	0.562711	3.43772	8	0.903969	10	Inverse variance weighted (fixed effects)
CAMLG	Other	BINDING AGENT	voclosporin	4	CHEMBL5314379	DB11693	CHEMBL5314379	panuveitis	H44	gtex	Artery_Tibial	5_134741122:G:A	5_134741122	5	134741122	-0.0352452	0.003989	9.96e-19	1.25e-16	6.05545	9	0.734356	-0.00979734	0.0162265	0.562711	3.43772	8	0.903969	10	Inverse variance weighted (fixed effects)
CAMLG	Other	BINDING AGENT	voclosporin	4	CHEMBL5314379	DB11693	CHEMBL5314379	dry eye syndrome	H04	gtex	Artery_Tibial	5_134741122:G:A	5_134741122	5	134741122	-0.0352452	0.003989	9.96e-19	1.25e-16	6.05545	9	0.734356	-0.00979734	0.0162265	0.562711	3.43772	8	0.903969	10	Inverse variance weighted (fixed effects)
CAMLG	Other	BINDING AGENT	voclosporin	4	CHEMBL5314379	DB11693	CHEMBL5314379	kidney disease	N28	gtex	Artery_Tibial	5_134741122:G:A	5_134741122	5	134741122	-0.0352452	0.003989	9.96e-19	1.25e-16	6.05545	9	0.734356	-0.00979734	0.0162265	0.562711	3.43772	8	0.903969	10	Inverse variance weighted (fixed effects)
CAMLG	Other	BINDING AGENT	voclosporin	4	CHEMBL5314379	DB11693	CHEMBL5314379	posterior uveitis	H30	gtex	Artery_Tibial	5_134741122:G:A	5_134741122	5	134741122	-0.0352452	0.003989	9.96e-19	1.25e-16	6.05545	9	0.734356	-0.00979734	0.0162265	0.562711	3.43772	8	0.903969	10	Inverse variance weighted (fixed effects)
CAMLG	Other	BINDING AGENT	voclosporin	4	CHEMBL5314379	DB11693	CHEMBL5314379	uveitis	H20	gtex	Artery_Tibial	5_134741122:G:A	5_134741122	5	134741122	-0.0352452	0.003989	9.96e-19	1.25e-16	6.05545	9	0.734356	-0.00979734	0.0162265	0.562711	3.43772	8	0.903969	10	Inverse variance weighted (fixed effects)
CAMLG	Other	BINDING AGENT	voclosporin	4	CHEMBL5314379	DB11693	CHEMBL5314379	systemic lupus erythematosus	M32	gtex	Artery_Tibial	5_134741122:G:A	5_134741122	5	134741122	-0.0352452	0.003989	9.96e-19	1.25e-16	6.05545	9	0.734356	-0.00979734	0.0162265	0.562711	3.43772	8	0.903969	10	Inverse variance weighted (fixed effects)
CAMLG	Other	BINDING AGENT	voclosporin	4	CHEMBL5314379	DB11693	CHEMBL5314379	kidney disease	N26	gtex	Artery_Tibial	5_134741122:G:A	5_134741122	5	134741122	-0.0352452	0.003989	9.96e-19	1.25e-16	6.05545	9	0.734356	-0.00979734	0.0162265	0.562711	3.43772	8	0.903969	10	Inverse variance weighted (fixed effects)
CAMLG	Other	BINDING AGENT	cyclosporine	4	CHEMBL160	DB00091	CHEMBL160	membranous glomerulonephritis	N06	gtex	Adipose_Visceral_Omentum	5_134701094:G:A	5_134701094	5	134701094	-0.0352452	0.003989	9.96e-19	1.25e-16	6.05545	9	0.734356	-0.00979734	0.0162265	0.562711	3.43772	8	0.903969	10	Inverse variance weighted (fixed effects)
CAMLG	Other	BINDING AGENT	cyclosporine	4	CHEMBL160	DB00091	CHEMBL160	Epiphora	H04	gtex	Adipose_Visceral_Omentum	5_134701094:G:A	5_134701094	5	134701094	-0.0352452	0.003989	9.96e-19	1.25e-16	6.05545	9	0.734356	-0.00979734	0.0162265	0.562711	3.43772	8	0.903969	10	Inverse variance weighted (fixed effects)
CAMLG	Other	BINDING AGENT	cyclosporine	4	CHEMBL160	DB00091	CHEMBL160	kidney disease	N01	gtex	Adipose_Visceral_Omentum	5_134701094:G:A	5_134701094	5	134701094	-0.0352452	0.003989	9.96e-19	1.25e-16	6.05545	9	0.734356	-0.00979734	0.0162265	0.562711	3.43772	8	0.903969	10	Inverse variance weighted (fixed effects)
CAMLG	Other	BINDING AGENT	cyclosporine	4	CHEMBL160	DB00091	CHEMBL160	liver disease	K76	gtex	Adipose_Visceral_Omentum	5_134701094:G:A	5_134701094	5	134701094	-0.0352452	0.003989	9.96e-19	1.25e-16	6.05545	9	0.734356	-0.00979734	0.0162265	0.562711	3.43772	8	0.903969	10	Inverse variance weighted (fixed effects)
CAMLG	Other	BINDING AGENT	cyclosporine	4	CHEMBL160	DB00091	CHEMBL160	liver disease	K75	gtex	Adipose_Visceral_Omentum	5_134701094:G:A	5_134701094	5	134701094	-0.0352452	0.003989	9.96e-19	1.25e-16	6.05545	9	0.734356	-0.00979734	0.0162265	0.562711	3.43772	8	0.903969	10	Inverse variance weighted (fixed effects)
CAMLG	Other	BINDING AGENT	cyclosporine	4	CHEMBL160	DB00091	CHEMBL160	Stevens-Johnson syndrome	L51	gtex	Adipose_Visceral_Omentum	5_134701094:G:A	5_134701094	5	134701094	-0.0352452	0.003989	9.96e-19	1.25e-16	6.05545	9	0.734356	-0.00979734	0.0162265	0.562711	3.43772	8	0.903969	10	Inverse variance weighted (fixed effects)
CAMLG	Other	BINDING AGENT	cyclosporine	4	CHEMBL160	DB00091	CHEMBL160	diabetes mellitus	E13	gtex	Adipose_Visceral_Omentum	5_134701094:G:A	5_134701094	5	134701094	-0.0352452	0.003989	9.96e-19	1.25e-16	6.05545	9	0.734356	-0.00979734	0.0162265	0.562711	3.43772	8	0.903969	10	Inverse variance weighted (fixed effects)
CAMLG	Other	BINDING AGENT	cyclosporine	4	CHEMBL160	DB00091	CHEMBL160	familial lipoprotein lipase deficiency	E78	gtex	Adipose_Visceral_Omentum	5_134701094:G:A	5_134701094	5	134701094	-0.0352452	0.003989	9.96e-19	1.25e-16	6.05545	9	0.734356	-0.00979734	0.0162265	0.562711	3.43772	8	0.903969	10	Inverse variance weighted (fixed effects)
CAMLG	Other	BINDING AGENT	cyclosporine	4	CHEMBL160	DB00091	CHEMBL160	type 1 diabetes mellitus	E10	gtex	Adipose_Visceral_Omentum	5_134701094:G:A	5_134701094	5	134701094	-0.0352452	0.003989	9.96e-19	1.25e-16	6.05545	9	0.734356	-0.00979734	0.0162265	0.562711	3.43772	8	0.903969	10	Inverse variance weighted (fixed effects)
CAMLG	Other	BINDING AGENT	cyclosporine	4	CHEMBL160	DB00091	CHEMBL160	glaucoma	H40	gtex	Adipose_Visceral_Omentum	5_134701094:G:A	5_134701094	5	134701094	-0.0352452	0.003989	9.96e-19	1.25e-16	6.05545	9	0.734356	-0.00979734	0.0162265	0.562711	3.43772	8	0.903969	10	Inverse variance weighted (fixed effects)
CAMLG	Other	BINDING AGENT	cyclosporine	4	CHEMBL160	DB00091	CHEMBL160	atopic eczema	L30	gtex	Adipose_Visceral_Omentum	5_134701094:G:A	5_134701094	5	134701094	-0.0352452	0.003989	9.96e-19	1.25e-16	6.05545	9	0.734356	-0.00979734	0.0162265	0.562711	3.43772	8	0.903969	10	Inverse variance weighted (fixed effects)
CAMLG	Other	BINDING AGENT	cyclosporine	4	CHEMBL160	DB00091	CHEMBL160	dry eye syndrome	H04	gtex	Adipose_Visceral_Omentum	5_134701094:G:A	5_134701094	5	134701094	-0.0352452	0.003989	9.96e-19	1.25e-16	6.05545	9	0.734356	-0.00979734	0.0162265	0.562711	3.43772	8	0.903969	10	Inverse variance weighted (fixed effects)
CAMLG	Other	BINDING AGENT	cyclosporine	4	CHEMBL160	DB00091	CHEMBL160	myocarditis	I51	gtex	Adipose_Visceral_Omentum	5_134701094:G:A	5_134701094	5	134701094	-0.0352452	0.003989	9.96e-19	1.25e-16	6.05545	9	0.734356	-0.00979734	0.0162265	0.562711	3.43772	8	0.903969	10	Inverse variance weighted (fixed effects)
CAMLG	Other	BINDING AGENT	cyclosporine	4	CHEMBL160	DB00091	CHEMBL160	keratoconjunctivitis	H16	gtex	Adipose_Visceral_Omentum	5_134701094:G:A	5_134701094	5	134701094	-0.0352452	0.003989	9.96e-19	1.25e-16	6.05545	9	0.734356	-0.00979734	0.0162265	0.562711	3.43772	8	0.903969	10	Inverse variance weighted (fixed effects)
CAMLG	Other	BINDING AGENT	cyclosporine	4	CHEMBL160	DB00091	CHEMBL160	Eczematoid dermatitis	L30	gtex	Adipose_Visceral_Omentum	5_134701094:G:A	5_134701094	5	134701094	-0.0352452	0.003989	9.96e-19	1.25e-16	6.05545	9	0.734356	-0.00979734	0.0162265	0.562711	3.43772	8	0.903969	10	Inverse variance weighted (fixed effects)
CAMLG	Other	BINDING AGENT	cyclosporine	4	CHEMBL160	DB00091	CHEMBL160	Eczematoid dermatitis	L27	gtex	Adipose_Visceral_Omentum	5_134701094:G:A	5_134701094	5	134701094	-0.0352452	0.003989	9.96e-19	1.25e-16	6.05545	9	0.734356	-0.00979734	0.0162265	0.562711	3.43772	8	0.903969	10	Inverse variance weighted (fixed effects)
CAMLG	Other	BINDING AGENT	cyclosporine	4	CHEMBL160	DB00091	CHEMBL160	kidney failure	N19	gtex	Adipose_Visceral_Omentum	5_134701094:G:A	5_134701094	5	134701094	-0.0352452	0.003989	9.96e-19	1.25e-16	6.05545	9	0.734356	-0.00979734	0.0162265	0.562711	3.43772	8	0.903969	10	Inverse variance weighted (fixed effects)
CAMLG	Other	BINDING AGENT	cyclosporine	4	CHEMBL160	DB00091	CHEMBL160	thrombotic thrombocytopenic purpura	M31	gtex	Adipose_Visceral_Omentum	5_134701094:G:A	5_134701094	5	134701094	-0.0352452	0.003989	9.96e-19	1.25e-16	6.05545	9	0.734356	-0.00979734	0.0162265	0.562711	3.43772	8	0.903969	10	Inverse variance weighted (fixed effects)
CAMLG	Other	BINDING AGENT	cyclosporine	4	CHEMBL160	DB00091	CHEMBL160	cardiac arrest	I46	gtex	Adipose_Visceral_Omentum	5_134701094:G:A	5_134701094	5	134701094	-0.0352452	0.003989	9.96e-19	1.25e-16	6.05545	9	0.734356	-0.00979734	0.0162265	0.562711	3.43772	8	0.903969	10	Inverse variance weighted (fixed effects)
CAMLG	Other	BINDING AGENT	cyclosporine	4	CHEMBL160	DB00091	CHEMBL160	glaucoma	CUSTOM_GLAUCOMA	gtex	Adipose_Visceral_Omentum	5_134701094:G:A	5_134701094	5	134701094	-0.0352452	0.003989	9.96e-19	1.25e-16	6.05545	9	0.734356	-0.00979734	0.0162265	0.562711	3.43772	8	0.903969	10	Inverse variance weighted (fixed effects)
CAMLG	Other	BINDING AGENT	cyclosporine	4	CHEMBL160	DB00091	CHEMBL160	graft versus host disease	D89	gtex	Adipose_Visceral_Omentum	5_134701094:G:A	5_134701094	5	134701094	-0.0352452	0.003989	9.96e-19	1.25e-16	6.05545	9	0.734356	-0.00979734	0.0162265	0.562711	3.43772	8	0.903969	10	Inverse variance weighted (fixed effects)
CAMLG	Other	BINDING AGENT	cyclosporine	4	CHEMBL160	DB00091	CHEMBL160	Leber hereditary optic neuropathy	H47	gtex	Adipose_Visceral_Omentum	5_134701094:G:A	5_134701094	5	134701094	-0.0352452	0.003989	9.96e-19	1.25e-16	6.05545	9	0.734356	-0.00979734	0.0162265	0.562711	3.43772	8	0.903969	10	Inverse variance weighted (fixed effects)
CAMLG	Other	BINDING AGENT	cyclosporine	4	CHEMBL160	DB00091	CHEMBL160	Acute kidney injury	N17	gtex	Adipose_Visceral_Omentum	5_134701094:G:A	5_134701094	5	134701094	-0.0352452	0.003989	9.96e-19	1.25e-16	6.05545	9	0.734356	-0.00979734	0.0162265	0.562711	3.43772	8	0.903969	10	Inverse variance weighted (fixed effects)
CAMLG	Other	BINDING AGENT	cyclosporine	4	CHEMBL160	DB00091	CHEMBL160	Aplastic anemia	D61	gtex	Adipose_Visceral_Omentum	5_134701094:G:A	5_134701094	5	134701094	-0.0352452	0.003989	9.96e-19	1.25e-16	6.05545	9	0.734356	-0.00979734	0.0162265	0.562711	3.43772	8	0.903969	10	Inverse variance weighted (fixed effects)
CAMLG	Other	BINDING AGENT	cyclosporine	4	CHEMBL160	DB00091	CHEMBL160	hemophagocytic syndrome	D76	gtex	Adipose_Visceral_Omentum	5_134701094:G:A	5_134701094	5	134701094	-0.0352452	0.003989	9.96e-19	1.25e-16	6.05545	9	0.734356	-0.00979734	0.0162265	0.562711	3.43772	8	0.903969	10	Inverse variance weighted (fixed effects)
CAMLG	Other	BINDING AGENT	cyclosporine	4	CHEMBL160	DB00091	CHEMBL160	immune system disease	D89	gtex	Adipose_Visceral_Omentum	5_134701094:G:A	5_134701094	5	134701094	-0.0352452	0.003989	9.96e-19	1.25e-16	6.05545	9	0.734356	-0.00979734	0.0162265	0.562711	3.43772	8	0.903969	10	Inverse variance weighted (fixed effects)
CAMLG	Other	BINDING AGENT	cyclosporine	4	CHEMBL160	DB00091	CHEMBL160	kidney failure	N17	gtex	Adipose_Visceral_Omentum	5_134701094:G:A	5_134701094	5	134701094	-0.0352452	0.003989	9.96e-19	1.25e-16	6.05545	9	0.734356	-0.00979734	0.0162265	0.562711	3.43772	8	0.903969	10	Inverse variance weighted (fixed effects)
CAMLG	Other	BINDING AGENT	cyclosporine	4	CHEMBL160	DB00091	CHEMBL160	systemic inflammatory response syndrome	R65	gtex	Adipose_Visceral_Omentum	5_134701094:G:A	5_134701094	5	134701094	-0.0352452	0.003989	9.96e-19	1.25e-16	6.05545	9	0.734356	-0.00979734	0.0162265	0.562711	3.43772	8	0.903969	10	Inverse variance weighted (fixed effects)
CAMLG	Other	BINDING AGENT	cyclosporine	4	CHEMBL160	DB00091	CHEMBL160	diabetes mellitus	E10	gtex	Adipose_Visceral_Omentum	5_134701094:G:A	5_134701094	5	134701094	-0.0352452	0.003989	9.96e-19	1.25e-16	6.05545	9	0.734356	-0.00979734	0.0162265	0.562711	3.43772	8	0.903969	10	Inverse variance weighted (fixed effects)
CAMLG	Other	BINDING AGENT	cyclosporine	4	CHEMBL160	DB00091	CHEMBL160	diabetes mellitus	E08	gtex	Adipose_Visceral_Omentum	5_134701094:G:A	5_134701094	5	134701094	-0.0352452	0.003989	9.96e-19	1.25e-16	6.05545	9	0.734356	-0.00979734	0.0162265	0.562711	3.43772	8	0.903969	10	Inverse variance weighted (fixed effects)
CAMLG	Other	BINDING AGENT	cyclosporine	4	CHEMBL160	DB00091	CHEMBL160	membranous glomerulonephritis	N03	gtex	Adipose_Visceral_Omentum	5_134701094:G:A	5_134701094	5	134701094	-0.0352452	0.003989	9.96e-19	1.25e-16	6.05545	9	0.734356	-0.00979734	0.0162265	0.562711	3.43772	8	0.903969	10	Inverse variance weighted (fixed effects)
CAMLG	Other	BINDING AGENT	cyclosporine	4	CHEMBL160	DB00091	CHEMBL160	eye disease	H44	gtex	Adipose_Visceral_Omentum	5_134701094:G:A	5_134701094	5	134701094	-0.0352452	0.003989	9.96e-19	1.25e-16	6.05545	9	0.734356	-0.00979734	0.0162265	0.562711	3.43772	8	0.903969	10	Inverse variance weighted (fixed effects)
CAMLG	Other	BINDING AGENT	cyclosporine	4	CHEMBL160	DB00091	CHEMBL160	chronic kidney disease	N18	gtex	Adipose_Visceral_Omentum	5_134701094:G:A	5_134701094	5	134701094	-0.0352452	0.003989	9.96e-19	1.25e-16	6.05545	9	0.734356	-0.00979734	0.0162265	0.562711	3.43772	8	0.903969	10	Inverse variance weighted (fixed effects)
CAMLG	Other	BINDING AGENT	cyclosporine	4	CHEMBL160	DB00091	CHEMBL160	kidney disease	N28	gtex	Adipose_Visceral_Omentum	5_134701094:G:A	5_134701094	5	134701094	-0.0352452	0.003989	9.96e-19	1.25e-16	6.05545	9	0.734356	-0.00979734	0.0162265	0.562711	3.43772	8	0.903969	10	Inverse variance weighted (fixed effects)
CAMLG	Other	BINDING AGENT	cyclosporine	4	CHEMBL160	DB00091	CHEMBL160	kidney disease	N26	gtex	Adipose_Visceral_Omentum	5_134701094:G:A	5_134701094	5	134701094	-0.0352452	0.003989	9.96e-19	1.25e-16	6.05545	9	0.734356	-0.00979734	0.0162265	0.562711	3.43772	8	0.903969	10	Inverse variance weighted (fixed effects)
CAMLG	Other	BINDING AGENT	cyclosporine	4	CHEMBL160	DB00091	CHEMBL160	kidney disease	N08	gtex	Adipose_Visceral_Omentum	5_134701094:G:A	5_134701094	5	134701094	-0.0352452	0.003989	9.96e-19	1.25e-16	6.05545	9	0.734356	-0.00979734	0.0162265	0.562711	3.43772	8	0.903969	10	Inverse variance weighted (fixed effects)
CAMLG	Other	BINDING AGENT	cyclosporine	4	CHEMBL160	DB00091	CHEMBL160	chronic graft versus host disease	D89	gtex	Adipose_Visceral_Omentum	5_134701094:G:A	5_134701094	5	134701094	-0.0352452	0.003989	9.96e-19	1.25e-16	6.05545	9	0.734356	-0.00979734	0.0162265	0.562711	3.43772	8	0.903969	10	Inverse variance weighted (fixed effects)
CAMLG	Other	BINDING AGENT	cyclosporine	4	CHEMBL160	DB00091	CHEMBL160	familial atrioventricular septal defect	Q21	gtex	Adipose_Visceral_Omentum	5_134701094:G:A	5_134701094	5	134701094	-0.0352452	0.003989	9.96e-19	1.25e-16	6.05545	9	0.734356	-0.00979734	0.0162265	0.562711	3.43772	8	0.903969	10	Inverse variance weighted (fixed effects)
CAMLG	Other	BINDING AGENT	cyclosporine	4	CHEMBL160	DB00091	CHEMBL160	atopic eczema	L20	gtex	Adipose_Visceral_Omentum	5_134701094:G:A	5_134701094	5	134701094	-0.0352452	0.003989	9.96e-19	1.25e-16	6.05545	9	0.734356	-0.00979734	0.0162265	0.562711	3.43772	8	0.903969	10	Inverse variance weighted (fixed effects)
CAMLG	Other	BINDING AGENT	cyclosporine	4	CHEMBL160	DB00091	CHEMBL160	myocardial infarction	CUSTOM_CAD	gtex	Adipose_Visceral_Omentum	5_134701094:G:A	5_134701094	5	134701094	-0.0352452	0.003989	9.96e-19	1.25e-16	6.05545	9	0.734356	-0.00979734	0.0162265	0.562711	3.43772	8	0.903969	10	Inverse variance weighted (fixed effects)
CAMLG	Other	BINDING AGENT	cyclosporine	4	CHEMBL160	DB00091	CHEMBL160	Anemia, Hemolytic, Autoimmune	D89	gtex	Adipose_Visceral_Omentum	5_134701094:G:A	5_134701094	5	134701094	-0.0352452	0.003989	9.96e-19	1.25e-16	6.05545	9	0.734356	-0.00979734	0.0162265	0.562711	3.43772	8	0.903969	10	Inverse variance weighted (fixed effects)
CAMLG	Other	BINDING AGENT	cyclosporine	4	CHEMBL160	DB00091	CHEMBL160	periodontitis	K05	gtex	Adipose_Visceral_Omentum	5_134701094:G:A	5_134701094	5	134701094	-0.0352452	0.003989	9.96e-19	1.25e-16	6.05545	9	0.734356	-0.00979734	0.0162265	0.562711	3.43772	8	0.903969	10	Inverse variance weighted (fixed effects)
CAMLG	Other	BINDING AGENT	cyclosporine	4	CHEMBL160	DB00091	CHEMBL160	myocardial infarction	I22	gtex	Adipose_Visceral_Omentum	5_134701094:G:A	5_134701094	5	134701094	-0.0352452	0.003989	9.96e-19	1.25e-16	6.05545	9	0.734356	-0.00979734	0.0162265	0.562711	3.43772	8	0.903969	10	Inverse variance weighted (fixed effects)
CAMLG	Other	BINDING AGENT	cyclosporine	4	CHEMBL160	DB00091	CHEMBL160	juvenile dermatomyositis	M33	gtex	Adipose_Visceral_Omentum	5_134701094:G:A	5_134701094	5	134701094	-0.0352452	0.003989	9.96e-19	1.25e-16	6.05545	9	0.734356	-0.00979734	0.0162265	0.562711	3.43772	8	0.903969	10	Inverse variance weighted (fixed effects)
CAMLG	Other	BINDING AGENT	cyclosporine	4	CHEMBL160	DB00091	CHEMBL160	juvenile dermatomyositis	G72	gtex	Adipose_Visceral_Omentum	5_134701094:G:A	5_134701094	5	134701094	-0.0352452	0.003989	9.96e-19	1.25e-16	6.05545	9	0.734356	-0.00979734	0.0162265	0.562711	3.43772	8	0.903969	10	Inverse variance weighted (fixed effects)
CAMLG	Other	BINDING AGENT	cyclosporine	4	CHEMBL160	DB00091	CHEMBL160	immune system disease	M30	gtex	Adipose_Visceral_Omentum	5_134701094:G:A	5_134701094	5	134701094	-0.0352452	0.003989	9.96e-19	1.25e-16	6.05545	9	0.734356	-0.00979734	0.0162265	0.562711	3.43772	8	0.903969	10	Inverse variance weighted (fixed effects)
CAMLG	Other	BINDING AGENT	cyclosporine	4	CHEMBL160	DB00091	CHEMBL160	liver disease	K70	gtex	Adipose_Visceral_Omentum	5_134701094:G:A	5_134701094	5	134701094	-0.0352452	0.003989	9.96e-19	1.25e-16	6.05545	9	0.734356	-0.00979734	0.0162265	0.562711	3.43772	8	0.903969	10	Inverse variance weighted (fixed effects)
CAMLG	Other	BINDING AGENT	cyclosporine	4	CHEMBL160	DB00091	CHEMBL160	myositis	M60	gtex	Adipose_Visceral_Omentum	5_134701094:G:A	5_134701094	5	134701094	-0.0352452	0.003989	9.96e-19	1.25e-16	6.05545	9	0.734356	-0.00979734	0.0162265	0.562711	3.43772	8	0.903969	10	Inverse variance weighted (fixed effects)
CAMLG	Other	BINDING AGENT	cyclosporine	4	CHEMBL160	DB00091	CHEMBL160	rheumatoid arthritis	CUSTOM_RA	gtex	Adipose_Visceral_Omentum	5_134701094:G:A	5_134701094	5	134701094	-0.0352452	0.003989	9.96e-19	1.25e-16	6.05545	9	0.734356	-0.00979734	0.0162265	0.562711	3.43772	8	0.903969	10	Inverse variance weighted (fixed effects)
CAMLG	Other	BINDING AGENT	cyclosporine	4	CHEMBL160	DB00091	CHEMBL160	pterygium	H11	gtex	Adipose_Visceral_Omentum	5_134701094:G:A	5_134701094	5	134701094	-0.0352452	0.003989	9.96e-19	1.25e-16	6.05545	9	0.734356	-0.00979734	0.0162265	0.562711	3.43772	8	0.903969	10	Inverse variance weighted (fixed effects)
CAMLG	Other	BINDING AGENT	cyclosporine	4	CHEMBL160	DB00091	CHEMBL160	psoriasis	L40	gtex	Adipose_Visceral_Omentum	5_134701094:G:A	5_134701094	5	134701094	-0.0352452	0.003989	9.96e-19	1.25e-16	6.05545	9	0.734356	-0.00979734	0.0162265	0.562711	3.43772	8	0.903969	10	Inverse variance weighted (fixed effects)
CAMLG	Other	BINDING AGENT	cyclosporine	4	CHEMBL160	DB00091	CHEMBL160	acute myocardial infarction	CUSTOM_CAD	gtex	Adipose_Visceral_Omentum	5_134701094:G:A	5_134701094	5	134701094	-0.0352452	0.003989	9.96e-19	1.25e-16	6.05545	9	0.734356	-0.00979734	0.0162265	0.562711	3.43772	8	0.903969	10	Inverse variance weighted (fixed effects)
CAMLG	Other	BINDING AGENT	cyclosporine	4	CHEMBL160	DB00091	CHEMBL160	interstitial cystitis	N30	gtex	Adipose_Visceral_Omentum	5_134701094:G:A	5_134701094	5	134701094	-0.0352452	0.003989	9.96e-19	1.25e-16	6.05545	9	0.734356	-0.00979734	0.0162265	0.562711	3.43772	8	0.903969	10	Inverse variance weighted (fixed effects)
CAMLG	Other	BINDING AGENT	cyclosporine	4	CHEMBL160	DB00091	CHEMBL160	bronchiolitis obliterans	J44	gtex	Adipose_Visceral_Omentum	5_134701094:G:A	5_134701094	5	134701094	-0.0352452	0.003989	9.96e-19	1.25e-16	6.05545	9	0.734356	-0.00979734	0.0162265	0.562711	3.43772	8	0.903969	10	Inverse variance weighted (fixed effects)
CAMLG	Other	BINDING AGENT	cyclosporine	4	CHEMBL160	DB00091	CHEMBL160	Anemia, Hemolytic, Autoimmune	D59	gtex	Adipose_Visceral_Omentum	5_134701094:G:A	5_134701094	5	134701094	-0.0352452	0.003989	9.96e-19	1.25e-16	6.05545	9	0.734356	-0.00979734	0.0162265	0.562711	3.43772	8	0.903969	10	Inverse variance weighted (fixed effects)
CAMLG	Other	BINDING AGENT	cyclosporine	4	CHEMBL160	DB00091	CHEMBL160	retinal vasculitis	H35	gtex	Adipose_Visceral_Omentum	5_134701094:G:A	5_134701094	5	134701094	-0.0352452	0.003989	9.96e-19	1.25e-16	6.05545	9	0.734356	-0.00979734	0.0162265	0.562711	3.43772	8	0.903969	10	Inverse variance weighted (fixed effects)
CAMLG	Other	BINDING AGENT	cyclosporine	4	CHEMBL160	DB00091	CHEMBL160	lung disease	J98	gtex	Adipose_Visceral_Omentum	5_134701094:G:A	5_134701094	5	134701094	-0.0352452	0.003989	9.96e-19	1.25e-16	6.05545	9	0.734356	-0.00979734	0.0162265	0.562711	3.43772	8	0.903969	10	Inverse variance weighted (fixed effects)
CAMLG	Other	BINDING AGENT	cyclosporine	4	CHEMBL160	DB00091	CHEMBL160	Behcet's syndrome	M35	gtex	Adipose_Visceral_Omentum	5_134701094:G:A	5_134701094	5	134701094	-0.0352452	0.003989	9.96e-19	1.25e-16	6.05545	9	0.734356	-0.00979734	0.0162265	0.562711	3.43772	8	0.903969	10	Inverse variance weighted (fixed effects)
CAMLG	Other	BINDING AGENT	cyclosporine	4	CHEMBL160	DB00091	CHEMBL160	heart disease	I51	gtex	Adipose_Visceral_Omentum	5_134701094:G:A	5_134701094	5	134701094	-0.0352452	0.003989	9.96e-19	1.25e-16	6.05545	9	0.734356	-0.00979734	0.0162265	0.562711	3.43772	8	0.903969	10	Inverse variance weighted (fixed effects)
CAMLG	Other	BINDING AGENT	cyclosporine	4	CHEMBL160	DB00091	CHEMBL160	myocardial infarction	I21	gtex	Adipose_Visceral_Omentum	5_134701094:G:A	5_134701094	5	134701094	-0.0352452	0.003989	9.96e-19	1.25e-16	6.05545	9	0.734356	-0.00979734	0.0162265	0.562711	3.43772	8	0.903969	10	Inverse variance weighted (fixed effects)
CAMLG	Other	BINDING AGENT	cyclosporine	4	CHEMBL160	DB00091	CHEMBL160	heart disease	I24	gtex	Adipose_Visceral_Omentum	5_134701094:G:A	5_134701094	5	134701094	-0.0352452	0.003989	9.96e-19	1.25e-16	6.05545	9	0.734356	-0.00979734	0.0162265	0.562711	3.43772	8	0.903969	10	Inverse variance weighted (fixed effects)
CAMLG	Other	BINDING AGENT	cyclosporine	4	CHEMBL160	DB00091	CHEMBL160	heart disease	CUSTOM_CAD	gtex	Adipose_Visceral_Omentum	5_134701094:G:A	5_134701094	5	134701094	-0.0352452	0.003989	9.96e-19	1.25e-16	6.05545	9	0.734356	-0.00979734	0.0162265	0.562711	3.43772	8	0.903969	10	Inverse variance weighted (fixed effects)
CAMLG	Other	BINDING AGENT	cyclosporine	4	CHEMBL160	DB00091	CHEMBL160	chronic granulomatous disease	D71	gtex	Adipose_Visceral_Omentum	5_134701094:G:A	5_134701094	5	134701094	-0.0352452	0.003989	9.96e-19	1.25e-16	6.05545	9	0.734356	-0.00979734	0.0162265	0.562711	3.43772	8	0.903969	10	Inverse variance weighted (fixed effects)
CAMLG	Other	BINDING AGENT	cyclosporine	4	CHEMBL160	DB00091	CHEMBL160	myositis	G72	gtex	Adipose_Visceral_Omentum	5_134701094:G:A	5_134701094	5	134701094	-0.0352452	0.003989	9.96e-19	1.25e-16	6.05545	9	0.734356	-0.00979734	0.0162265	0.562711	3.43772	8	0.903969	10	Inverse variance weighted (fixed effects)
CAMLG	Other	BINDING AGENT	cyclosporine	4	CHEMBL160	DB00091	CHEMBL160	rheumatoid arthritis	M06	gtex	Adipose_Visceral_Omentum	5_134701094:G:A	5_134701094	5	134701094	-0.0352452	0.003989	9.96e-19	1.25e-16	6.05545	9	0.734356	-0.00979734	0.0162265	0.562711	3.43772	8	0.903969	10	Inverse variance weighted (fixed effects)
CAMLG	Other	BINDING AGENT	cyclosporine	4	CHEMBL160	DB00091	CHEMBL160	rheumatoid arthritis	M05	gtex	Adipose_Visceral_Omentum	5_134701094:G:A	5_134701094	5	134701094	-0.0352452	0.003989	9.96e-19	1.25e-16	6.05545	9	0.734356	-0.00979734	0.0162265	0.562711	3.43772	8	0.903969	10	Inverse variance weighted (fixed effects)
CAMLG	Other	BINDING AGENT	cyclosporine	4	CHEMBL160	DB00091	CHEMBL160	myelodysplastic syndrome	Q93	gtex	Adipose_Visceral_Omentum	5_134701094:G:A	5_134701094	5	134701094	-0.0352452	0.003989	9.96e-19	1.25e-16	6.05545	9	0.734356	-0.00979734	0.0162265	0.562711	3.43772	8	0.903969	10	Inverse variance weighted (fixed effects)
CAMLG	Other	BINDING AGENT	cyclosporine	4	CHEMBL160	DB00091	CHEMBL160	Autoimmune Hepatitis	K75	gtex	Adipose_Visceral_Omentum	5_134701094:G:A	5_134701094	5	134701094	-0.0352452	0.003989	9.96e-19	1.25e-16	6.05545	9	0.734356	-0.00979734	0.0162265	0.562711	3.43772	8	0.903969	10	Inverse variance weighted (fixed effects)
CAMLG	Other	BINDING AGENT	cyclosporine	4	CHEMBL160	DB00091	CHEMBL160	allergic conjunctivitis	H10	gtex	Adipose_Visceral_Omentum	5_134701094:G:A	5_134701094	5	134701094	-0.0352452	0.003989	9.96e-19	1.25e-16	6.05545	9	0.734356	-0.00979734	0.0162265	0.562711	3.43772	8	0.903969	10	Inverse variance weighted (fixed effects)
CAMLG	Other	BINDING AGENT	cyclosporine	4	CHEMBL160	DB00091	CHEMBL160	autoimmune thrombocytopenic purpura	D69	gtex	Adipose_Visceral_Omentum	5_134701094:G:A	5_134701094	5	134701094	-0.0352452	0.003989	9.96e-19	1.25e-16	6.05545	9	0.734356	-0.00979734	0.0162265	0.562711	3.43772	8	0.903969	10	Inverse variance weighted (fixed effects)
CAMLG	Other	BINDING AGENT	cyclosporine	4	CHEMBL160	DB00091	CHEMBL160	acute myocardial infarction	I21	gtex	Adipose_Visceral_Omentum	5_134701094:G:A	5_134701094	5	134701094	-0.0352452	0.003989	9.96e-19	1.25e-16	6.05545	9	0.734356	-0.00979734	0.0162265	0.562711	3.43772	8	0.903969	10	Inverse variance weighted (fixed effects)
CAMLG	Other	BINDING AGENT	cyclosporine	4	CHEMBL160	DB00091	CHEMBL160	corneal disease	H18	gtex	Adipose_Visceral_Omentum	5_134701094:G:A	5_134701094	5	134701094	-0.0352452	0.003989	9.96e-19	1.25e-16	6.05545	9	0.734356	-0.00979734	0.0162265	0.562711	3.43772	8	0.903969	10	Inverse variance weighted (fixed effects)
CAMLG	Other	BINDING AGENT	cyclosporine	4	CHEMBL160	DB00091	CHEMBL160	juvenile dermatomyositis	M60	gtex	Adipose_Visceral_Omentum	5_134701094:G:A	5_134701094	5	134701094	-0.0352452	0.003989	9.96e-19	1.25e-16	6.05545	9	0.734356	-0.00979734	0.0162265	0.562711	3.43772	8	0.903969	10	Inverse variance weighted (fixed effects)
CAMLG	Other	BINDING AGENT	voclosporin	4	CHEMBL5314379	DB11693	CHEMBL5314379	kidney disease	N08	gtex	Adipose_Visceral_Omentum	5_134701094:G:A	5_134701094	5	134701094	-0.0352452	0.003989	9.96e-19	1.25e-16	6.05545	9	0.734356	-0.00979734	0.0162265	0.562711	3.43772	8	0.903969	10	Inverse variance weighted (fixed effects)
CAMLG	Other	BINDING AGENT	voclosporin	4	CHEMBL5314379	DB11693	CHEMBL5314379	kidney disease	N01	gtex	Adipose_Visceral_Omentum	5_134701094:G:A	5_134701094	5	134701094	-0.0352452	0.003989	9.96e-19	1.25e-16	6.05545	9	0.734356	-0.00979734	0.0162265	0.562711	3.43772	8	0.903969	10	Inverse variance weighted (fixed effects)
CAMLG	Other	BINDING AGENT	voclosporin	4	CHEMBL5314379	DB11693	CHEMBL5314379	psoriasis	L40	gtex	Adipose_Visceral_Omentum	5_134701094:G:A	5_134701094	5	134701094	-0.0352452	0.003989	9.96e-19	1.25e-16	6.05545	9	0.734356	-0.00979734	0.0162265	0.562711	3.43772	8	0.903969	10	Inverse variance weighted (fixed effects)
CAMLG	Other	BINDING AGENT	voclosporin	4	CHEMBL5314379	DB11693	CHEMBL5314379	immune system disease	M30	gtex	Adipose_Visceral_Omentum	5_134701094:G:A	5_134701094	5	134701094	-0.0352452	0.003989	9.96e-19	1.25e-16	6.05545	9	0.734356	-0.00979734	0.0162265	0.562711	3.43772	8	0.903969	10	Inverse variance weighted (fixed effects)
CAMLG	Other	BINDING AGENT	voclosporin	4	CHEMBL5314379	DB11693	CHEMBL5314379	immune system disease	D89	gtex	Adipose_Visceral_Omentum	5_134701094:G:A	5_134701094	5	134701094	-0.0352452	0.003989	9.96e-19	1.25e-16	6.05545	9	0.734356	-0.00979734	0.0162265	0.562711	3.43772	8	0.903969	10	Inverse variance weighted (fixed effects)
CAMLG	Other	BINDING AGENT	voclosporin	4	CHEMBL5314379	DB11693	CHEMBL5314379	anterior uveitis	H20	gtex	Adipose_Visceral_Omentum	5_134701094:G:A	5_134701094	5	134701094	-0.0352452	0.003989	9.96e-19	1.25e-16	6.05545	9	0.734356	-0.00979734	0.0162265	0.562711	3.43772	8	0.903969	10	Inverse variance weighted (fixed effects)
CAMLG	Other	BINDING AGENT	voclosporin	4	CHEMBL5314379	DB11693	CHEMBL5314379	panuveitis	H44	gtex	Adipose_Visceral_Omentum	5_134701094:G:A	5_134701094	5	134701094	-0.0352452	0.003989	9.96e-19	1.25e-16	6.05545	9	0.734356	-0.00979734	0.0162265	0.562711	3.43772	8	0.903969	10	Inverse variance weighted (fixed effects)
CAMLG	Other	BINDING AGENT	voclosporin	4	CHEMBL5314379	DB11693	CHEMBL5314379	dry eye syndrome	H04	gtex	Adipose_Visceral_Omentum	5_134701094:G:A	5_134701094	5	134701094	-0.0352452	0.003989	9.96e-19	1.25e-16	6.05545	9	0.734356	-0.00979734	0.0162265	0.562711	3.43772	8	0.903969	10	Inverse variance weighted (fixed effects)
CAMLG	Other	BINDING AGENT	voclosporin	4	CHEMBL5314379	DB11693	CHEMBL5314379	kidney disease	N28	gtex	Adipose_Visceral_Omentum	5_134701094:G:A	5_134701094	5	134701094	-0.0352452	0.003989	9.96e-19	1.25e-16	6.05545	9	0.734356	-0.00979734	0.0162265	0.562711	3.43772	8	0.903969	10	Inverse variance weighted (fixed effects)
CAMLG	Other	BINDING AGENT	voclosporin	4	CHEMBL5314379	DB11693	CHEMBL5314379	posterior uveitis	H30	gtex	Adipose_Visceral_Omentum	5_134701094:G:A	5_134701094	5	134701094	-0.0352452	0.003989	9.96e-19	1.25e-16	6.05545	9	0.734356	-0.00979734	0.0162265	0.562711	3.43772	8	0.903969	10	Inverse variance weighted (fixed effects)
CAMLG	Other	BINDING AGENT	voclosporin	4	CHEMBL5314379	DB11693	CHEMBL5314379	uveitis	H20	gtex	Adipose_Visceral_Omentum	5_134701094:G:A	5_134701094	5	134701094	-0.0352452	0.003989	9.96e-19	1.25e-16	6.05545	9	0.734356	-0.00979734	0.0162265	0.562711	3.43772	8	0.903969	10	Inverse variance weighted (fixed effects)
CAMLG	Other	BINDING AGENT	voclosporin	4	CHEMBL5314379	DB11693	CHEMBL5314379	systemic lupus erythematosus	M32	gtex	Adipose_Visceral_Omentum	5_134701094:G:A	5_134701094	5	134701094	-0.0352452	0.003989	9.96e-19	1.25e-16	6.05545	9	0.734356	-0.00979734	0.0162265	0.562711	3.43772	8	0.903969	10	Inverse variance weighted (fixed effects)
CAMLG	Other	BINDING AGENT	voclosporin	4	CHEMBL5314379	DB11693	CHEMBL5314379	kidney disease	N26	gtex	Adipose_Visceral_Omentum	5_134701094:G:A	5_134701094	5	134701094	-0.0352452	0.003989	9.96e-19	1.25e-16	6.05545	9	0.734356	-0.00979734	0.0162265	0.562711	3.43772	8	0.903969	10	Inverse variance weighted (fixed effects)
CAMLG	Other	BINDING AGENT	cyclosporine	4	CHEMBL160	DB00091	CHEMBL160	membranous glomerulonephritis	N06	gtex	Brain_Hippocampus	5_134741122:G:A	5_134741122	5	134741122	-0.0352452	0.003989	9.96e-19	1.25e-16	6.05545	9	0.734356	-0.00979734	0.0162265	0.562711	3.43772	8	0.903969	10	Inverse variance weighted (fixed effects)
CAMLG	Other	BINDING AGENT	cyclosporine	4	CHEMBL160	DB00091	CHEMBL160	Epiphora	H04	gtex	Brain_Hippocampus	5_134741122:G:A	5_134741122	5	134741122	-0.0352452	0.003989	9.96e-19	1.25e-16	6.05545	9	0.734356	-0.00979734	0.0162265	0.562711	3.43772	8	0.903969	10	Inverse variance weighted (fixed effects)
CAMLG	Other	BINDING AGENT	cyclosporine	4	CHEMBL160	DB00091	CHEMBL160	kidney disease	N01	gtex	Brain_Hippocampus	5_134741122:G:A	5_134741122	5	134741122	-0.0352452	0.003989	9.96e-19	1.25e-16	6.05545	9	0.734356	-0.00979734	0.0162265	0.562711	3.43772	8	0.903969	10	Inverse variance weighted (fixed effects)
CAMLG	Other	BINDING AGENT	cyclosporine	4	CHEMBL160	DB00091	CHEMBL160	liver disease	K76	gtex	Brain_Hippocampus	5_134741122:G:A	5_134741122	5	134741122	-0.0352452	0.003989	9.96e-19	1.25e-16	6.05545	9	0.734356	-0.00979734	0.0162265	0.562711	3.43772	8	0.903969	10	Inverse variance weighted (fixed effects)
CAMLG	Other	BINDING AGENT	cyclosporine	4	CHEMBL160	DB00091	CHEMBL160	liver disease	K75	gtex	Brain_Hippocampus	5_134741122:G:A	5_134741122	5	134741122	-0.0352452	0.003989	9.96e-19	1.25e-16	6.05545	9	0.734356	-0.00979734	0.0162265	0.562711	3.43772	8	0.903969	10	Inverse variance weighted (fixed effects)
CAMLG	Other	BINDING AGENT	cyclosporine	4	CHEMBL160	DB00091	CHEMBL160	Stevens-Johnson syndrome	L51	gtex	Brain_Hippocampus	5_134741122:G:A	5_134741122	5	134741122	-0.0352452	0.003989	9.96e-19	1.25e-16	6.05545	9	0.734356	-0.00979734	0.0162265	0.562711	3.43772	8	0.903969	10	Inverse variance weighted (fixed effects)
CAMLG	Other	BINDING AGENT	cyclosporine	4	CHEMBL160	DB00091	CHEMBL160	diabetes mellitus	E13	gtex	Brain_Hippocampus	5_134741122:G:A	5_134741122	5	134741122	-0.0352452	0.003989	9.96e-19	1.25e-16	6.05545	9	0.734356	-0.00979734	0.0162265	0.562711	3.43772	8	0.903969	10	Inverse variance weighted (fixed effects)
CAMLG	Other	BINDING AGENT	cyclosporine	4	CHEMBL160	DB00091	CHEMBL160	familial lipoprotein lipase deficiency	E78	gtex	Brain_Hippocampus	5_134741122:G:A	5_134741122	5	134741122	-0.0352452	0.003989	9.96e-19	1.25e-16	6.05545	9	0.734356	-0.00979734	0.0162265	0.562711	3.43772	8	0.903969	10	Inverse variance weighted (fixed effects)
CAMLG	Other	BINDING AGENT	cyclosporine	4	CHEMBL160	DB00091	CHEMBL160	type 1 diabetes mellitus	E10	gtex	Brain_Hippocampus	5_134741122:G:A	5_134741122	5	134741122	-0.0352452	0.003989	9.96e-19	1.25e-16	6.05545	9	0.734356	-0.00979734	0.0162265	0.562711	3.43772	8	0.903969	10	Inverse variance weighted (fixed effects)
CAMLG	Other	BINDING AGENT	cyclosporine	4	CHEMBL160	DB00091	CHEMBL160	glaucoma	H40	gtex	Brain_Hippocampus	5_134741122:G:A	5_134741122	5	134741122	-0.0352452	0.003989	9.96e-19	1.25e-16	6.05545	9	0.734356	-0.00979734	0.0162265	0.562711	3.43772	8	0.903969	10	Inverse variance weighted (fixed effects)
CAMLG	Other	BINDING AGENT	cyclosporine	4	CHEMBL160	DB00091	CHEMBL160	atopic eczema	L30	gtex	Brain_Hippocampus	5_134741122:G:A	5_134741122	5	134741122	-0.0352452	0.003989	9.96e-19	1.25e-16	6.05545	9	0.734356	-0.00979734	0.0162265	0.562711	3.43772	8	0.903969	10	Inverse variance weighted (fixed effects)
CAMLG	Other	BINDING AGENT	cyclosporine	4	CHEMBL160	DB00091	CHEMBL160	dry eye syndrome	H04	gtex	Brain_Hippocampus	5_134741122:G:A	5_134741122	5	134741122	-0.0352452	0.003989	9.96e-19	1.25e-16	6.05545	9	0.734356	-0.00979734	0.0162265	0.562711	3.43772	8	0.903969	10	Inverse variance weighted (fixed effects)
CAMLG	Other	BINDING AGENT	cyclosporine	4	CHEMBL160	DB00091	CHEMBL160	myocarditis	I51	gtex	Brain_Hippocampus	5_134741122:G:A	5_134741122	5	134741122	-0.0352452	0.003989	9.96e-19	1.25e-16	6.05545	9	0.734356	-0.00979734	0.0162265	0.562711	3.43772	8	0.903969	10	Inverse variance weighted (fixed effects)
CAMLG	Other	BINDING AGENT	cyclosporine	4	CHEMBL160	DB00091	CHEMBL160	keratoconjunctivitis	H16	gtex	Brain_Hippocampus	5_134741122:G:A	5_134741122	5	134741122	-0.0352452	0.003989	9.96e-19	1.25e-16	6.05545	9	0.734356	-0.00979734	0.0162265	0.562711	3.43772	8	0.903969	10	Inverse variance weighted (fixed effects)
CAMLG	Other	BINDING AGENT	cyclosporine	4	CHEMBL160	DB00091	CHEMBL160	Eczematoid dermatitis	L30	gtex	Brain_Hippocampus	5_134741122:G:A	5_134741122	5	134741122	-0.0352452	0.003989	9.96e-19	1.25e-16	6.05545	9	0.734356	-0.00979734	0.0162265	0.562711	3.43772	8	0.903969	10	Inverse variance weighted (fixed effects)
CAMLG	Other	BINDING AGENT	cyclosporine	4	CHEMBL160	DB00091	CHEMBL160	Eczematoid dermatitis	L27	gtex	Brain_Hippocampus	5_134741122:G:A	5_134741122	5	134741122	-0.0352452	0.003989	9.96e-19	1.25e-16	6.05545	9	0.734356	-0.00979734	0.0162265	0.562711	3.43772	8	0.903969	10	Inverse variance weighted (fixed effects)
CAMLG	Other	BINDING AGENT	cyclosporine	4	CHEMBL160	DB00091	CHEMBL160	kidney failure	N19	gtex	Brain_Hippocampus	5_134741122:G:A	5_134741122	5	134741122	-0.0352452	0.003989	9.96e-19	1.25e-16	6.05545	9	0.734356	-0.00979734	0.0162265	0.562711	3.43772	8	0.903969	10	Inverse variance weighted (fixed effects)
CAMLG	Other	BINDING AGENT	cyclosporine	4	CHEMBL160	DB00091	CHEMBL160	thrombotic thrombocytopenic purpura	M31	gtex	Brain_Hippocampus	5_134741122:G:A	5_134741122	5	134741122	-0.0352452	0.003989	9.96e-19	1.25e-16	6.05545	9	0.734356	-0.00979734	0.0162265	0.562711	3.43772	8	0.903969	10	Inverse variance weighted (fixed effects)
CAMLG	Other	BINDING AGENT	cyclosporine	4	CHEMBL160	DB00091	CHEMBL160	cardiac arrest	I46	gtex	Brain_Hippocampus	5_134741122:G:A	5_134741122	5	134741122	-0.0352452	0.003989	9.96e-19	1.25e-16	6.05545	9	0.734356	-0.00979734	0.0162265	0.562711	3.43772	8	0.903969	10	Inverse variance weighted (fixed effects)
CAMLG	Other	BINDING AGENT	cyclosporine	4	CHEMBL160	DB00091	CHEMBL160	glaucoma	CUSTOM_GLAUCOMA	gtex	Brain_Hippocampus	5_134741122:G:A	5_134741122	5	134741122	-0.0352452	0.003989	9.96e-19	1.25e-16	6.05545	9	0.734356	-0.00979734	0.0162265	0.562711	3.43772	8	0.903969	10	Inverse variance weighted (fixed effects)
CAMLG	Other	BINDING AGENT	cyclosporine	4	CHEMBL160	DB00091	CHEMBL160	graft versus host disease	D89	gtex	Brain_Hippocampus	5_134741122:G:A	5_134741122	5	134741122	-0.0352452	0.003989	9.96e-19	1.25e-16	6.05545	9	0.734356	-0.00979734	0.0162265	0.562711	3.43772	8	0.903969	10	Inverse variance weighted (fixed effects)
CAMLG	Other	BINDING AGENT	cyclosporine	4	CHEMBL160	DB00091	CHEMBL160	Leber hereditary optic neuropathy	H47	gtex	Brain_Hippocampus	5_134741122:G:A	5_134741122	5	134741122	-0.0352452	0.003989	9.96e-19	1.25e-16	6.05545	9	0.734356	-0.00979734	0.0162265	0.562711	3.43772	8	0.903969	10	Inverse variance weighted (fixed effects)
CAMLG	Other	BINDING AGENT	cyclosporine	4	CHEMBL160	DB00091	CHEMBL160	Acute kidney injury	N17	gtex	Brain_Hippocampus	5_134741122:G:A	5_134741122	5	134741122	-0.0352452	0.003989	9.96e-19	1.25e-16	6.05545	9	0.734356	-0.00979734	0.0162265	0.562711	3.43772	8	0.903969	10	Inverse variance weighted (fixed effects)
CAMLG	Other	BINDING AGENT	cyclosporine	4	CHEMBL160	DB00091	CHEMBL160	Aplastic anemia	D61	gtex	Brain_Hippocampus	5_134741122:G:A	5_134741122	5	134741122	-0.0352452	0.003989	9.96e-19	1.25e-16	6.05545	9	0.734356	-0.00979734	0.0162265	0.562711	3.43772	8	0.903969	10	Inverse variance weighted (fixed effects)
CAMLG	Other	BINDING AGENT	cyclosporine	4	CHEMBL160	DB00091	CHEMBL160	hemophagocytic syndrome	D76	gtex	Brain_Hippocampus	5_134741122:G:A	5_134741122	5	134741122	-0.0352452	0.003989	9.96e-19	1.25e-16	6.05545	9	0.734356	-0.00979734	0.0162265	0.562711	3.43772	8	0.903969	10	Inverse variance weighted (fixed effects)
CAMLG	Other	BINDING AGENT	cyclosporine	4	CHEMBL160	DB00091	CHEMBL160	immune system disease	D89	gtex	Brain_Hippocampus	5_134741122:G:A	5_134741122	5	134741122	-0.0352452	0.003989	9.96e-19	1.25e-16	6.05545	9	0.734356	-0.00979734	0.0162265	0.562711	3.43772	8	0.903969	10	Inverse variance weighted (fixed effects)
CAMLG	Other	BINDING AGENT	cyclosporine	4	CHEMBL160	DB00091	CHEMBL160	kidney failure	N17	gtex	Brain_Hippocampus	5_134741122:G:A	5_134741122	5	134741122	-0.0352452	0.003989	9.96e-19	1.25e-16	6.05545	9	0.734356	-0.00979734	0.0162265	0.562711	3.43772	8	0.903969	10	Inverse variance weighted (fixed effects)
CAMLG	Other	BINDING AGENT	cyclosporine	4	CHEMBL160	DB00091	CHEMBL160	systemic inflammatory response syndrome	R65	gtex	Brain_Hippocampus	5_134741122:G:A	5_134741122	5	134741122	-0.0352452	0.003989	9.96e-19	1.25e-16	6.05545	9	0.734356	-0.00979734	0.0162265	0.562711	3.43772	8	0.903969	10	Inverse variance weighted (fixed effects)
CAMLG	Other	BINDING AGENT	cyclosporine	4	CHEMBL160	DB00091	CHEMBL160	diabetes mellitus	E10	gtex	Brain_Hippocampus	5_134741122:G:A	5_134741122	5	134741122	-0.0352452	0.003989	9.96e-19	1.25e-16	6.05545	9	0.734356	-0.00979734	0.0162265	0.562711	3.43772	8	0.903969	10	Inverse variance weighted (fixed effects)
CAMLG	Other	BINDING AGENT	cyclosporine	4	CHEMBL160	DB00091	CHEMBL160	diabetes mellitus	E08	gtex	Brain_Hippocampus	5_134741122:G:A	5_134741122	5	134741122	-0.0352452	0.003989	9.96e-19	1.25e-16	6.05545	9	0.734356	-0.00979734	0.0162265	0.562711	3.43772	8	0.903969	10	Inverse variance weighted (fixed effects)
CAMLG	Other	BINDING AGENT	cyclosporine	4	CHEMBL160	DB00091	CHEMBL160	membranous glomerulonephritis	N03	gtex	Brain_Hippocampus	5_134741122:G:A	5_134741122	5	134741122	-0.0352452	0.003989	9.96e-19	1.25e-16	6.05545	9	0.734356	-0.00979734	0.0162265	0.562711	3.43772	8	0.903969	10	Inverse variance weighted (fixed effects)
CAMLG	Other	BINDING AGENT	cyclosporine	4	CHEMBL160	DB00091	CHEMBL160	eye disease	H44	gtex	Brain_Hippocampus	5_134741122:G:A	5_134741122	5	134741122	-0.0352452	0.003989	9.96e-19	1.25e-16	6.05545	9	0.734356	-0.00979734	0.0162265	0.562711	3.43772	8	0.903969	10	Inverse variance weighted (fixed effects)
CAMLG	Other	BINDING AGENT	cyclosporine	4	CHEMBL160	DB00091	CHEMBL160	chronic kidney disease	N18	gtex	Brain_Hippocampus	5_134741122:G:A	5_134741122	5	134741122	-0.0352452	0.003989	9.96e-19	1.25e-16	6.05545	9	0.734356	-0.00979734	0.0162265	0.562711	3.43772	8	0.903969	10	Inverse variance weighted (fixed effects)
CAMLG	Other	BINDING AGENT	cyclosporine	4	CHEMBL160	DB00091	CHEMBL160	kidney disease	N28	gtex	Brain_Hippocampus	5_134741122:G:A	5_134741122	5	134741122	-0.0352452	0.003989	9.96e-19	1.25e-16	6.05545	9	0.734356	-0.00979734	0.0162265	0.562711	3.43772	8	0.903969	10	Inverse variance weighted (fixed effects)
CAMLG	Other	BINDING AGENT	cyclosporine	4	CHEMBL160	DB00091	CHEMBL160	kidney disease	N26	gtex	Brain_Hippocampus	5_134741122:G:A	5_134741122	5	134741122	-0.0352452	0.003989	9.96e-19	1.25e-16	6.05545	9	0.734356	-0.00979734	0.0162265	0.562711	3.43772	8	0.903969	10	Inverse variance weighted (fixed effects)
CAMLG	Other	BINDING AGENT	cyclosporine	4	CHEMBL160	DB00091	CHEMBL160	kidney disease	N08	gtex	Brain_Hippocampus	5_134741122:G:A	5_134741122	5	134741122	-0.0352452	0.003989	9.96e-19	1.25e-16	6.05545	9	0.734356	-0.00979734	0.0162265	0.562711	3.43772	8	0.903969	10	Inverse variance weighted (fixed effects)
CAMLG	Other	BINDING AGENT	cyclosporine	4	CHEMBL160	DB00091	CHEMBL160	chronic graft versus host disease	D89	gtex	Brain_Hippocampus	5_134741122:G:A	5_134741122	5	134741122	-0.0352452	0.003989	9.96e-19	1.25e-16	6.05545	9	0.734356	-0.00979734	0.0162265	0.562711	3.43772	8	0.903969	10	Inverse variance weighted (fixed effects)
CAMLG	Other	BINDING AGENT	cyclosporine	4	CHEMBL160	DB00091	CHEMBL160	familial atrioventricular septal defect	Q21	gtex	Brain_Hippocampus	5_134741122:G:A	5_134741122	5	134741122	-0.0352452	0.003989	9.96e-19	1.25e-16	6.05545	9	0.734356	-0.00979734	0.0162265	0.562711	3.43772	8	0.903969	10	Inverse variance weighted (fixed effects)
CAMLG	Other	BINDING AGENT	cyclosporine	4	CHEMBL160	DB00091	CHEMBL160	atopic eczema	L20	gtex	Brain_Hippocampus	5_134741122:G:A	5_134741122	5	134741122	-0.0352452	0.003989	9.96e-19	1.25e-16	6.05545	9	0.734356	-0.00979734	0.0162265	0.562711	3.43772	8	0.903969	10	Inverse variance weighted (fixed effects)
CAMLG	Other	BINDING AGENT	cyclosporine	4	CHEMBL160	DB00091	CHEMBL160	myocardial infarction	CUSTOM_CAD	gtex	Brain_Hippocampus	5_134741122:G:A	5_134741122	5	134741122	-0.0352452	0.003989	9.96e-19	1.25e-16	6.05545	9	0.734356	-0.00979734	0.0162265	0.562711	3.43772	8	0.903969	10	Inverse variance weighted (fixed effects)
CAMLG	Other	BINDING AGENT	cyclosporine	4	CHEMBL160	DB00091	CHEMBL160	Anemia, Hemolytic, Autoimmune	D89	gtex	Brain_Hippocampus	5_134741122:G:A	5_134741122	5	134741122	-0.0352452	0.003989	9.96e-19	1.25e-16	6.05545	9	0.734356	-0.00979734	0.0162265	0.562711	3.43772	8	0.903969	10	Inverse variance weighted (fixed effects)
CAMLG	Other	BINDING AGENT	cyclosporine	4	CHEMBL160	DB00091	CHEMBL160	periodontitis	K05	gtex	Brain_Hippocampus	5_134741122:G:A	5_134741122	5	134741122	-0.0352452	0.003989	9.96e-19	1.25e-16	6.05545	9	0.734356	-0.00979734	0.0162265	0.562711	3.43772	8	0.903969	10	Inverse variance weighted (fixed effects)
CAMLG	Other	BINDING AGENT	cyclosporine	4	CHEMBL160	DB00091	CHEMBL160	myocardial infarction	I22	gtex	Brain_Hippocampus	5_134741122:G:A	5_134741122	5	134741122	-0.0352452	0.003989	9.96e-19	1.25e-16	6.05545	9	0.734356	-0.00979734	0.0162265	0.562711	3.43772	8	0.903969	10	Inverse variance weighted (fixed effects)
CAMLG	Other	BINDING AGENT	cyclosporine	4	CHEMBL160	DB00091	CHEMBL160	juvenile dermatomyositis	M33	gtex	Brain_Hippocampus	5_134741122:G:A	5_134741122	5	134741122	-0.0352452	0.003989	9.96e-19	1.25e-16	6.05545	9	0.734356	-0.00979734	0.0162265	0.562711	3.43772	8	0.903969	10	Inverse variance weighted (fixed effects)
CAMLG	Other	BINDING AGENT	cyclosporine	4	CHEMBL160	DB00091	CHEMBL160	juvenile dermatomyositis	G72	gtex	Brain_Hippocampus	5_134741122:G:A	5_134741122	5	134741122	-0.0352452	0.003989	9.96e-19	1.25e-16	6.05545	9	0.734356	-0.00979734	0.0162265	0.562711	3.43772	8	0.903969	10	Inverse variance weighted (fixed effects)
CAMLG	Other	BINDING AGENT	cyclosporine	4	CHEMBL160	DB00091	CHEMBL160	immune system disease	M30	gtex	Brain_Hippocampus	5_134741122:G:A	5_134741122	5	134741122	-0.0352452	0.003989	9.96e-19	1.25e-16	6.05545	9	0.734356	-0.00979734	0.0162265	0.562711	3.43772	8	0.903969	10	Inverse variance weighted (fixed effects)
CAMLG	Other	BINDING AGENT	cyclosporine	4	CHEMBL160	DB00091	CHEMBL160	liver disease	K70	gtex	Brain_Hippocampus	5_134741122:G:A	5_134741122	5	134741122	-0.0352452	0.003989	9.96e-19	1.25e-16	6.05545	9	0.734356	-0.00979734	0.0162265	0.562711	3.43772	8	0.903969	10	Inverse variance weighted (fixed effects)
CAMLG	Other	BINDING AGENT	cyclosporine	4	CHEMBL160	DB00091	CHEMBL160	myositis	M60	gtex	Brain_Hippocampus	5_134741122:G:A	5_134741122	5	134741122	-0.0352452	0.003989	9.96e-19	1.25e-16	6.05545	9	0.734356	-0.00979734	0.0162265	0.562711	3.43772	8	0.903969	10	Inverse variance weighted (fixed effects)
CAMLG	Other	BINDING AGENT	cyclosporine	4	CHEMBL160	DB00091	CHEMBL160	rheumatoid arthritis	CUSTOM_RA	gtex	Brain_Hippocampus	5_134741122:G:A	5_134741122	5	134741122	-0.0352452	0.003989	9.96e-19	1.25e-16	6.05545	9	0.734356	-0.00979734	0.0162265	0.562711	3.43772	8	0.903969	10	Inverse variance weighted (fixed effects)
CAMLG	Other	BINDING AGENT	cyclosporine	4	CHEMBL160	DB00091	CHEMBL160	pterygium	H11	gtex	Brain_Hippocampus	5_134741122:G:A	5_134741122	5	134741122	-0.0352452	0.003989	9.96e-19	1.25e-16	6.05545	9	0.734356	-0.00979734	0.0162265	0.562711	3.43772	8	0.903969	10	Inverse variance weighted (fixed effects)
CAMLG	Other	BINDING AGENT	cyclosporine	4	CHEMBL160	DB00091	CHEMBL160	psoriasis	L40	gtex	Brain_Hippocampus	5_134741122:G:A	5_134741122	5	134741122	-0.0352452	0.003989	9.96e-19	1.25e-16	6.05545	9	0.734356	-0.00979734	0.0162265	0.562711	3.43772	8	0.903969	10	Inverse variance weighted (fixed effects)
CAMLG	Other	BINDING AGENT	cyclosporine	4	CHEMBL160	DB00091	CHEMBL160	acute myocardial infarction	CUSTOM_CAD	gtex	Brain_Hippocampus	5_134741122:G:A	5_134741122	5	134741122	-0.0352452	0.003989	9.96e-19	1.25e-16	6.05545	9	0.734356	-0.00979734	0.0162265	0.562711	3.43772	8	0.903969	10	Inverse variance weighted (fixed effects)
CAMLG	Other	BINDING AGENT	cyclosporine	4	CHEMBL160	DB00091	CHEMBL160	interstitial cystitis	N30	gtex	Brain_Hippocampus	5_134741122:G:A	5_134741122	5	134741122	-0.0352452	0.003989	9.96e-19	1.25e-16	6.05545	9	0.734356	-0.00979734	0.0162265	0.562711	3.43772	8	0.903969	10	Inverse variance weighted (fixed effects)
CAMLG	Other	BINDING AGENT	cyclosporine	4	CHEMBL160	DB00091	CHEMBL160	bronchiolitis obliterans	J44	gtex	Brain_Hippocampus	5_134741122:G:A	5_134741122	5	134741122	-0.0352452	0.003989	9.96e-19	1.25e-16	6.05545	9	0.734356	-0.00979734	0.0162265	0.562711	3.43772	8	0.903969	10	Inverse variance weighted (fixed effects)
CAMLG	Other	BINDING AGENT	cyclosporine	4	CHEMBL160	DB00091	CHEMBL160	Anemia, Hemolytic, Autoimmune	D59	gtex	Brain_Hippocampus	5_134741122:G:A	5_134741122	5	134741122	-0.0352452	0.003989	9.96e-19	1.25e-16	6.05545	9	0.734356	-0.00979734	0.0162265	0.562711	3.43772	8	0.903969	10	Inverse variance weighted (fixed effects)
CAMLG	Other	BINDING AGENT	cyclosporine	4	CHEMBL160	DB00091	CHEMBL160	retinal vasculitis	H35	gtex	Brain_Hippocampus	5_134741122:G:A	5_134741122	5	134741122	-0.0352452	0.003989	9.96e-19	1.25e-16	6.05545	9	0.734356	-0.00979734	0.0162265	0.562711	3.43772	8	0.903969	10	Inverse variance weighted (fixed effects)
CAMLG	Other	BINDING AGENT	cyclosporine	4	CHEMBL160	DB00091	CHEMBL160	lung disease	J98	gtex	Brain_Hippocampus	5_134741122:G:A	5_134741122	5	134741122	-0.0352452	0.003989	9.96e-19	1.25e-16	6.05545	9	0.734356	-0.00979734	0.0162265	0.562711	3.43772	8	0.903969	10	Inverse variance weighted (fixed effects)
CAMLG	Other	BINDING AGENT	cyclosporine	4	CHEMBL160	DB00091	CHEMBL160	Behcet's syndrome	M35	gtex	Brain_Hippocampus	5_134741122:G:A	5_134741122	5	134741122	-0.0352452	0.003989	9.96e-19	1.25e-16	6.05545	9	0.734356	-0.00979734	0.0162265	0.562711	3.43772	8	0.903969	10	Inverse variance weighted (fixed effects)
CAMLG	Other	BINDING AGENT	cyclosporine	4	CHEMBL160	DB00091	CHEMBL160	heart disease	I51	gtex	Brain_Hippocampus	5_134741122:G:A	5_134741122	5	134741122	-0.0352452	0.003989	9.96e-19	1.25e-16	6.05545	9	0.734356	-0.00979734	0.0162265	0.562711	3.43772	8	0.903969	10	Inverse variance weighted (fixed effects)
CAMLG	Other	BINDING AGENT	cyclosporine	4	CHEMBL160	DB00091	CHEMBL160	myocardial infarction	I21	gtex	Brain_Hippocampus	5_134741122:G:A	5_134741122	5	134741122	-0.0352452	0.003989	9.96e-19	1.25e-16	6.05545	9	0.734356	-0.00979734	0.0162265	0.562711	3.43772	8	0.903969	10	Inverse variance weighted (fixed effects)
CAMLG	Other	BINDING AGENT	cyclosporine	4	CHEMBL160	DB00091	CHEMBL160	heart disease	I24	gtex	Brain_Hippocampus	5_134741122:G:A	5_134741122	5	134741122	-0.0352452	0.003989	9.96e-19	1.25e-16	6.05545	9	0.734356	-0.00979734	0.0162265	0.562711	3.43772	8	0.903969	10	Inverse variance weighted (fixed effects)
CAMLG	Other	BINDING AGENT	cyclosporine	4	CHEMBL160	DB00091	CHEMBL160	heart disease	CUSTOM_CAD	gtex	Brain_Hippocampus	5_134741122:G:A	5_134741122	5	134741122	-0.0352452	0.003989	9.96e-19	1.25e-16	6.05545	9	0.734356	-0.00979734	0.0162265	0.562711	3.43772	8	0.903969	10	Inverse variance weighted (fixed effects)
CAMLG	Other	BINDING AGENT	cyclosporine	4	CHEMBL160	DB00091	CHEMBL160	chronic granulomatous disease	D71	gtex	Brain_Hippocampus	5_134741122:G:A	5_134741122	5	134741122	-0.0352452	0.003989	9.96e-19	1.25e-16	6.05545	9	0.734356	-0.00979734	0.0162265	0.562711	3.43772	8	0.903969	10	Inverse variance weighted (fixed effects)
CAMLG	Other	BINDING AGENT	cyclosporine	4	CHEMBL160	DB00091	CHEMBL160	myositis	G72	gtex	Brain_Hippocampus	5_134741122:G:A	5_134741122	5	134741122	-0.0352452	0.003989	9.96e-19	1.25e-16	6.05545	9	0.734356	-0.00979734	0.0162265	0.562711	3.43772	8	0.903969	10	Inverse variance weighted (fixed effects)
CAMLG	Other	BINDING AGENT	cyclosporine	4	CHEMBL160	DB00091	CHEMBL160	rheumatoid arthritis	M06	gtex	Brain_Hippocampus	5_134741122:G:A	5_134741122	5	134741122	-0.0352452	0.003989	9.96e-19	1.25e-16	6.05545	9	0.734356	-0.00979734	0.0162265	0.562711	3.43772	8	0.903969	10	Inverse variance weighted (fixed effects)
CAMLG	Other	BINDING AGENT	cyclosporine	4	CHEMBL160	DB00091	CHEMBL160	rheumatoid arthritis	M05	gtex	Brain_Hippocampus	5_134741122:G:A	5_134741122	5	134741122	-0.0352452	0.003989	9.96e-19	1.25e-16	6.05545	9	0.734356	-0.00979734	0.0162265	0.562711	3.43772	8	0.903969	10	Inverse variance weighted (fixed effects)
CAMLG	Other	BINDING AGENT	cyclosporine	4	CHEMBL160	DB00091	CHEMBL160	myelodysplastic syndrome	Q93	gtex	Brain_Hippocampus	5_134741122:G:A	5_134741122	5	134741122	-0.0352452	0.003989	9.96e-19	1.25e-16	6.05545	9	0.734356	-0.00979734	0.0162265	0.562711	3.43772	8	0.903969	10	Inverse variance weighted (fixed effects)
CAMLG	Other	BINDING AGENT	cyclosporine	4	CHEMBL160	DB00091	CHEMBL160	Autoimmune Hepatitis	K75	gtex	Brain_Hippocampus	5_134741122:G:A	5_134741122	5	134741122	-0.0352452	0.003989	9.96e-19	1.25e-16	6.05545	9	0.734356	-0.00979734	0.0162265	0.562711	3.43772	8	0.903969	10	Inverse variance weighted (fixed effects)
CAMLG	Other	BINDING AGENT	cyclosporine	4	CHEMBL160	DB00091	CHEMBL160	allergic conjunctivitis	H10	gtex	Brain_Hippocampus	5_134741122:G:A	5_134741122	5	134741122	-0.0352452	0.003989	9.96e-19	1.25e-16	6.05545	9	0.734356	-0.00979734	0.0162265	0.562711	3.43772	8	0.903969	10	Inverse variance weighted (fixed effects)
CAMLG	Other	BINDING AGENT	cyclosporine	4	CHEMBL160	DB00091	CHEMBL160	autoimmune thrombocytopenic purpura	D69	gtex	Brain_Hippocampus	5_134741122:G:A	5_134741122	5	134741122	-0.0352452	0.003989	9.96e-19	1.25e-16	6.05545	9	0.734356	-0.00979734	0.0162265	0.562711	3.43772	8	0.903969	10	Inverse variance weighted (fixed effects)
CAMLG	Other	BINDING AGENT	cyclosporine	4	CHEMBL160	DB00091	CHEMBL160	acute myocardial infarction	I21	gtex	Brain_Hippocampus	5_134741122:G:A	5_134741122	5	134741122	-0.0352452	0.003989	9.96e-19	1.25e-16	6.05545	9	0.734356	-0.00979734	0.0162265	0.562711	3.43772	8	0.903969	10	Inverse variance weighted (fixed effects)
CAMLG	Other	BINDING AGENT	cyclosporine	4	CHEMBL160	DB00091	CHEMBL160	corneal disease	H18	gtex	Brain_Hippocampus	5_134741122:G:A	5_134741122	5	134741122	-0.0352452	0.003989	9.96e-19	1.25e-16	6.05545	9	0.734356	-0.00979734	0.0162265	0.562711	3.43772	8	0.903969	10	Inverse variance weighted (fixed effects)
CAMLG	Other	BINDING AGENT	cyclosporine	4	CHEMBL160	DB00091	CHEMBL160	juvenile dermatomyositis	M60	gtex	Brain_Hippocampus	5_134741122:G:A	5_134741122	5	134741122	-0.0352452	0.003989	9.96e-19	1.25e-16	6.05545	9	0.734356	-0.00979734	0.0162265	0.562711	3.43772	8	0.903969	10	Inverse variance weighted (fixed effects)
CAMLG	Other	BINDING AGENT	voclosporin	4	CHEMBL5314379	DB11693	CHEMBL5314379	kidney disease	N08	gtex	Brain_Hippocampus	5_134741122:G:A	5_134741122	5	134741122	-0.0352452	0.003989	9.96e-19	1.25e-16	6.05545	9	0.734356	-0.00979734	0.0162265	0.562711	3.43772	8	0.903969	10	Inverse variance weighted (fixed effects)
CAMLG	Other	BINDING AGENT	voclosporin	4	CHEMBL5314379	DB11693	CHEMBL5314379	kidney disease	N01	gtex	Brain_Hippocampus	5_134741122:G:A	5_134741122	5	134741122	-0.0352452	0.003989	9.96e-19	1.25e-16	6.05545	9	0.734356	-0.00979734	0.0162265	0.562711	3.43772	8	0.903969	10	Inverse variance weighted (fixed effects)
CAMLG	Other	BINDING AGENT	voclosporin	4	CHEMBL5314379	DB11693	CHEMBL5314379	psoriasis	L40	gtex	Brain_Hippocampus	5_134741122:G:A	5_134741122	5	134741122	-0.0352452	0.003989	9.96e-19	1.25e-16	6.05545	9	0.734356	-0.00979734	0.0162265	0.562711	3.43772	8	0.903969	10	Inverse variance weighted (fixed effects)
CAMLG	Other	BINDING AGENT	voclosporin	4	CHEMBL5314379	DB11693	CHEMBL5314379	immune system disease	M30	gtex	Brain_Hippocampus	5_134741122:G:A	5_134741122	5	134741122	-0.0352452	0.003989	9.96e-19	1.25e-16	6.05545	9	0.734356	-0.00979734	0.0162265	0.562711	3.43772	8	0.903969	10	Inverse variance weighted (fixed effects)
CAMLG	Other	BINDING AGENT	voclosporin	4	CHEMBL5314379	DB11693	CHEMBL5314379	immune system disease	D89	gtex	Brain_Hippocampus	5_134741122:G:A	5_134741122	5	134741122	-0.0352452	0.003989	9.96e-19	1.25e-16	6.05545	9	0.734356	-0.00979734	0.0162265	0.562711	3.43772	8	0.903969	10	Inverse variance weighted (fixed effects)
CAMLG	Other	BINDING AGENT	voclosporin	4	CHEMBL5314379	DB11693	CHEMBL5314379	anterior uveitis	H20	gtex	Brain_Hippocampus	5_134741122:G:A	5_134741122	5	134741122	-0.0352452	0.003989	9.96e-19	1.25e-16	6.05545	9	0.734356	-0.00979734	0.0162265	0.562711	3.43772	8	0.903969	10	Inverse variance weighted (fixed effects)
CAMLG	Other	BINDING AGENT	voclosporin	4	CHEMBL5314379	DB11693	CHEMBL5314379	panuveitis	H44	gtex	Brain_Hippocampus	5_134741122:G:A	5_134741122	5	134741122	-0.0352452	0.003989	9.96e-19	1.25e-16	6.05545	9	0.734356	-0.00979734	0.0162265	0.562711	3.43772	8	0.903969	10	Inverse variance weighted (fixed effects)
CAMLG	Other	BINDING AGENT	voclosporin	4	CHEMBL5314379	DB11693	CHEMBL5314379	dry eye syndrome	H04	gtex	Brain_Hippocampus	5_134741122:G:A	5_134741122	5	134741122	-0.0352452	0.003989	9.96e-19	1.25e-16	6.05545	9	0.734356	-0.00979734	0.0162265	0.562711	3.43772	8	0.903969	10	Inverse variance weighted (fixed effects)
CAMLG	Other	BINDING AGENT	voclosporin	4	CHEMBL5314379	DB11693	CHEMBL5314379	kidney disease	N28	gtex	Brain_Hippocampus	5_134741122:G:A	5_134741122	5	134741122	-0.0352452	0.003989	9.96e-19	1.25e-16	6.05545	9	0.734356	-0.00979734	0.0162265	0.562711	3.43772	8	0.903969	10	Inverse variance weighted (fixed effects)
CAMLG	Other	BINDING AGENT	voclosporin	4	CHEMBL5314379	DB11693	CHEMBL5314379	posterior uveitis	H30	gtex	Brain_Hippocampus	5_134741122:G:A	5_134741122	5	134741122	-0.0352452	0.003989	9.96e-19	1.25e-16	6.05545	9	0.734356	-0.00979734	0.0162265	0.562711	3.43772	8	0.903969	10	Inverse variance weighted (fixed effects)
CAMLG	Other	BINDING AGENT	voclosporin	4	CHEMBL5314379	DB11693	CHEMBL5314379	uveitis	H20	gtex	Brain_Hippocampus	5_134741122:G:A	5_134741122	5	134741122	-0.0352452	0.003989	9.96e-19	1.25e-16	6.05545	9	0.734356	-0.00979734	0.0162265	0.562711	3.43772	8	0.903969	10	Inverse variance weighted (fixed effects)
CAMLG	Other	BINDING AGENT	voclosporin	4	CHEMBL5314379	DB11693	CHEMBL5314379	systemic lupus erythematosus	M32	gtex	Brain_Hippocampus	5_134741122:G:A	5_134741122	5	134741122	-0.0352452	0.003989	9.96e-19	1.25e-16	6.05545	9	0.734356	-0.00979734	0.0162265	0.562711	3.43772	8	0.903969	10	Inverse variance weighted (fixed effects)
CAMLG	Other	BINDING AGENT	voclosporin	4	CHEMBL5314379	DB11693	CHEMBL5314379	kidney disease	N26	gtex	Brain_Hippocampus	5_134741122:G:A	5_134741122	5	134741122	-0.0352452	0.003989	9.96e-19	1.25e-16	6.05545	9	0.734356	-0.00979734	0.0162265	0.562711	3.43772	8	0.903969	10	Inverse variance weighted (fixed effects)
CAMLG	Other	BINDING AGENT	cyclosporine	4	CHEMBL160	DB00091	CHEMBL160	membranous glomerulonephritis	N06	gtex	Brain_Cerebellum	5_134741122:G:A	5_134741122	5	134741122	-0.0352452	0.003989	9.96e-19	1.25e-16	6.05545	9	0.734356	-0.00979734	0.0162265	0.562711	3.43772	8	0.903969	10	Inverse variance weighted (fixed effects)
CAMLG	Other	BINDING AGENT	cyclosporine	4	CHEMBL160	DB00091	CHEMBL160	Epiphora	H04	gtex	Brain_Cerebellum	5_134741122:G:A	5_134741122	5	134741122	-0.0352452	0.003989	9.96e-19	1.25e-16	6.05545	9	0.734356	-0.00979734	0.0162265	0.562711	3.43772	8	0.903969	10	Inverse variance weighted (fixed effects)
CAMLG	Other	BINDING AGENT	cyclosporine	4	CHEMBL160	DB00091	CHEMBL160	kidney disease	N01	gtex	Brain_Cerebellum	5_134741122:G:A	5_134741122	5	134741122	-0.0352452	0.003989	9.96e-19	1.25e-16	6.05545	9	0.734356	-0.00979734	0.0162265	0.562711	3.43772	8	0.903969	10	Inverse variance weighted (fixed effects)
CAMLG	Other	BINDING AGENT	cyclosporine	4	CHEMBL160	DB00091	CHEMBL160	liver disease	K76	gtex	Brain_Cerebellum	5_134741122:G:A	5_134741122	5	134741122	-0.0352452	0.003989	9.96e-19	1.25e-16	6.05545	9	0.734356	-0.00979734	0.0162265	0.562711	3.43772	8	0.903969	10	Inverse variance weighted (fixed effects)
CAMLG	Other	BINDING AGENT	cyclosporine	4	CHEMBL160	DB00091	CHEMBL160	liver disease	K75	gtex	Brain_Cerebellum	5_134741122:G:A	5_134741122	5	134741122	-0.0352452	0.003989	9.96e-19	1.25e-16	6.05545	9	0.734356	-0.00979734	0.0162265	0.562711	3.43772	8	0.903969	10	Inverse variance weighted (fixed effects)
CAMLG	Other	BINDING AGENT	cyclosporine	4	CHEMBL160	DB00091	CHEMBL160	Stevens-Johnson syndrome	L51	gtex	Brain_Cerebellum	5_134741122:G:A	5_134741122	5	134741122	-0.0352452	0.003989	9.96e-19	1.25e-16	6.05545	9	0.734356	-0.00979734	0.0162265	0.562711	3.43772	8	0.903969	10	Inverse variance weighted (fixed effects)
CAMLG	Other	BINDING AGENT	cyclosporine	4	CHEMBL160	DB00091	CHEMBL160	diabetes mellitus	E13	gtex	Brain_Cerebellum	5_134741122:G:A	5_134741122	5	134741122	-0.0352452	0.003989	9.96e-19	1.25e-16	6.05545	9	0.734356	-0.00979734	0.0162265	0.562711	3.43772	8	0.903969	10	Inverse variance weighted (fixed effects)
CAMLG	Other	BINDING AGENT	cyclosporine	4	CHEMBL160	DB00091	CHEMBL160	familial lipoprotein lipase deficiency	E78	gtex	Brain_Cerebellum	5_134741122:G:A	5_134741122	5	134741122	-0.0352452	0.003989	9.96e-19	1.25e-16	6.05545	9	0.734356	-0.00979734	0.0162265	0.562711	3.43772	8	0.903969	10	Inverse variance weighted (fixed effects)
CAMLG	Other	BINDING AGENT	cyclosporine	4	CHEMBL160	DB00091	CHEMBL160	type 1 diabetes mellitus	E10	gtex	Brain_Cerebellum	5_134741122:G:A	5_134741122	5	134741122	-0.0352452	0.003989	9.96e-19	1.25e-16	6.05545	9	0.734356	-0.00979734	0.0162265	0.562711	3.43772	8	0.903969	10	Inverse variance weighted (fixed effects)
CAMLG	Other	BINDING AGENT	cyclosporine	4	CHEMBL160	DB00091	CHEMBL160	glaucoma	H40	gtex	Brain_Cerebellum	5_134741122:G:A	5_134741122	5	134741122	-0.0352452	0.003989	9.96e-19	1.25e-16	6.05545	9	0.734356	-0.00979734	0.0162265	0.562711	3.43772	8	0.903969	10	Inverse variance weighted (fixed effects)
CAMLG	Other	BINDING AGENT	cyclosporine	4	CHEMBL160	DB00091	CHEMBL160	atopic eczema	L30	gtex	Brain_Cerebellum	5_134741122:G:A	5_134741122	5	134741122	-0.0352452	0.003989	9.96e-19	1.25e-16	6.05545	9	0.734356	-0.00979734	0.0162265	0.562711	3.43772	8	0.903969	10	Inverse variance weighted (fixed effects)
CAMLG	Other	BINDING AGENT	cyclosporine	4	CHEMBL160	DB00091	CHEMBL160	dry eye syndrome	H04	gtex	Brain_Cerebellum	5_134741122:G:A	5_134741122	5	134741122	-0.0352452	0.003989	9.96e-19	1.25e-16	6.05545	9	0.734356	-0.00979734	0.0162265	0.562711	3.43772	8	0.903969	10	Inverse variance weighted (fixed effects)
CAMLG	Other	BINDING AGENT	cyclosporine	4	CHEMBL160	DB00091	CHEMBL160	myocarditis	I51	gtex	Brain_Cerebellum	5_134741122:G:A	5_134741122	5	134741122	-0.0352452	0.003989	9.96e-19	1.25e-16	6.05545	9	0.734356	-0.00979734	0.0162265	0.562711	3.43772	8	0.903969	10	Inverse variance weighted (fixed effects)
CAMLG	Other	BINDING AGENT	cyclosporine	4	CHEMBL160	DB00091	CHEMBL160	keratoconjunctivitis	H16	gtex	Brain_Cerebellum	5_134741122:G:A	5_134741122	5	134741122	-0.0352452	0.003989	9.96e-19	1.25e-16	6.05545	9	0.734356	-0.00979734	0.0162265	0.562711	3.43772	8	0.903969	10	Inverse variance weighted (fixed effects)
CAMLG	Other	BINDING AGENT	cyclosporine	4	CHEMBL160	DB00091	CHEMBL160	Eczematoid dermatitis	L30	gtex	Brain_Cerebellum	5_134741122:G:A	5_134741122	5	134741122	-0.0352452	0.003989	9.96e-19	1.25e-16	6.05545	9	0.734356	-0.00979734	0.0162265	0.562711	3.43772	8	0.903969	10	Inverse variance weighted (fixed effects)
CAMLG	Other	BINDING AGENT	cyclosporine	4	CHEMBL160	DB00091	CHEMBL160	Eczematoid dermatitis	L27	gtex	Brain_Cerebellum	5_134741122:G:A	5_134741122	5	134741122	-0.0352452	0.003989	9.96e-19	1.25e-16	6.05545	9	0.734356	-0.00979734	0.0162265	0.562711	3.43772	8	0.903969	10	Inverse variance weighted (fixed effects)
CAMLG	Other	BINDING AGENT	cyclosporine	4	CHEMBL160	DB00091	CHEMBL160	kidney failure	N19	gtex	Brain_Cerebellum	5_134741122:G:A	5_134741122	5	134741122	-0.0352452	0.003989	9.96e-19	1.25e-16	6.05545	9	0.734356	-0.00979734	0.0162265	0.562711	3.43772	8	0.903969	10	Inverse variance weighted (fixed effects)
CAMLG	Other	BINDING AGENT	cyclosporine	4	CHEMBL160	DB00091	CHEMBL160	thrombotic thrombocytopenic purpura	M31	gtex	Brain_Cerebellum	5_134741122:G:A	5_134741122	5	134741122	-0.0352452	0.003989	9.96e-19	1.25e-16	6.05545	9	0.734356	-0.00979734	0.0162265	0.562711	3.43772	8	0.903969	10	Inverse variance weighted (fixed effects)
CAMLG	Other	BINDING AGENT	cyclosporine	4	CHEMBL160	DB00091	CHEMBL160	cardiac arrest	I46	gtex	Brain_Cerebellum	5_134741122:G:A	5_134741122	5	134741122	-0.0352452	0.003989	9.96e-19	1.25e-16	6.05545	9	0.734356	-0.00979734	0.0162265	0.562711	3.43772	8	0.903969	10	Inverse variance weighted (fixed effects)
CAMLG	Other	BINDING AGENT	cyclosporine	4	CHEMBL160	DB00091	CHEMBL160	glaucoma	CUSTOM_GLAUCOMA	gtex	Brain_Cerebellum	5_134741122:G:A	5_134741122	5	134741122	-0.0352452	0.003989	9.96e-19	1.25e-16	6.05545	9	0.734356	-0.00979734	0.0162265	0.562711	3.43772	8	0.903969	10	Inverse variance weighted (fixed effects)
CAMLG	Other	BINDING AGENT	cyclosporine	4	CHEMBL160	DB00091	CHEMBL160	graft versus host disease	D89	gtex	Brain_Cerebellum	5_134741122:G:A	5_134741122	5	134741122	-0.0352452	0.003989	9.96e-19	1.25e-16	6.05545	9	0.734356	-0.00979734	0.0162265	0.562711	3.43772	8	0.903969	10	Inverse variance weighted (fixed effects)
CAMLG	Other	BINDING AGENT	cyclosporine	4	CHEMBL160	DB00091	CHEMBL160	Leber hereditary optic neuropathy	H47	gtex	Brain_Cerebellum	5_134741122:G:A	5_134741122	5	134741122	-0.0352452	0.003989	9.96e-19	1.25e-16	6.05545	9	0.734356	-0.00979734	0.0162265	0.562711	3.43772	8	0.903969	10	Inverse variance weighted (fixed effects)
CAMLG	Other	BINDING AGENT	cyclosporine	4	CHEMBL160	DB00091	CHEMBL160	Acute kidney injury	N17	gtex	Brain_Cerebellum	5_134741122:G:A	5_134741122	5	134741122	-0.0352452	0.003989	9.96e-19	1.25e-16	6.05545	9	0.734356	-0.00979734	0.0162265	0.562711	3.43772	8	0.903969	10	Inverse variance weighted (fixed effects)
CAMLG	Other	BINDING AGENT	cyclosporine	4	CHEMBL160	DB00091	CHEMBL160	Aplastic anemia	D61	gtex	Brain_Cerebellum	5_134741122:G:A	5_134741122	5	134741122	-0.0352452	0.003989	9.96e-19	1.25e-16	6.05545	9	0.734356	-0.00979734	0.0162265	0.562711	3.43772	8	0.903969	10	Inverse variance weighted (fixed effects)
CAMLG	Other	BINDING AGENT	cyclosporine	4	CHEMBL160	DB00091	CHEMBL160	hemophagocytic syndrome	D76	gtex	Brain_Cerebellum	5_134741122:G:A	5_134741122	5	134741122	-0.0352452	0.003989	9.96e-19	1.25e-16	6.05545	9	0.734356	-0.00979734	0.0162265	0.562711	3.43772	8	0.903969	10	Inverse variance weighted (fixed effects)
CAMLG	Other	BINDING AGENT	cyclosporine	4	CHEMBL160	DB00091	CHEMBL160	immune system disease	D89	gtex	Brain_Cerebellum	5_134741122:G:A	5_134741122	5	134741122	-0.0352452	0.003989	9.96e-19	1.25e-16	6.05545	9	0.734356	-0.00979734	0.0162265	0.562711	3.43772	8	0.903969	10	Inverse variance weighted (fixed effects)
CAMLG	Other	BINDING AGENT	cyclosporine	4	CHEMBL160	DB00091	CHEMBL160	kidney failure	N17	gtex	Brain_Cerebellum	5_134741122:G:A	5_134741122	5	134741122	-0.0352452	0.003989	9.96e-19	1.25e-16	6.05545	9	0.734356	-0.00979734	0.0162265	0.562711	3.43772	8	0.903969	10	Inverse variance weighted (fixed effects)
CAMLG	Other	BINDING AGENT	cyclosporine	4	CHEMBL160	DB00091	CHEMBL160	systemic inflammatory response syndrome	R65	gtex	Brain_Cerebellum	5_134741122:G:A	5_134741122	5	134741122	-0.0352452	0.003989	9.96e-19	1.25e-16	6.05545	9	0.734356	-0.00979734	0.0162265	0.562711	3.43772	8	0.903969	10	Inverse variance weighted (fixed effects)
CAMLG	Other	BINDING AGENT	cyclosporine	4	CHEMBL160	DB00091	CHEMBL160	diabetes mellitus	E10	gtex	Brain_Cerebellum	5_134741122:G:A	5_134741122	5	134741122	-0.0352452	0.003989	9.96e-19	1.25e-16	6.05545	9	0.734356	-0.00979734	0.0162265	0.562711	3.43772	8	0.903969	10	Inverse variance weighted (fixed effects)
CAMLG	Other	BINDING AGENT	cyclosporine	4	CHEMBL160	DB00091	CHEMBL160	diabetes mellitus	E08	gtex	Brain_Cerebellum	5_134741122:G:A	5_134741122	5	134741122	-0.0352452	0.003989	9.96e-19	1.25e-16	6.05545	9	0.734356	-0.00979734	0.0162265	0.562711	3.43772	8	0.903969	10	Inverse variance weighted (fixed effects)
CAMLG	Other	BINDING AGENT	cyclosporine	4	CHEMBL160	DB00091	CHEMBL160	membranous glomerulonephritis	N03	gtex	Brain_Cerebellum	5_134741122:G:A	5_134741122	5	134741122	-0.0352452	0.003989	9.96e-19	1.25e-16	6.05545	9	0.734356	-0.00979734	0.0162265	0.562711	3.43772	8	0.903969	10	Inverse variance weighted (fixed effects)
CAMLG	Other	BINDING AGENT	cyclosporine	4	CHEMBL160	DB00091	CHEMBL160	eye disease	H44	gtex	Brain_Cerebellum	5_134741122:G:A	5_134741122	5	134741122	-0.0352452	0.003989	9.96e-19	1.25e-16	6.05545	9	0.734356	-0.00979734	0.0162265	0.562711	3.43772	8	0.903969	10	Inverse variance weighted (fixed effects)
CAMLG	Other	BINDING AGENT	cyclosporine	4	CHEMBL160	DB00091	CHEMBL160	chronic kidney disease	N18	gtex	Brain_Cerebellum	5_134741122:G:A	5_134741122	5	134741122	-0.0352452	0.003989	9.96e-19	1.25e-16	6.05545	9	0.734356	-0.00979734	0.0162265	0.562711	3.43772	8	0.903969	10	Inverse variance weighted (fixed effects)
CAMLG	Other	BINDING AGENT	cyclosporine	4	CHEMBL160	DB00091	CHEMBL160	kidney disease	N28	gtex	Brain_Cerebellum	5_134741122:G:A	5_134741122	5	134741122	-0.0352452	0.003989	9.96e-19	1.25e-16	6.05545	9	0.734356	-0.00979734	0.0162265	0.562711	3.43772	8	0.903969	10	Inverse variance weighted (fixed effects)
CAMLG	Other	BINDING AGENT	cyclosporine	4	CHEMBL160	DB00091	CHEMBL160	kidney disease	N26	gtex	Brain_Cerebellum	5_134741122:G:A	5_134741122	5	134741122	-0.0352452	0.003989	9.96e-19	1.25e-16	6.05545	9	0.734356	-0.00979734	0.0162265	0.562711	3.43772	8	0.903969	10	Inverse variance weighted (fixed effects)
CAMLG	Other	BINDING AGENT	cyclosporine	4	CHEMBL160	DB00091	CHEMBL160	kidney disease	N08	gtex	Brain_Cerebellum	5_134741122:G:A	5_134741122	5	134741122	-0.0352452	0.003989	9.96e-19	1.25e-16	6.05545	9	0.734356	-0.00979734	0.0162265	0.562711	3.43772	8	0.903969	10	Inverse variance weighted (fixed effects)
CAMLG	Other	BINDING AGENT	cyclosporine	4	CHEMBL160	DB00091	CHEMBL160	chronic graft versus host disease	D89	gtex	Brain_Cerebellum	5_134741122:G:A	5_134741122	5	134741122	-0.0352452	0.003989	9.96e-19	1.25e-16	6.05545	9	0.734356	-0.00979734	0.0162265	0.562711	3.43772	8	0.903969	10	Inverse variance weighted (fixed effects)
CAMLG	Other	BINDING AGENT	cyclosporine	4	CHEMBL160	DB00091	CHEMBL160	familial atrioventricular septal defect	Q21	gtex	Brain_Cerebellum	5_134741122:G:A	5_134741122	5	134741122	-0.0352452	0.003989	9.96e-19	1.25e-16	6.05545	9	0.734356	-0.00979734	0.0162265	0.562711	3.43772	8	0.903969	10	Inverse variance weighted (fixed effects)
CAMLG	Other	BINDING AGENT	cyclosporine	4	CHEMBL160	DB00091	CHEMBL160	atopic eczema	L20	gtex	Brain_Cerebellum	5_134741122:G:A	5_134741122	5	134741122	-0.0352452	0.003989	9.96e-19	1.25e-16	6.05545	9	0.734356	-0.00979734	0.0162265	0.562711	3.43772	8	0.903969	10	Inverse variance weighted (fixed effects)
CAMLG	Other	BINDING AGENT	cyclosporine	4	CHEMBL160	DB00091	CHEMBL160	myocardial infarction	CUSTOM_CAD	gtex	Brain_Cerebellum	5_134741122:G:A	5_134741122	5	134741122	-0.0352452	0.003989	9.96e-19	1.25e-16	6.05545	9	0.734356	-0.00979734	0.0162265	0.562711	3.43772	8	0.903969	10	Inverse variance weighted (fixed effects)
CAMLG	Other	BINDING AGENT	cyclosporine	4	CHEMBL160	DB00091	CHEMBL160	Anemia, Hemolytic, Autoimmune	D89	gtex	Brain_Cerebellum	5_134741122:G:A	5_134741122	5	134741122	-0.0352452	0.003989	9.96e-19	1.25e-16	6.05545	9	0.734356	-0.00979734	0.0162265	0.562711	3.43772	8	0.903969	10	Inverse variance weighted (fixed effects)
CAMLG	Other	BINDING AGENT	cyclosporine	4	CHEMBL160	DB00091	CHEMBL160	periodontitis	K05	gtex	Brain_Cerebellum	5_134741122:G:A	5_134741122	5	134741122	-0.0352452	0.003989	9.96e-19	1.25e-16	6.05545	9	0.734356	-0.00979734	0.0162265	0.562711	3.43772	8	0.903969	10	Inverse variance weighted (fixed effects)
CAMLG	Other	BINDING AGENT	cyclosporine	4	CHEMBL160	DB00091	CHEMBL160	myocardial infarction	I22	gtex	Brain_Cerebellum	5_134741122:G:A	5_134741122	5	134741122	-0.0352452	0.003989	9.96e-19	1.25e-16	6.05545	9	0.734356	-0.00979734	0.0162265	0.562711	3.43772	8	0.903969	10	Inverse variance weighted (fixed effects)
CAMLG	Other	BINDING AGENT	cyclosporine	4	CHEMBL160	DB00091	CHEMBL160	juvenile dermatomyositis	M33	gtex	Brain_Cerebellum	5_134741122:G:A	5_134741122	5	134741122	-0.0352452	0.003989	9.96e-19	1.25e-16	6.05545	9	0.734356	-0.00979734	0.0162265	0.562711	3.43772	8	0.903969	10	Inverse variance weighted (fixed effects)
CAMLG	Other	BINDING AGENT	cyclosporine	4	CHEMBL160	DB00091	CHEMBL160	juvenile dermatomyositis	G72	gtex	Brain_Cerebellum	5_134741122:G:A	5_134741122	5	134741122	-0.0352452	0.003989	9.96e-19	1.25e-16	6.05545	9	0.734356	-0.00979734	0.0162265	0.562711	3.43772	8	0.903969	10	Inverse variance weighted (fixed effects)
CAMLG	Other	BINDING AGENT	cyclosporine	4	CHEMBL160	DB00091	CHEMBL160	immune system disease	M30	gtex	Brain_Cerebellum	5_134741122:G:A	5_134741122	5	134741122	-0.0352452	0.003989	9.96e-19	1.25e-16	6.05545	9	0.734356	-0.00979734	0.0162265	0.562711	3.43772	8	0.903969	10	Inverse variance weighted (fixed effects)
CAMLG	Other	BINDING AGENT	cyclosporine	4	CHEMBL160	DB00091	CHEMBL160	liver disease	K70	gtex	Brain_Cerebellum	5_134741122:G:A	5_134741122	5	134741122	-0.0352452	0.003989	9.96e-19	1.25e-16	6.05545	9	0.734356	-0.00979734	0.0162265	0.562711	3.43772	8	0.903969	10	Inverse variance weighted (fixed effects)
CAMLG	Other	BINDING AGENT	cyclosporine	4	CHEMBL160	DB00091	CHEMBL160	myositis	M60	gtex	Brain_Cerebellum	5_134741122:G:A	5_134741122	5	134741122	-0.0352452	0.003989	9.96e-19	1.25e-16	6.05545	9	0.734356	-0.00979734	0.0162265	0.562711	3.43772	8	0.903969	10	Inverse variance weighted (fixed effects)
CAMLG	Other	BINDING AGENT	cyclosporine	4	CHEMBL160	DB00091	CHEMBL160	rheumatoid arthritis	CUSTOM_RA	gtex	Brain_Cerebellum	5_134741122:G:A	5_134741122	5	134741122	-0.0352452	0.003989	9.96e-19	1.25e-16	6.05545	9	0.734356	-0.00979734	0.0162265	0.562711	3.43772	8	0.903969	10	Inverse variance weighted (fixed effects)
CAMLG	Other	BINDING AGENT	cyclosporine	4	CHEMBL160	DB00091	CHEMBL160	pterygium	H11	gtex	Brain_Cerebellum	5_134741122:G:A	5_134741122	5	134741122	-0.0352452	0.003989	9.96e-19	1.25e-16	6.05545	9	0.734356	-0.00979734	0.0162265	0.562711	3.43772	8	0.903969	10	Inverse variance weighted (fixed effects)
CAMLG	Other	BINDING AGENT	cyclosporine	4	CHEMBL160	DB00091	CHEMBL160	psoriasis	L40	gtex	Brain_Cerebellum	5_134741122:G:A	5_134741122	5	134741122	-0.0352452	0.003989	9.96e-19	1.25e-16	6.05545	9	0.734356	-0.00979734	0.0162265	0.562711	3.43772	8	0.903969	10	Inverse variance weighted (fixed effects)
CAMLG	Other	BINDING AGENT	cyclosporine	4	CHEMBL160	DB00091	CHEMBL160	acute myocardial infarction	CUSTOM_CAD	gtex	Brain_Cerebellum	5_134741122:G:A	5_134741122	5	134741122	-0.0352452	0.003989	9.96e-19	1.25e-16	6.05545	9	0.734356	-0.00979734	0.0162265	0.562711	3.43772	8	0.903969	10	Inverse variance weighted (fixed effects)
CAMLG	Other	BINDING AGENT	cyclosporine	4	CHEMBL160	DB00091	CHEMBL160	interstitial cystitis	N30	gtex	Brain_Cerebellum	5_134741122:G:A	5_134741122	5	134741122	-0.0352452	0.003989	9.96e-19	1.25e-16	6.05545	9	0.734356	-0.00979734	0.0162265	0.562711	3.43772	8	0.903969	10	Inverse variance weighted (fixed effects)
CAMLG	Other	BINDING AGENT	cyclosporine	4	CHEMBL160	DB00091	CHEMBL160	bronchiolitis obliterans	J44	gtex	Brain_Cerebellum	5_134741122:G:A	5_134741122	5	134741122	-0.0352452	0.003989	9.96e-19	1.25e-16	6.05545	9	0.734356	-0.00979734	0.0162265	0.562711	3.43772	8	0.903969	10	Inverse variance weighted (fixed effects)
CAMLG	Other	BINDING AGENT	cyclosporine	4	CHEMBL160	DB00091	CHEMBL160	Anemia, Hemolytic, Autoimmune	D59	gtex	Brain_Cerebellum	5_134741122:G:A	5_134741122	5	134741122	-0.0352452	0.003989	9.96e-19	1.25e-16	6.05545	9	0.734356	-0.00979734	0.0162265	0.562711	3.43772	8	0.903969	10	Inverse variance weighted (fixed effects)
CAMLG	Other	BINDING AGENT	cyclosporine	4	CHEMBL160	DB00091	CHEMBL160	retinal vasculitis	H35	gtex	Brain_Cerebellum	5_134741122:G:A	5_134741122	5	134741122	-0.0352452	0.003989	9.96e-19	1.25e-16	6.05545	9	0.734356	-0.00979734	0.0162265	0.562711	3.43772	8	0.903969	10	Inverse variance weighted (fixed effects)
CAMLG	Other	BINDING AGENT	cyclosporine	4	CHEMBL160	DB00091	CHEMBL160	lung disease	J98	gtex	Brain_Cerebellum	5_134741122:G:A	5_134741122	5	134741122	-0.0352452	0.003989	9.96e-19	1.25e-16	6.05545	9	0.734356	-0.00979734	0.0162265	0.562711	3.43772	8	0.903969	10	Inverse variance weighted (fixed effects)
CAMLG	Other	BINDING AGENT	cyclosporine	4	CHEMBL160	DB00091	CHEMBL160	Behcet's syndrome	M35	gtex	Brain_Cerebellum	5_134741122:G:A	5_134741122	5	134741122	-0.0352452	0.003989	9.96e-19	1.25e-16	6.05545	9	0.734356	-0.00979734	0.0162265	0.562711	3.43772	8	0.903969	10	Inverse variance weighted (fixed effects)
CAMLG	Other	BINDING AGENT	cyclosporine	4	CHEMBL160	DB00091	CHEMBL160	heart disease	I51	gtex	Brain_Cerebellum	5_134741122:G:A	5_134741122	5	134741122	-0.0352452	0.003989	9.96e-19	1.25e-16	6.05545	9	0.734356	-0.00979734	0.0162265	0.562711	3.43772	8	0.903969	10	Inverse variance weighted (fixed effects)
CAMLG	Other	BINDING AGENT	cyclosporine	4	CHEMBL160	DB00091	CHEMBL160	myocardial infarction	I21	gtex	Brain_Cerebellum	5_134741122:G:A	5_134741122	5	134741122	-0.0352452	0.003989	9.96e-19	1.25e-16	6.05545	9	0.734356	-0.00979734	0.0162265	0.562711	3.43772	8	0.903969	10	Inverse variance weighted (fixed effects)
CAMLG	Other	BINDING AGENT	cyclosporine	4	CHEMBL160	DB00091	CHEMBL160	heart disease	I24	gtex	Brain_Cerebellum	5_134741122:G:A	5_134741122	5	134741122	-0.0352452	0.003989	9.96e-19	1.25e-16	6.05545	9	0.734356	-0.00979734	0.0162265	0.562711	3.43772	8	0.903969	10	Inverse variance weighted (fixed effects)
CAMLG	Other	BINDING AGENT	cyclosporine	4	CHEMBL160	DB00091	CHEMBL160	heart disease	CUSTOM_CAD	gtex	Brain_Cerebellum	5_134741122:G:A	5_134741122	5	134741122	-0.0352452	0.003989	9.96e-19	1.25e-16	6.05545	9	0.734356	-0.00979734	0.0162265	0.562711	3.43772	8	0.903969	10	Inverse variance weighted (fixed effects)
CAMLG	Other	BINDING AGENT	cyclosporine	4	CHEMBL160	DB00091	CHEMBL160	chronic granulomatous disease	D71	gtex	Brain_Cerebellum	5_134741122:G:A	5_134741122	5	134741122	-0.0352452	0.003989	9.96e-19	1.25e-16	6.05545	9	0.734356	-0.00979734	0.0162265	0.562711	3.43772	8	0.903969	10	Inverse variance weighted (fixed effects)
CAMLG	Other	BINDING AGENT	cyclosporine	4	CHEMBL160	DB00091	CHEMBL160	myositis	G72	gtex	Brain_Cerebellum	5_134741122:G:A	5_134741122	5	134741122	-0.0352452	0.003989	9.96e-19	1.25e-16	6.05545	9	0.734356	-0.00979734	0.0162265	0.562711	3.43772	8	0.903969	10	Inverse variance weighted (fixed effects)
CAMLG	Other	BINDING AGENT	cyclosporine	4	CHEMBL160	DB00091	CHEMBL160	rheumatoid arthritis	M06	gtex	Brain_Cerebellum	5_134741122:G:A	5_134741122	5	134741122	-0.0352452	0.003989	9.96e-19	1.25e-16	6.05545	9	0.734356	-0.00979734	0.0162265	0.562711	3.43772	8	0.903969	10	Inverse variance weighted (fixed effects)
CAMLG	Other	BINDING AGENT	cyclosporine	4	CHEMBL160	DB00091	CHEMBL160	rheumatoid arthritis	M05	gtex	Brain_Cerebellum	5_134741122:G:A	5_134741122	5	134741122	-0.0352452	0.003989	9.96e-19	1.25e-16	6.05545	9	0.734356	-0.00979734	0.0162265	0.562711	3.43772	8	0.903969	10	Inverse variance weighted (fixed effects)
CAMLG	Other	BINDING AGENT	cyclosporine	4	CHEMBL160	DB00091	CHEMBL160	myelodysplastic syndrome	Q93	gtex	Brain_Cerebellum	5_134741122:G:A	5_134741122	5	134741122	-0.0352452	0.003989	9.96e-19	1.25e-16	6.05545	9	0.734356	-0.00979734	0.0162265	0.562711	3.43772	8	0.903969	10	Inverse variance weighted (fixed effects)
CAMLG	Other	BINDING AGENT	cyclosporine	4	CHEMBL160	DB00091	CHEMBL160	Autoimmune Hepatitis	K75	gtex	Brain_Cerebellum	5_134741122:G:A	5_134741122	5	134741122	-0.0352452	0.003989	9.96e-19	1.25e-16	6.05545	9	0.734356	-0.00979734	0.0162265	0.562711	3.43772	8	0.903969	10	Inverse variance weighted (fixed effects)
CAMLG	Other	BINDING AGENT	cyclosporine	4	CHEMBL160	DB00091	CHEMBL160	allergic conjunctivitis	H10	gtex	Brain_Cerebellum	5_134741122:G:A	5_134741122	5	134741122	-0.0352452	0.003989	9.96e-19	1.25e-16	6.05545	9	0.734356	-0.00979734	0.0162265	0.562711	3.43772	8	0.903969	10	Inverse variance weighted (fixed effects)
CAMLG	Other	BINDING AGENT	cyclosporine	4	CHEMBL160	DB00091	CHEMBL160	autoimmune thrombocytopenic purpura	D69	gtex	Brain_Cerebellum	5_134741122:G:A	5_134741122	5	134741122	-0.0352452	0.003989	9.96e-19	1.25e-16	6.05545	9	0.734356	-0.00979734	0.0162265	0.562711	3.43772	8	0.903969	10	Inverse variance weighted (fixed effects)
CAMLG	Other	BINDING AGENT	cyclosporine	4	CHEMBL160	DB00091	CHEMBL160	acute myocardial infarction	I21	gtex	Brain_Cerebellum	5_134741122:G:A	5_134741122	5	134741122	-0.0352452	0.003989	9.96e-19	1.25e-16	6.05545	9	0.734356	-0.00979734	0.0162265	0.562711	3.43772	8	0.903969	10	Inverse variance weighted (fixed effects)
CAMLG	Other	BINDING AGENT	cyclosporine	4	CHEMBL160	DB00091	CHEMBL160	corneal disease	H18	gtex	Brain_Cerebellum	5_134741122:G:A	5_134741122	5	134741122	-0.0352452	0.003989	9.96e-19	1.25e-16	6.05545	9	0.734356	-0.00979734	0.0162265	0.562711	3.43772	8	0.903969	10	Inverse variance weighted (fixed effects)
CAMLG	Other	BINDING AGENT	cyclosporine	4	CHEMBL160	DB00091	CHEMBL160	juvenile dermatomyositis	M60	gtex	Brain_Cerebellum	5_134741122:G:A	5_134741122	5	134741122	-0.0352452	0.003989	9.96e-19	1.25e-16	6.05545	9	0.734356	-0.00979734	0.0162265	0.562711	3.43772	8	0.903969	10	Inverse variance weighted (fixed effects)
CAMLG	Other	BINDING AGENT	voclosporin	4	CHEMBL5314379	DB11693	CHEMBL5314379	kidney disease	N08	gtex	Brain_Cerebellum	5_134741122:G:A	5_134741122	5	134741122	-0.0352452	0.003989	9.96e-19	1.25e-16	6.05545	9	0.734356	-0.00979734	0.0162265	0.562711	3.43772	8	0.903969	10	Inverse variance weighted (fixed effects)
CAMLG	Other	BINDING AGENT	voclosporin	4	CHEMBL5314379	DB11693	CHEMBL5314379	kidney disease	N01	gtex	Brain_Cerebellum	5_134741122:G:A	5_134741122	5	134741122	-0.0352452	0.003989	9.96e-19	1.25e-16	6.05545	9	0.734356	-0.00979734	0.0162265	0.562711	3.43772	8	0.903969	10	Inverse variance weighted (fixed effects)
CAMLG	Other	BINDING AGENT	voclosporin	4	CHEMBL5314379	DB11693	CHEMBL5314379	psoriasis	L40	gtex	Brain_Cerebellum	5_134741122:G:A	5_134741122	5	134741122	-0.0352452	0.003989	9.96e-19	1.25e-16	6.05545	9	0.734356	-0.00979734	0.0162265	0.562711	3.43772	8	0.903969	10	Inverse variance weighted (fixed effects)
CAMLG	Other	BINDING AGENT	voclosporin	4	CHEMBL5314379	DB11693	CHEMBL5314379	immune system disease	M30	gtex	Brain_Cerebellum	5_134741122:G:A	5_134741122	5	134741122	-0.0352452	0.003989	9.96e-19	1.25e-16	6.05545	9	0.734356	-0.00979734	0.0162265	0.562711	3.43772	8	0.903969	10	Inverse variance weighted (fixed effects)
CAMLG	Other	BINDING AGENT	voclosporin	4	CHEMBL5314379	DB11693	CHEMBL5314379	immune system disease	D89	gtex	Brain_Cerebellum	5_134741122:G:A	5_134741122	5	134741122	-0.0352452	0.003989	9.96e-19	1.25e-16	6.05545	9	0.734356	-0.00979734	0.0162265	0.562711	3.43772	8	0.903969	10	Inverse variance weighted (fixed effects)
CAMLG	Other	BINDING AGENT	voclosporin	4	CHEMBL5314379	DB11693	CHEMBL5314379	anterior uveitis	H20	gtex	Brain_Cerebellum	5_134741122:G:A	5_134741122	5	134741122	-0.0352452	0.003989	9.96e-19	1.25e-16	6.05545	9	0.734356	-0.00979734	0.0162265	0.562711	3.43772	8	0.903969	10	Inverse variance weighted (fixed effects)
CAMLG	Other	BINDING AGENT	voclosporin	4	CHEMBL5314379	DB11693	CHEMBL5314379	panuveitis	H44	gtex	Brain_Cerebellum	5_134741122:G:A	5_134741122	5	134741122	-0.0352452	0.003989	9.96e-19	1.25e-16	6.05545	9	0.734356	-0.00979734	0.0162265	0.562711	3.43772	8	0.903969	10	Inverse variance weighted (fixed effects)
CAMLG	Other	BINDING AGENT	voclosporin	4	CHEMBL5314379	DB11693	CHEMBL5314379	dry eye syndrome	H04	gtex	Brain_Cerebellum	5_134741122:G:A	5_134741122	5	134741122	-0.0352452	0.003989	9.96e-19	1.25e-16	6.05545	9	0.734356	-0.00979734	0.0162265	0.562711	3.43772	8	0.903969	10	Inverse variance weighted (fixed effects)
CAMLG	Other	BINDING AGENT	voclosporin	4	CHEMBL5314379	DB11693	CHEMBL5314379	kidney disease	N28	gtex	Brain_Cerebellum	5_134741122:G:A	5_134741122	5	134741122	-0.0352452	0.003989	9.96e-19	1.25e-16	6.05545	9	0.734356	-0.00979734	0.0162265	0.562711	3.43772	8	0.903969	10	Inverse variance weighted (fixed effects)
CAMLG	Other	BINDING AGENT	voclosporin	4	CHEMBL5314379	DB11693	CHEMBL5314379	posterior uveitis	H30	gtex	Brain_Cerebellum	5_134741122:G:A	5_134741122	5	134741122	-0.0352452	0.003989	9.96e-19	1.25e-16	6.05545	9	0.734356	-0.00979734	0.0162265	0.562711	3.43772	8	0.903969	10	Inverse variance weighted (fixed effects)
CAMLG	Other	BINDING AGENT	voclosporin	4	CHEMBL5314379	DB11693	CHEMBL5314379	uveitis	H20	gtex	Brain_Cerebellum	5_134741122:G:A	5_134741122	5	134741122	-0.0352452	0.003989	9.96e-19	1.25e-16	6.05545	9	0.734356	-0.00979734	0.0162265	0.562711	3.43772	8	0.903969	10	Inverse variance weighted (fixed effects)
CAMLG	Other	BINDING AGENT	voclosporin	4	CHEMBL5314379	DB11693	CHEMBL5314379	systemic lupus erythematosus	M32	gtex	Brain_Cerebellum	5_134741122:G:A	5_134741122	5	134741122	-0.0352452	0.003989	9.96e-19	1.25e-16	6.05545	9	0.734356	-0.00979734	0.0162265	0.562711	3.43772	8	0.903969	10	Inverse variance weighted (fixed effects)
CAMLG	Other	BINDING AGENT	voclosporin	4	CHEMBL5314379	DB11693	CHEMBL5314379	kidney disease	N26	gtex	Brain_Cerebellum	5_134741122:G:A	5_134741122	5	134741122	-0.0352452	0.003989	9.96e-19	1.25e-16	6.05545	9	0.734356	-0.00979734	0.0162265	0.562711	3.43772	8	0.903969	10	Inverse variance weighted (fixed effects)
CAMLG	Other	BINDING AGENT	cyclosporine	4	CHEMBL160	DB00091	CHEMBL160	membranous glomerulonephritis	N06	gtex	Brain_Hypothalamus	5_134741122:G:A	5_134741122	5	134741122	-0.0352452	0.003989	9.96e-19	1.25e-16	6.05545	9	0.734356	-0.00979734	0.0162265	0.562711	3.43772	8	0.903969	10	Inverse variance weighted (fixed effects)
CAMLG	Other	BINDING AGENT	cyclosporine	4	CHEMBL160	DB00091	CHEMBL160	Epiphora	H04	gtex	Brain_Hypothalamus	5_134741122:G:A	5_134741122	5	134741122	-0.0352452	0.003989	9.96e-19	1.25e-16	6.05545	9	0.734356	-0.00979734	0.0162265	0.562711	3.43772	8	0.903969	10	Inverse variance weighted (fixed effects)
CAMLG	Other	BINDING AGENT	cyclosporine	4	CHEMBL160	DB00091	CHEMBL160	kidney disease	N01	gtex	Brain_Hypothalamus	5_134741122:G:A	5_134741122	5	134741122	-0.0352452	0.003989	9.96e-19	1.25e-16	6.05545	9	0.734356	-0.00979734	0.0162265	0.562711	3.43772	8	0.903969	10	Inverse variance weighted (fixed effects)
CAMLG	Other	BINDING AGENT	cyclosporine	4	CHEMBL160	DB00091	CHEMBL160	liver disease	K76	gtex	Brain_Hypothalamus	5_134741122:G:A	5_134741122	5	134741122	-0.0352452	0.003989	9.96e-19	1.25e-16	6.05545	9	0.734356	-0.00979734	0.0162265	0.562711	3.43772	8	0.903969	10	Inverse variance weighted (fixed effects)
CAMLG	Other	BINDING AGENT	cyclosporine	4	CHEMBL160	DB00091	CHEMBL160	liver disease	K75	gtex	Brain_Hypothalamus	5_134741122:G:A	5_134741122	5	134741122	-0.0352452	0.003989	9.96e-19	1.25e-16	6.05545	9	0.734356	-0.00979734	0.0162265	0.562711	3.43772	8	0.903969	10	Inverse variance weighted (fixed effects)
CAMLG	Other	BINDING AGENT	cyclosporine	4	CHEMBL160	DB00091	CHEMBL160	Stevens-Johnson syndrome	L51	gtex	Brain_Hypothalamus	5_134741122:G:A	5_134741122	5	134741122	-0.0352452	0.003989	9.96e-19	1.25e-16	6.05545	9	0.734356	-0.00979734	0.0162265	0.562711	3.43772	8	0.903969	10	Inverse variance weighted (fixed effects)
CAMLG	Other	BINDING AGENT	cyclosporine	4	CHEMBL160	DB00091	CHEMBL160	diabetes mellitus	E13	gtex	Brain_Hypothalamus	5_134741122:G:A	5_134741122	5	134741122	-0.0352452	0.003989	9.96e-19	1.25e-16	6.05545	9	0.734356	-0.00979734	0.0162265	0.562711	3.43772	8	0.903969	10	Inverse variance weighted (fixed effects)
CAMLG	Other	BINDING AGENT	cyclosporine	4	CHEMBL160	DB00091	CHEMBL160	familial lipoprotein lipase deficiency	E78	gtex	Brain_Hypothalamus	5_134741122:G:A	5_134741122	5	134741122	-0.0352452	0.003989	9.96e-19	1.25e-16	6.05545	9	0.734356	-0.00979734	0.0162265	0.562711	3.43772	8	0.903969	10	Inverse variance weighted (fixed effects)
CAMLG	Other	BINDING AGENT	cyclosporine	4	CHEMBL160	DB00091	CHEMBL160	type 1 diabetes mellitus	E10	gtex	Brain_Hypothalamus	5_134741122:G:A	5_134741122	5	134741122	-0.0352452	0.003989	9.96e-19	1.25e-16	6.05545	9	0.734356	-0.00979734	0.0162265	0.562711	3.43772	8	0.903969	10	Inverse variance weighted (fixed effects)
CAMLG	Other	BINDING AGENT	cyclosporine	4	CHEMBL160	DB00091	CHEMBL160	glaucoma	H40	gtex	Brain_Hypothalamus	5_134741122:G:A	5_134741122	5	134741122	-0.0352452	0.003989	9.96e-19	1.25e-16	6.05545	9	0.734356	-0.00979734	0.0162265	0.562711	3.43772	8	0.903969	10	Inverse variance weighted (fixed effects)
CAMLG	Other	BINDING AGENT	cyclosporine	4	CHEMBL160	DB00091	CHEMBL160	atopic eczema	L30	gtex	Brain_Hypothalamus	5_134741122:G:A	5_134741122	5	134741122	-0.0352452	0.003989	9.96e-19	1.25e-16	6.05545	9	0.734356	-0.00979734	0.0162265	0.562711	3.43772	8	0.903969	10	Inverse variance weighted (fixed effects)
CAMLG	Other	BINDING AGENT	cyclosporine	4	CHEMBL160	DB00091	CHEMBL160	dry eye syndrome	H04	gtex	Brain_Hypothalamus	5_134741122:G:A	5_134741122	5	134741122	-0.0352452	0.003989	9.96e-19	1.25e-16	6.05545	9	0.734356	-0.00979734	0.0162265	0.562711	3.43772	8	0.903969	10	Inverse variance weighted (fixed effects)
CAMLG	Other	BINDING AGENT	cyclosporine	4	CHEMBL160	DB00091	CHEMBL160	myocarditis	I51	gtex	Brain_Hypothalamus	5_134741122:G:A	5_134741122	5	134741122	-0.0352452	0.003989	9.96e-19	1.25e-16	6.05545	9	0.734356	-0.00979734	0.0162265	0.562711	3.43772	8	0.903969	10	Inverse variance weighted (fixed effects)
CAMLG	Other	BINDING AGENT	cyclosporine	4	CHEMBL160	DB00091	CHEMBL160	keratoconjunctivitis	H16	gtex	Brain_Hypothalamus	5_134741122:G:A	5_134741122	5	134741122	-0.0352452	0.003989	9.96e-19	1.25e-16	6.05545	9	0.734356	-0.00979734	0.0162265	0.562711	3.43772	8	0.903969	10	Inverse variance weighted (fixed effects)
CAMLG	Other	BINDING AGENT	cyclosporine	4	CHEMBL160	DB00091	CHEMBL160	Eczematoid dermatitis	L30	gtex	Brain_Hypothalamus	5_134741122:G:A	5_134741122	5	134741122	-0.0352452	0.003989	9.96e-19	1.25e-16	6.05545	9	0.734356	-0.00979734	0.0162265	0.562711	3.43772	8	0.903969	10	Inverse variance weighted (fixed effects)
CAMLG	Other	BINDING AGENT	cyclosporine	4	CHEMBL160	DB00091	CHEMBL160	Eczematoid dermatitis	L27	gtex	Brain_Hypothalamus	5_134741122:G:A	5_134741122	5	134741122	-0.0352452	0.003989	9.96e-19	1.25e-16	6.05545	9	0.734356	-0.00979734	0.0162265	0.562711	3.43772	8	0.903969	10	Inverse variance weighted (fixed effects)
CAMLG	Other	BINDING AGENT	cyclosporine	4	CHEMBL160	DB00091	CHEMBL160	kidney failure	N19	gtex	Brain_Hypothalamus	5_134741122:G:A	5_134741122	5	134741122	-0.0352452	0.003989	9.96e-19	1.25e-16	6.05545	9	0.734356	-0.00979734	0.0162265	0.562711	3.43772	8	0.903969	10	Inverse variance weighted (fixed effects)
CAMLG	Other	BINDING AGENT	cyclosporine	4	CHEMBL160	DB00091	CHEMBL160	thrombotic thrombocytopenic purpura	M31	gtex	Brain_Hypothalamus	5_134741122:G:A	5_134741122	5	134741122	-0.0352452	0.003989	9.96e-19	1.25e-16	6.05545	9	0.734356	-0.00979734	0.0162265	0.562711	3.43772	8	0.903969	10	Inverse variance weighted (fixed effects)
CAMLG	Other	BINDING AGENT	cyclosporine	4	CHEMBL160	DB00091	CHEMBL160	cardiac arrest	I46	gtex	Brain_Hypothalamus	5_134741122:G:A	5_134741122	5	134741122	-0.0352452	0.003989	9.96e-19	1.25e-16	6.05545	9	0.734356	-0.00979734	0.0162265	0.562711	3.43772	8	0.903969	10	Inverse variance weighted (fixed effects)
CAMLG	Other	BINDING AGENT	cyclosporine	4	CHEMBL160	DB00091	CHEMBL160	glaucoma	CUSTOM_GLAUCOMA	gtex	Brain_Hypothalamus	5_134741122:G:A	5_134741122	5	134741122	-0.0352452	0.003989	9.96e-19	1.25e-16	6.05545	9	0.734356	-0.00979734	0.0162265	0.562711	3.43772	8	0.903969	10	Inverse variance weighted (fixed effects)
CAMLG	Other	BINDING AGENT	cyclosporine	4	CHEMBL160	DB00091	CHEMBL160	graft versus host disease	D89	gtex	Brain_Hypothalamus	5_134741122:G:A	5_134741122	5	134741122	-0.0352452	0.003989	9.96e-19	1.25e-16	6.05545	9	0.734356	-0.00979734	0.0162265	0.562711	3.43772	8	0.903969	10	Inverse variance weighted (fixed effects)
CAMLG	Other	BINDING AGENT	cyclosporine	4	CHEMBL160	DB00091	CHEMBL160	Leber hereditary optic neuropathy	H47	gtex	Brain_Hypothalamus	5_134741122:G:A	5_134741122	5	134741122	-0.0352452	0.003989	9.96e-19	1.25e-16	6.05545	9	0.734356	-0.00979734	0.0162265	0.562711	3.43772	8	0.903969	10	Inverse variance weighted (fixed effects)
CAMLG	Other	BINDING AGENT	cyclosporine	4	CHEMBL160	DB00091	CHEMBL160	Acute kidney injury	N17	gtex	Brain_Hypothalamus	5_134741122:G:A	5_134741122	5	134741122	-0.0352452	0.003989	9.96e-19	1.25e-16	6.05545	9	0.734356	-0.00979734	0.0162265	0.562711	3.43772	8	0.903969	10	Inverse variance weighted (fixed effects)
CAMLG	Other	BINDING AGENT	cyclosporine	4	CHEMBL160	DB00091	CHEMBL160	Aplastic anemia	D61	gtex	Brain_Hypothalamus	5_134741122:G:A	5_134741122	5	134741122	-0.0352452	0.003989	9.96e-19	1.25e-16	6.05545	9	0.734356	-0.00979734	0.0162265	0.562711	3.43772	8	0.903969	10	Inverse variance weighted (fixed effects)
CAMLG	Other	BINDING AGENT	cyclosporine	4	CHEMBL160	DB00091	CHEMBL160	hemophagocytic syndrome	D76	gtex	Brain_Hypothalamus	5_134741122:G:A	5_134741122	5	134741122	-0.0352452	0.003989	9.96e-19	1.25e-16	6.05545	9	0.734356	-0.00979734	0.0162265	0.562711	3.43772	8	0.903969	10	Inverse variance weighted (fixed effects)
CAMLG	Other	BINDING AGENT	cyclosporine	4	CHEMBL160	DB00091	CHEMBL160	immune system disease	D89	gtex	Brain_Hypothalamus	5_134741122:G:A	5_134741122	5	134741122	-0.0352452	0.003989	9.96e-19	1.25e-16	6.05545	9	0.734356	-0.00979734	0.0162265	0.562711	3.43772	8	0.903969	10	Inverse variance weighted (fixed effects)
CAMLG	Other	BINDING AGENT	cyclosporine	4	CHEMBL160	DB00091	CHEMBL160	kidney failure	N17	gtex	Brain_Hypothalamus	5_134741122:G:A	5_134741122	5	134741122	-0.0352452	0.003989	9.96e-19	1.25e-16	6.05545	9	0.734356	-0.00979734	0.0162265	0.562711	3.43772	8	0.903969	10	Inverse variance weighted (fixed effects)
CAMLG	Other	BINDING AGENT	cyclosporine	4	CHEMBL160	DB00091	CHEMBL160	systemic inflammatory response syndrome	R65	gtex	Brain_Hypothalamus	5_134741122:G:A	5_134741122	5	134741122	-0.0352452	0.003989	9.96e-19	1.25e-16	6.05545	9	0.734356	-0.00979734	0.0162265	0.562711	3.43772	8	0.903969	10	Inverse variance weighted (fixed effects)
CAMLG	Other	BINDING AGENT	cyclosporine	4	CHEMBL160	DB00091	CHEMBL160	diabetes mellitus	E10	gtex	Brain_Hypothalamus	5_134741122:G:A	5_134741122	5	134741122	-0.0352452	0.003989	9.96e-19	1.25e-16	6.05545	9	0.734356	-0.00979734	0.0162265	0.562711	3.43772	8	0.903969	10	Inverse variance weighted (fixed effects)
CAMLG	Other	BINDING AGENT	cyclosporine	4	CHEMBL160	DB00091	CHEMBL160	diabetes mellitus	E08	gtex	Brain_Hypothalamus	5_134741122:G:A	5_134741122	5	134741122	-0.0352452	0.003989	9.96e-19	1.25e-16	6.05545	9	0.734356	-0.00979734	0.0162265	0.562711	3.43772	8	0.903969	10	Inverse variance weighted (fixed effects)
CAMLG	Other	BINDING AGENT	cyclosporine	4	CHEMBL160	DB00091	CHEMBL160	membranous glomerulonephritis	N03	gtex	Brain_Hypothalamus	5_134741122:G:A	5_134741122	5	134741122	-0.0352452	0.003989	9.96e-19	1.25e-16	6.05545	9	0.734356	-0.00979734	0.0162265	0.562711	3.43772	8	0.903969	10	Inverse variance weighted (fixed effects)
CAMLG	Other	BINDING AGENT	cyclosporine	4	CHEMBL160	DB00091	CHEMBL160	eye disease	H44	gtex	Brain_Hypothalamus	5_134741122:G:A	5_134741122	5	134741122	-0.0352452	0.003989	9.96e-19	1.25e-16	6.05545	9	0.734356	-0.00979734	0.0162265	0.562711	3.43772	8	0.903969	10	Inverse variance weighted (fixed effects)
CAMLG	Other	BINDING AGENT	cyclosporine	4	CHEMBL160	DB00091	CHEMBL160	chronic kidney disease	N18	gtex	Brain_Hypothalamus	5_134741122:G:A	5_134741122	5	134741122	-0.0352452	0.003989	9.96e-19	1.25e-16	6.05545	9	0.734356	-0.00979734	0.0162265	0.562711	3.43772	8	0.903969	10	Inverse variance weighted (fixed effects)
CAMLG	Other	BINDING AGENT	cyclosporine	4	CHEMBL160	DB00091	CHEMBL160	kidney disease	N28	gtex	Brain_Hypothalamus	5_134741122:G:A	5_134741122	5	134741122	-0.0352452	0.003989	9.96e-19	1.25e-16	6.05545	9	0.734356	-0.00979734	0.0162265	0.562711	3.43772	8	0.903969	10	Inverse variance weighted (fixed effects)
CAMLG	Other	BINDING AGENT	cyclosporine	4	CHEMBL160	DB00091	CHEMBL160	kidney disease	N26	gtex	Brain_Hypothalamus	5_134741122:G:A	5_134741122	5	134741122	-0.0352452	0.003989	9.96e-19	1.25e-16	6.05545	9	0.734356	-0.00979734	0.0162265	0.562711	3.43772	8	0.903969	10	Inverse variance weighted (fixed effects)
CAMLG	Other	BINDING AGENT	cyclosporine	4	CHEMBL160	DB00091	CHEMBL160	kidney disease	N08	gtex	Brain_Hypothalamus	5_134741122:G:A	5_134741122	5	134741122	-0.0352452	0.003989	9.96e-19	1.25e-16	6.05545	9	0.734356	-0.00979734	0.0162265	0.562711	3.43772	8	0.903969	10	Inverse variance weighted (fixed effects)
CAMLG	Other	BINDING AGENT	cyclosporine	4	CHEMBL160	DB00091	CHEMBL160	chronic graft versus host disease	D89	gtex	Brain_Hypothalamus	5_134741122:G:A	5_134741122	5	134741122	-0.0352452	0.003989	9.96e-19	1.25e-16	6.05545	9	0.734356	-0.00979734	0.0162265	0.562711	3.43772	8	0.903969	10	Inverse variance weighted (fixed effects)
CAMLG	Other	BINDING AGENT	cyclosporine	4	CHEMBL160	DB00091	CHEMBL160	familial atrioventricular septal defect	Q21	gtex	Brain_Hypothalamus	5_134741122:G:A	5_134741122	5	134741122	-0.0352452	0.003989	9.96e-19	1.25e-16	6.05545	9	0.734356	-0.00979734	0.0162265	0.562711	3.43772	8	0.903969	10	Inverse variance weighted (fixed effects)
CAMLG	Other	BINDING AGENT	cyclosporine	4	CHEMBL160	DB00091	CHEMBL160	atopic eczema	L20	gtex	Brain_Hypothalamus	5_134741122:G:A	5_134741122	5	134741122	-0.0352452	0.003989	9.96e-19	1.25e-16	6.05545	9	0.734356	-0.00979734	0.0162265	0.562711	3.43772	8	0.903969	10	Inverse variance weighted (fixed effects)
CAMLG	Other	BINDING AGENT	cyclosporine	4	CHEMBL160	DB00091	CHEMBL160	myocardial infarction	CUSTOM_CAD	gtex	Brain_Hypothalamus	5_134741122:G:A	5_134741122	5	134741122	-0.0352452	0.003989	9.96e-19	1.25e-16	6.05545	9	0.734356	-0.00979734	0.0162265	0.562711	3.43772	8	0.903969	10	Inverse variance weighted (fixed effects)
CAMLG	Other	BINDING AGENT	cyclosporine	4	CHEMBL160	DB00091	CHEMBL160	Anemia, Hemolytic, Autoimmune	D89	gtex	Brain_Hypothalamus	5_134741122:G:A	5_134741122	5	134741122	-0.0352452	0.003989	9.96e-19	1.25e-16	6.05545	9	0.734356	-0.00979734	0.0162265	0.562711	3.43772	8	0.903969	10	Inverse variance weighted (fixed effects)
CAMLG	Other	BINDING AGENT	cyclosporine	4	CHEMBL160	DB00091	CHEMBL160	periodontitis	K05	gtex	Brain_Hypothalamus	5_134741122:G:A	5_134741122	5	134741122	-0.0352452	0.003989	9.96e-19	1.25e-16	6.05545	9	0.734356	-0.00979734	0.0162265	0.562711	3.43772	8	0.903969	10	Inverse variance weighted (fixed effects)
CAMLG	Other	BINDING AGENT	cyclosporine	4	CHEMBL160	DB00091	CHEMBL160	myocardial infarction	I22	gtex	Brain_Hypothalamus	5_134741122:G:A	5_134741122	5	134741122	-0.0352452	0.003989	9.96e-19	1.25e-16	6.05545	9	0.734356	-0.00979734	0.0162265	0.562711	3.43772	8	0.903969	10	Inverse variance weighted (fixed effects)
CAMLG	Other	BINDING AGENT	cyclosporine	4	CHEMBL160	DB00091	CHEMBL160	juvenile dermatomyositis	M33	gtex	Brain_Hypothalamus	5_134741122:G:A	5_134741122	5	134741122	-0.0352452	0.003989	9.96e-19	1.25e-16	6.05545	9	0.734356	-0.00979734	0.0162265	0.562711	3.43772	8	0.903969	10	Inverse variance weighted (fixed effects)
CAMLG	Other	BINDING AGENT	cyclosporine	4	CHEMBL160	DB00091	CHEMBL160	juvenile dermatomyositis	G72	gtex	Brain_Hypothalamus	5_134741122:G:A	5_134741122	5	134741122	-0.0352452	0.003989	9.96e-19	1.25e-16	6.05545	9	0.734356	-0.00979734	0.0162265	0.562711	3.43772	8	0.903969	10	Inverse variance weighted (fixed effects)
CAMLG	Other	BINDING AGENT	cyclosporine	4	CHEMBL160	DB00091	CHEMBL160	immune system disease	M30	gtex	Brain_Hypothalamus	5_134741122:G:A	5_134741122	5	134741122	-0.0352452	0.003989	9.96e-19	1.25e-16	6.05545	9	0.734356	-0.00979734	0.0162265	0.562711	3.43772	8	0.903969	10	Inverse variance weighted (fixed effects)
CAMLG	Other	BINDING AGENT	cyclosporine	4	CHEMBL160	DB00091	CHEMBL160	liver disease	K70	gtex	Brain_Hypothalamus	5_134741122:G:A	5_134741122	5	134741122	-0.0352452	0.003989	9.96e-19	1.25e-16	6.05545	9	0.734356	-0.00979734	0.0162265	0.562711	3.43772	8	0.903969	10	Inverse variance weighted (fixed effects)
CAMLG	Other	BINDING AGENT	cyclosporine	4	CHEMBL160	DB00091	CHEMBL160	myositis	M60	gtex	Brain_Hypothalamus	5_134741122:G:A	5_134741122	5	134741122	-0.0352452	0.003989	9.96e-19	1.25e-16	6.05545	9	0.734356	-0.00979734	0.0162265	0.562711	3.43772	8	0.903969	10	Inverse variance weighted (fixed effects)
CAMLG	Other	BINDING AGENT	cyclosporine	4	CHEMBL160	DB00091	CHEMBL160	rheumatoid arthritis	CUSTOM_RA	gtex	Brain_Hypothalamus	5_134741122:G:A	5_134741122	5	134741122	-0.0352452	0.003989	9.96e-19	1.25e-16	6.05545	9	0.734356	-0.00979734	0.0162265	0.562711	3.43772	8	0.903969	10	Inverse variance weighted (fixed effects)
CAMLG	Other	BINDING AGENT	cyclosporine	4	CHEMBL160	DB00091	CHEMBL160	pterygium	H11	gtex	Brain_Hypothalamus	5_134741122:G:A	5_134741122	5	134741122	-0.0352452	0.003989	9.96e-19	1.25e-16	6.05545	9	0.734356	-0.00979734	0.0162265	0.562711	3.43772	8	0.903969	10	Inverse variance weighted (fixed effects)
CAMLG	Other	BINDING AGENT	cyclosporine	4	CHEMBL160	DB00091	CHEMBL160	psoriasis	L40	gtex	Brain_Hypothalamus	5_134741122:G:A	5_134741122	5	134741122	-0.0352452	0.003989	9.96e-19	1.25e-16	6.05545	9	0.734356	-0.00979734	0.0162265	0.562711	3.43772	8	0.903969	10	Inverse variance weighted (fixed effects)
CAMLG	Other	BINDING AGENT	cyclosporine	4	CHEMBL160	DB00091	CHEMBL160	acute myocardial infarction	CUSTOM_CAD	gtex	Brain_Hypothalamus	5_134741122:G:A	5_134741122	5	134741122	-0.0352452	0.003989	9.96e-19	1.25e-16	6.05545	9	0.734356	-0.00979734	0.0162265	0.562711	3.43772	8	0.903969	10	Inverse variance weighted (fixed effects)
CAMLG	Other	BINDING AGENT	cyclosporine	4	CHEMBL160	DB00091	CHEMBL160	interstitial cystitis	N30	gtex	Brain_Hypothalamus	5_134741122:G:A	5_134741122	5	134741122	-0.0352452	0.003989	9.96e-19	1.25e-16	6.05545	9	0.734356	-0.00979734	0.0162265	0.562711	3.43772	8	0.903969	10	Inverse variance weighted (fixed effects)
CAMLG	Other	BINDING AGENT	cyclosporine	4	CHEMBL160	DB00091	CHEMBL160	bronchiolitis obliterans	J44	gtex	Brain_Hypothalamus	5_134741122:G:A	5_134741122	5	134741122	-0.0352452	0.003989	9.96e-19	1.25e-16	6.05545	9	0.734356	-0.00979734	0.0162265	0.562711	3.43772	8	0.903969	10	Inverse variance weighted (fixed effects)
CAMLG	Other	BINDING AGENT	cyclosporine	4	CHEMBL160	DB00091	CHEMBL160	Anemia, Hemolytic, Autoimmune	D59	gtex	Brain_Hypothalamus	5_134741122:G:A	5_134741122	5	134741122	-0.0352452	0.003989	9.96e-19	1.25e-16	6.05545	9	0.734356	-0.00979734	0.0162265	0.562711	3.43772	8	0.903969	10	Inverse variance weighted (fixed effects)
CAMLG	Other	BINDING AGENT	cyclosporine	4	CHEMBL160	DB00091	CHEMBL160	retinal vasculitis	H35	gtex	Brain_Hypothalamus	5_134741122:G:A	5_134741122	5	134741122	-0.0352452	0.003989	9.96e-19	1.25e-16	6.05545	9	0.734356	-0.00979734	0.0162265	0.562711	3.43772	8	0.903969	10	Inverse variance weighted (fixed effects)
CAMLG	Other	BINDING AGENT	cyclosporine	4	CHEMBL160	DB00091	CHEMBL160	lung disease	J98	gtex	Brain_Hypothalamus	5_134741122:G:A	5_134741122	5	134741122	-0.0352452	0.003989	9.96e-19	1.25e-16	6.05545	9	0.734356	-0.00979734	0.0162265	0.562711	3.43772	8	0.903969	10	Inverse variance weighted (fixed effects)
CAMLG	Other	BINDING AGENT	cyclosporine	4	CHEMBL160	DB00091	CHEMBL160	Behcet's syndrome	M35	gtex	Brain_Hypothalamus	5_134741122:G:A	5_134741122	5	134741122	-0.0352452	0.003989	9.96e-19	1.25e-16	6.05545	9	0.734356	-0.00979734	0.0162265	0.562711	3.43772	8	0.903969	10	Inverse variance weighted (fixed effects)
CAMLG	Other	BINDING AGENT	cyclosporine	4	CHEMBL160	DB00091	CHEMBL160	heart disease	I51	gtex	Brain_Hypothalamus	5_134741122:G:A	5_134741122	5	134741122	-0.0352452	0.003989	9.96e-19	1.25e-16	6.05545	9	0.734356	-0.00979734	0.0162265	0.562711	3.43772	8	0.903969	10	Inverse variance weighted (fixed effects)
CAMLG	Other	BINDING AGENT	cyclosporine	4	CHEMBL160	DB00091	CHEMBL160	myocardial infarction	I21	gtex	Brain_Hypothalamus	5_134741122:G:A	5_134741122	5	134741122	-0.0352452	0.003989	9.96e-19	1.25e-16	6.05545	9	0.734356	-0.00979734	0.0162265	0.562711	3.43772	8	0.903969	10	Inverse variance weighted (fixed effects)
CAMLG	Other	BINDING AGENT	cyclosporine	4	CHEMBL160	DB00091	CHEMBL160	heart disease	I24	gtex	Brain_Hypothalamus	5_134741122:G:A	5_134741122	5	134741122	-0.0352452	0.003989	9.96e-19	1.25e-16	6.05545	9	0.734356	-0.00979734	0.0162265	0.562711	3.43772	8	0.903969	10	Inverse variance weighted (fixed effects)
CAMLG	Other	BINDING AGENT	cyclosporine	4	CHEMBL160	DB00091	CHEMBL160	heart disease	CUSTOM_CAD	gtex	Brain_Hypothalamus	5_134741122:G:A	5_134741122	5	134741122	-0.0352452	0.003989	9.96e-19	1.25e-16	6.05545	9	0.734356	-0.00979734	0.0162265	0.562711	3.43772	8	0.903969	10	Inverse variance weighted (fixed effects)
CAMLG	Other	BINDING AGENT	cyclosporine	4	CHEMBL160	DB00091	CHEMBL160	chronic granulomatous disease	D71	gtex	Brain_Hypothalamus	5_134741122:G:A	5_134741122	5	134741122	-0.0352452	0.003989	9.96e-19	1.25e-16	6.05545	9	0.734356	-0.00979734	0.0162265	0.562711	3.43772	8	0.903969	10	Inverse variance weighted (fixed effects)
CAMLG	Other	BINDING AGENT	cyclosporine	4	CHEMBL160	DB00091	CHEMBL160	myositis	G72	gtex	Brain_Hypothalamus	5_134741122:G:A	5_134741122	5	134741122	-0.0352452	0.003989	9.96e-19	1.25e-16	6.05545	9	0.734356	-0.00979734	0.0162265	0.562711	3.43772	8	0.903969	10	Inverse variance weighted (fixed effects)
CAMLG	Other	BINDING AGENT	cyclosporine	4	CHEMBL160	DB00091	CHEMBL160	rheumatoid arthritis	M06	gtex	Brain_Hypothalamus	5_134741122:G:A	5_134741122	5	134741122	-0.0352452	0.003989	9.96e-19	1.25e-16	6.05545	9	0.734356	-0.00979734	0.0162265	0.562711	3.43772	8	0.903969	10	Inverse variance weighted (fixed effects)
CAMLG	Other	BINDING AGENT	cyclosporine	4	CHEMBL160	DB00091	CHEMBL160	rheumatoid arthritis	M05	gtex	Brain_Hypothalamus	5_134741122:G:A	5_134741122	5	134741122	-0.0352452	0.003989	9.96e-19	1.25e-16	6.05545	9	0.734356	-0.00979734	0.0162265	0.562711	3.43772	8	0.903969	10	Inverse variance weighted (fixed effects)
CAMLG	Other	BINDING AGENT	cyclosporine	4	CHEMBL160	DB00091	CHEMBL160	myelodysplastic syndrome	Q93	gtex	Brain_Hypothalamus	5_134741122:G:A	5_134741122	5	134741122	-0.0352452	0.003989	9.96e-19	1.25e-16	6.05545	9	0.734356	-0.00979734	0.0162265	0.562711	3.43772	8	0.903969	10	Inverse variance weighted (fixed effects)
CAMLG	Other	BINDING AGENT	cyclosporine	4	CHEMBL160	DB00091	CHEMBL160	Autoimmune Hepatitis	K75	gtex	Brain_Hypothalamus	5_134741122:G:A	5_134741122	5	134741122	-0.0352452	0.003989	9.96e-19	1.25e-16	6.05545	9	0.734356	-0.00979734	0.0162265	0.562711	3.43772	8	0.903969	10	Inverse variance weighted (fixed effects)
CAMLG	Other	BINDING AGENT	cyclosporine	4	CHEMBL160	DB00091	CHEMBL160	allergic conjunctivitis	H10	gtex	Brain_Hypothalamus	5_134741122:G:A	5_134741122	5	134741122	-0.0352452	0.003989	9.96e-19	1.25e-16	6.05545	9	0.734356	-0.00979734	0.0162265	0.562711	3.43772	8	0.903969	10	Inverse variance weighted (fixed effects)
CAMLG	Other	BINDING AGENT	cyclosporine	4	CHEMBL160	DB00091	CHEMBL160	autoimmune thrombocytopenic purpura	D69	gtex	Brain_Hypothalamus	5_134741122:G:A	5_134741122	5	134741122	-0.0352452	0.003989	9.96e-19	1.25e-16	6.05545	9	0.734356	-0.00979734	0.0162265	0.562711	3.43772	8	0.903969	10	Inverse variance weighted (fixed effects)
CAMLG	Other	BINDING AGENT	cyclosporine	4	CHEMBL160	DB00091	CHEMBL160	acute myocardial infarction	I21	gtex	Brain_Hypothalamus	5_134741122:G:A	5_134741122	5	134741122	-0.0352452	0.003989	9.96e-19	1.25e-16	6.05545	9	0.734356	-0.00979734	0.0162265	0.562711	3.43772	8	0.903969	10	Inverse variance weighted (fixed effects)
CAMLG	Other	BINDING AGENT	cyclosporine	4	CHEMBL160	DB00091	CHEMBL160	corneal disease	H18	gtex	Brain_Hypothalamus	5_134741122:G:A	5_134741122	5	134741122	-0.0352452	0.003989	9.96e-19	1.25e-16	6.05545	9	0.734356	-0.00979734	0.0162265	0.562711	3.43772	8	0.903969	10	Inverse variance weighted (fixed effects)
CAMLG	Other	BINDING AGENT	cyclosporine	4	CHEMBL160	DB00091	CHEMBL160	juvenile dermatomyositis	M60	gtex	Brain_Hypothalamus	5_134741122:G:A	5_134741122	5	134741122	-0.0352452	0.003989	9.96e-19	1.25e-16	6.05545	9	0.734356	-0.00979734	0.0162265	0.562711	3.43772	8	0.903969	10	Inverse variance weighted (fixed effects)
CAMLG	Other	BINDING AGENT	voclosporin	4	CHEMBL5314379	DB11693	CHEMBL5314379	kidney disease	N08	gtex	Brain_Hypothalamus	5_134741122:G:A	5_134741122	5	134741122	-0.0352452	0.003989	9.96e-19	1.25e-16	6.05545	9	0.734356	-0.00979734	0.0162265	0.562711	3.43772	8	0.903969	10	Inverse variance weighted (fixed effects)
CAMLG	Other	BINDING AGENT	voclosporin	4	CHEMBL5314379	DB11693	CHEMBL5314379	kidney disease	N01	gtex	Brain_Hypothalamus	5_134741122:G:A	5_134741122	5	134741122	-0.0352452	0.003989	9.96e-19	1.25e-16	6.05545	9	0.734356	-0.00979734	0.0162265	0.562711	3.43772	8	0.903969	10	Inverse variance weighted (fixed effects)
CAMLG	Other	BINDING AGENT	voclosporin	4	CHEMBL5314379	DB11693	CHEMBL5314379	psoriasis	L40	gtex	Brain_Hypothalamus	5_134741122:G:A	5_134741122	5	134741122	-0.0352452	0.003989	9.96e-19	1.25e-16	6.05545	9	0.734356	-0.00979734	0.0162265	0.562711	3.43772	8	0.903969	10	Inverse variance weighted (fixed effects)
CAMLG	Other	BINDING AGENT	voclosporin	4	CHEMBL5314379	DB11693	CHEMBL5314379	immune system disease	M30	gtex	Brain_Hypothalamus	5_134741122:G:A	5_134741122	5	134741122	-0.0352452	0.003989	9.96e-19	1.25e-16	6.05545	9	0.734356	-0.00979734	0.0162265	0.562711	3.43772	8	0.903969	10	Inverse variance weighted (fixed effects)
CAMLG	Other	BINDING AGENT	voclosporin	4	CHEMBL5314379	DB11693	CHEMBL5314379	immune system disease	D89	gtex	Brain_Hypothalamus	5_134741122:G:A	5_134741122	5	134741122	-0.0352452	0.003989	9.96e-19	1.25e-16	6.05545	9	0.734356	-0.00979734	0.0162265	0.562711	3.43772	8	0.903969	10	Inverse variance weighted (fixed effects)
CAMLG	Other	BINDING AGENT	voclosporin	4	CHEMBL5314379	DB11693	CHEMBL5314379	anterior uveitis	H20	gtex	Brain_Hypothalamus	5_134741122:G:A	5_134741122	5	134741122	-0.0352452	0.003989	9.96e-19	1.25e-16	6.05545	9	0.734356	-0.00979734	0.0162265	0.562711	3.43772	8	0.903969	10	Inverse variance weighted (fixed effects)
CAMLG	Other	BINDING AGENT	voclosporin	4	CHEMBL5314379	DB11693	CHEMBL5314379	panuveitis	H44	gtex	Brain_Hypothalamus	5_134741122:G:A	5_134741122	5	134741122	-0.0352452	0.003989	9.96e-19	1.25e-16	6.05545	9	0.734356	-0.00979734	0.0162265	0.562711	3.43772	8	0.903969	10	Inverse variance weighted (fixed effects)
CAMLG	Other	BINDING AGENT	voclosporin	4	CHEMBL5314379	DB11693	CHEMBL5314379	dry eye syndrome	H04	gtex	Brain_Hypothalamus	5_134741122:G:A	5_134741122	5	134741122	-0.0352452	0.003989	9.96e-19	1.25e-16	6.05545	9	0.734356	-0.00979734	0.0162265	0.562711	3.43772	8	0.903969	10	Inverse variance weighted (fixed effects)
CAMLG	Other	BINDING AGENT	voclosporin	4	CHEMBL5314379	DB11693	CHEMBL5314379	kidney disease	N28	gtex	Brain_Hypothalamus	5_134741122:G:A	5_134741122	5	134741122	-0.0352452	0.003989	9.96e-19	1.25e-16	6.05545	9	0.734356	-0.00979734	0.0162265	0.562711	3.43772	8	0.903969	10	Inverse variance weighted (fixed effects)
CAMLG	Other	BINDING AGENT	voclosporin	4	CHEMBL5314379	DB11693	CHEMBL5314379	posterior uveitis	H30	gtex	Brain_Hypothalamus	5_134741122:G:A	5_134741122	5	134741122	-0.0352452	0.003989	9.96e-19	1.25e-16	6.05545	9	0.734356	-0.00979734	0.0162265	0.562711	3.43772	8	0.903969	10	Inverse variance weighted (fixed effects)
CAMLG	Other	BINDING AGENT	voclosporin	4	CHEMBL5314379	DB11693	CHEMBL5314379	uveitis	H20	gtex	Brain_Hypothalamus	5_134741122:G:A	5_134741122	5	134741122	-0.0352452	0.003989	9.96e-19	1.25e-16	6.05545	9	0.734356	-0.00979734	0.0162265	0.562711	3.43772	8	0.903969	10	Inverse variance weighted (fixed effects)
CAMLG	Other	BINDING AGENT	voclosporin	4	CHEMBL5314379	DB11693	CHEMBL5314379	systemic lupus erythematosus	M32	gtex	Brain_Hypothalamus	5_134741122:G:A	5_134741122	5	134741122	-0.0352452	0.003989	9.96e-19	1.25e-16	6.05545	9	0.734356	-0.00979734	0.0162265	0.562711	3.43772	8	0.903969	10	Inverse variance weighted (fixed effects)
CAMLG	Other	BINDING AGENT	voclosporin	4	CHEMBL5314379	DB11693	CHEMBL5314379	kidney disease	N26	gtex	Brain_Hypothalamus	5_134741122:G:A	5_134741122	5	134741122	-0.0352452	0.003989	9.96e-19	1.25e-16	6.05545	9	0.734356	-0.00979734	0.0162265	0.562711	3.43772	8	0.903969	10	Inverse variance weighted (fixed effects)
CAMLG	Other	BINDING AGENT	cyclosporine	4	CHEMBL160	DB00091	CHEMBL160	membranous glomerulonephritis	N06	gtex	Brain_Cerebellar_Hemisphere	5_134579787:A:G	5_134579787	5	134579787	-0.0352452	0.003989	9.96e-19	1.25e-16	6.05545	9	0.734356	-0.00979734	0.0162265	0.562711	3.43772	8	0.903969	10	Inverse variance weighted (fixed effects)
CAMLG	Other	BINDING AGENT	cyclosporine	4	CHEMBL160	DB00091	CHEMBL160	Epiphora	H04	gtex	Brain_Cerebellar_Hemisphere	5_134579787:A:G	5_134579787	5	134579787	-0.0352452	0.003989	9.96e-19	1.25e-16	6.05545	9	0.734356	-0.00979734	0.0162265	0.562711	3.43772	8	0.903969	10	Inverse variance weighted (fixed effects)
CAMLG	Other	BINDING AGENT	cyclosporine	4	CHEMBL160	DB00091	CHEMBL160	kidney disease	N01	gtex	Brain_Cerebellar_Hemisphere	5_134579787:A:G	5_134579787	5	134579787	-0.0352452	0.003989	9.96e-19	1.25e-16	6.05545	9	0.734356	-0.00979734	0.0162265	0.562711	3.43772	8	0.903969	10	Inverse variance weighted (fixed effects)
CAMLG	Other	BINDING AGENT	cyclosporine	4	CHEMBL160	DB00091	CHEMBL160	liver disease	K76	gtex	Brain_Cerebellar_Hemisphere	5_134579787:A:G	5_134579787	5	134579787	-0.0352452	0.003989	9.96e-19	1.25e-16	6.05545	9	0.734356	-0.00979734	0.0162265	0.562711	3.43772	8	0.903969	10	Inverse variance weighted (fixed effects)
CAMLG	Other	BINDING AGENT	cyclosporine	4	CHEMBL160	DB00091	CHEMBL160	liver disease	K75	gtex	Brain_Cerebellar_Hemisphere	5_134579787:A:G	5_134579787	5	134579787	-0.0352452	0.003989	9.96e-19	1.25e-16	6.05545	9	0.734356	-0.00979734	0.0162265	0.562711	3.43772	8	0.903969	10	Inverse variance weighted (fixed effects)
CAMLG	Other	BINDING AGENT	cyclosporine	4	CHEMBL160	DB00091	CHEMBL160	Stevens-Johnson syndrome	L51	gtex	Brain_Cerebellar_Hemisphere	5_134579787:A:G	5_134579787	5	134579787	-0.0352452	0.003989	9.96e-19	1.25e-16	6.05545	9	0.734356	-0.00979734	0.0162265	0.562711	3.43772	8	0.903969	10	Inverse variance weighted (fixed effects)
CAMLG	Other	BINDING AGENT	cyclosporine	4	CHEMBL160	DB00091	CHEMBL160	diabetes mellitus	E13	gtex	Brain_Cerebellar_Hemisphere	5_134579787:A:G	5_134579787	5	134579787	-0.0352452	0.003989	9.96e-19	1.25e-16	6.05545	9	0.734356	-0.00979734	0.0162265	0.562711	3.43772	8	0.903969	10	Inverse variance weighted (fixed effects)
CAMLG	Other	BINDING AGENT	cyclosporine	4	CHEMBL160	DB00091	CHEMBL160	familial lipoprotein lipase deficiency	E78	gtex	Brain_Cerebellar_Hemisphere	5_134579787:A:G	5_134579787	5	134579787	-0.0352452	0.003989	9.96e-19	1.25e-16	6.05545	9	0.734356	-0.00979734	0.0162265	0.562711	3.43772	8	0.903969	10	Inverse variance weighted (fixed effects)
CAMLG	Other	BINDING AGENT	cyclosporine	4	CHEMBL160	DB00091	CHEMBL160	type 1 diabetes mellitus	E10	gtex	Brain_Cerebellar_Hemisphere	5_134579787:A:G	5_134579787	5	134579787	-0.0352452	0.003989	9.96e-19	1.25e-16	6.05545	9	0.734356	-0.00979734	0.0162265	0.562711	3.43772	8	0.903969	10	Inverse variance weighted (fixed effects)
CAMLG	Other	BINDING AGENT	cyclosporine	4	CHEMBL160	DB00091	CHEMBL160	glaucoma	H40	gtex	Brain_Cerebellar_Hemisphere	5_134579787:A:G	5_134579787	5	134579787	-0.0352452	0.003989	9.96e-19	1.25e-16	6.05545	9	0.734356	-0.00979734	0.0162265	0.562711	3.43772	8	0.903969	10	Inverse variance weighted (fixed effects)
CAMLG	Other	BINDING AGENT	cyclosporine	4	CHEMBL160	DB00091	CHEMBL160	atopic eczema	L30	gtex	Brain_Cerebellar_Hemisphere	5_134579787:A:G	5_134579787	5	134579787	-0.0352452	0.003989	9.96e-19	1.25e-16	6.05545	9	0.734356	-0.00979734	0.0162265	0.562711	3.43772	8	0.903969	10	Inverse variance weighted (fixed effects)
CAMLG	Other	BINDING AGENT	cyclosporine	4	CHEMBL160	DB00091	CHEMBL160	dry eye syndrome	H04	gtex	Brain_Cerebellar_Hemisphere	5_134579787:A:G	5_134579787	5	134579787	-0.0352452	0.003989	9.96e-19	1.25e-16	6.05545	9	0.734356	-0.00979734	0.0162265	0.562711	3.43772	8	0.903969	10	Inverse variance weighted (fixed effects)
CAMLG	Other	BINDING AGENT	cyclosporine	4	CHEMBL160	DB00091	CHEMBL160	myocarditis	I51	gtex	Brain_Cerebellar_Hemisphere	5_134579787:A:G	5_134579787	5	134579787	-0.0352452	0.003989	9.96e-19	1.25e-16	6.05545	9	0.734356	-0.00979734	0.0162265	0.562711	3.43772	8	0.903969	10	Inverse variance weighted (fixed effects)
CAMLG	Other	BINDING AGENT	cyclosporine	4	CHEMBL160	DB00091	CHEMBL160	keratoconjunctivitis	H16	gtex	Brain_Cerebellar_Hemisphere	5_134579787:A:G	5_134579787	5	134579787	-0.0352452	0.003989	9.96e-19	1.25e-16	6.05545	9	0.734356	-0.00979734	0.0162265	0.562711	3.43772	8	0.903969	10	Inverse variance weighted (fixed effects)
CAMLG	Other	BINDING AGENT	cyclosporine	4	CHEMBL160	DB00091	CHEMBL160	Eczematoid dermatitis	L30	gtex	Brain_Cerebellar_Hemisphere	5_134579787:A:G	5_134579787	5	134579787	-0.0352452	0.003989	9.96e-19	1.25e-16	6.05545	9	0.734356	-0.00979734	0.0162265	0.562711	3.43772	8	0.903969	10	Inverse variance weighted (fixed effects)
CAMLG	Other	BINDING AGENT	cyclosporine	4	CHEMBL160	DB00091	CHEMBL160	Eczematoid dermatitis	L27	gtex	Brain_Cerebellar_Hemisphere	5_134579787:A:G	5_134579787	5	134579787	-0.0352452	0.003989	9.96e-19	1.25e-16	6.05545	9	0.734356	-0.00979734	0.0162265	0.562711	3.43772	8	0.903969	10	Inverse variance weighted (fixed effects)
CAMLG	Other	BINDING AGENT	cyclosporine	4	CHEMBL160	DB00091	CHEMBL160	kidney failure	N19	gtex	Brain_Cerebellar_Hemisphere	5_134579787:A:G	5_134579787	5	134579787	-0.0352452	0.003989	9.96e-19	1.25e-16	6.05545	9	0.734356	-0.00979734	0.0162265	0.562711	3.43772	8	0.903969	10	Inverse variance weighted (fixed effects)
CAMLG	Other	BINDING AGENT	cyclosporine	4	CHEMBL160	DB00091	CHEMBL160	thrombotic thrombocytopenic purpura	M31	gtex	Brain_Cerebellar_Hemisphere	5_134579787:A:G	5_134579787	5	134579787	-0.0352452	0.003989	9.96e-19	1.25e-16	6.05545	9	0.734356	-0.00979734	0.0162265	0.562711	3.43772	8	0.903969	10	Inverse variance weighted (fixed effects)
CAMLG	Other	BINDING AGENT	cyclosporine	4	CHEMBL160	DB00091	CHEMBL160	cardiac arrest	I46	gtex	Brain_Cerebellar_Hemisphere	5_134579787:A:G	5_134579787	5	134579787	-0.0352452	0.003989	9.96e-19	1.25e-16	6.05545	9	0.734356	-0.00979734	0.0162265	0.562711	3.43772	8	0.903969	10	Inverse variance weighted (fixed effects)
CAMLG	Other	BINDING AGENT	cyclosporine	4	CHEMBL160	DB00091	CHEMBL160	glaucoma	CUSTOM_GLAUCOMA	gtex	Brain_Cerebellar_Hemisphere	5_134579787:A:G	5_134579787	5	134579787	-0.0352452	0.003989	9.96e-19	1.25e-16	6.05545	9	0.734356	-0.00979734	0.0162265	0.562711	3.43772	8	0.903969	10	Inverse variance weighted (fixed effects)
CAMLG	Other	BINDING AGENT	cyclosporine	4	CHEMBL160	DB00091	CHEMBL160	graft versus host disease	D89	gtex	Brain_Cerebellar_Hemisphere	5_134579787:A:G	5_134579787	5	134579787	-0.0352452	0.003989	9.96e-19	1.25e-16	6.05545	9	0.734356	-0.00979734	0.0162265	0.562711	3.43772	8	0.903969	10	Inverse variance weighted (fixed effects)
CAMLG	Other	BINDING AGENT	cyclosporine	4	CHEMBL160	DB00091	CHEMBL160	Leber hereditary optic neuropathy	H47	gtex	Brain_Cerebellar_Hemisphere	5_134579787:A:G	5_134579787	5	134579787	-0.0352452	0.003989	9.96e-19	1.25e-16	6.05545	9	0.734356	-0.00979734	0.0162265	0.562711	3.43772	8	0.903969	10	Inverse variance weighted (fixed effects)
CAMLG	Other	BINDING AGENT	cyclosporine	4	CHEMBL160	DB00091	CHEMBL160	Acute kidney injury	N17	gtex	Brain_Cerebellar_Hemisphere	5_134579787:A:G	5_134579787	5	134579787	-0.0352452	0.003989	9.96e-19	1.25e-16	6.05545	9	0.734356	-0.00979734	0.0162265	0.562711	3.43772	8	0.903969	10	Inverse variance weighted (fixed effects)
CAMLG	Other	BINDING AGENT	cyclosporine	4	CHEMBL160	DB00091	CHEMBL160	Aplastic anemia	D61	gtex	Brain_Cerebellar_Hemisphere	5_134579787:A:G	5_134579787	5	134579787	-0.0352452	0.003989	9.96e-19	1.25e-16	6.05545	9	0.734356	-0.00979734	0.0162265	0.562711	3.43772	8	0.903969	10	Inverse variance weighted (fixed effects)
CAMLG	Other	BINDING AGENT	cyclosporine	4	CHEMBL160	DB00091	CHEMBL160	hemophagocytic syndrome	D76	gtex	Brain_Cerebellar_Hemisphere	5_134579787:A:G	5_134579787	5	134579787	-0.0352452	0.003989	9.96e-19	1.25e-16	6.05545	9	0.734356	-0.00979734	0.0162265	0.562711	3.43772	8	0.903969	10	Inverse variance weighted (fixed effects)
CAMLG	Other	BINDING AGENT	cyclosporine	4	CHEMBL160	DB00091	CHEMBL160	immune system disease	D89	gtex	Brain_Cerebellar_Hemisphere	5_134579787:A:G	5_134579787	5	134579787	-0.0352452	0.003989	9.96e-19	1.25e-16	6.05545	9	0.734356	-0.00979734	0.0162265	0.562711	3.43772	8	0.903969	10	Inverse variance weighted (fixed effects)
CAMLG	Other	BINDING AGENT	cyclosporine	4	CHEMBL160	DB00091	CHEMBL160	kidney failure	N17	gtex	Brain_Cerebellar_Hemisphere	5_134579787:A:G	5_134579787	5	134579787	-0.0352452	0.003989	9.96e-19	1.25e-16	6.05545	9	0.734356	-0.00979734	0.0162265	0.562711	3.43772	8	0.903969	10	Inverse variance weighted (fixed effects)
CAMLG	Other	BINDING AGENT	cyclosporine	4	CHEMBL160	DB00091	CHEMBL160	systemic inflammatory response syndrome	R65	gtex	Brain_Cerebellar_Hemisphere	5_134579787:A:G	5_134579787	5	134579787	-0.0352452	0.003989	9.96e-19	1.25e-16	6.05545	9	0.734356	-0.00979734	0.0162265	0.562711	3.43772	8	0.903969	10	Inverse variance weighted (fixed effects)
CAMLG	Other	BINDING AGENT	cyclosporine	4	CHEMBL160	DB00091	CHEMBL160	diabetes mellitus	E10	gtex	Brain_Cerebellar_Hemisphere	5_134579787:A:G	5_134579787	5	134579787	-0.0352452	0.003989	9.96e-19	1.25e-16	6.05545	9	0.734356	-0.00979734	0.0162265	0.562711	3.43772	8	0.903969	10	Inverse variance weighted (fixed effects)
CAMLG	Other	BINDING AGENT	cyclosporine	4	CHEMBL160	DB00091	CHEMBL160	diabetes mellitus	E08	gtex	Brain_Cerebellar_Hemisphere	5_134579787:A:G	5_134579787	5	134579787	-0.0352452	0.003989	9.96e-19	1.25e-16	6.05545	9	0.734356	-0.00979734	0.0162265	0.562711	3.43772	8	0.903969	10	Inverse variance weighted (fixed effects)
CAMLG	Other	BINDING AGENT	cyclosporine	4	CHEMBL160	DB00091	CHEMBL160	membranous glomerulonephritis	N03	gtex	Brain_Cerebellar_Hemisphere	5_134579787:A:G	5_134579787	5	134579787	-0.0352452	0.003989	9.96e-19	1.25e-16	6.05545	9	0.734356	-0.00979734	0.0162265	0.562711	3.43772	8	0.903969	10	Inverse variance weighted (fixed effects)
CAMLG	Other	BINDING AGENT	cyclosporine	4	CHEMBL160	DB00091	CHEMBL160	eye disease	H44	gtex	Brain_Cerebellar_Hemisphere	5_134579787:A:G	5_134579787	5	134579787	-0.0352452	0.003989	9.96e-19	1.25e-16	6.05545	9	0.734356	-0.00979734	0.0162265	0.562711	3.43772	8	0.903969	10	Inverse variance weighted (fixed effects)
CAMLG	Other	BINDING AGENT	cyclosporine	4	CHEMBL160	DB00091	CHEMBL160	chronic kidney disease	N18	gtex	Brain_Cerebellar_Hemisphere	5_134579787:A:G	5_134579787	5	134579787	-0.0352452	0.003989	9.96e-19	1.25e-16	6.05545	9	0.734356	-0.00979734	0.0162265	0.562711	3.43772	8	0.903969	10	Inverse variance weighted (fixed effects)
CAMLG	Other	BINDING AGENT	cyclosporine	4	CHEMBL160	DB00091	CHEMBL160	kidney disease	N28	gtex	Brain_Cerebellar_Hemisphere	5_134579787:A:G	5_134579787	5	134579787	-0.0352452	0.003989	9.96e-19	1.25e-16	6.05545	9	0.734356	-0.00979734	0.0162265	0.562711	3.43772	8	0.903969	10	Inverse variance weighted (fixed effects)
CAMLG	Other	BINDING AGENT	cyclosporine	4	CHEMBL160	DB00091	CHEMBL160	kidney disease	N26	gtex	Brain_Cerebellar_Hemisphere	5_134579787:A:G	5_134579787	5	134579787	-0.0352452	0.003989	9.96e-19	1.25e-16	6.05545	9	0.734356	-0.00979734	0.0162265	0.562711	3.43772	8	0.903969	10	Inverse variance weighted (fixed effects)
CAMLG	Other	BINDING AGENT	cyclosporine	4	CHEMBL160	DB00091	CHEMBL160	kidney disease	N08	gtex	Brain_Cerebellar_Hemisphere	5_134579787:A:G	5_134579787	5	134579787	-0.0352452	0.003989	9.96e-19	1.25e-16	6.05545	9	0.734356	-0.00979734	0.0162265	0.562711	3.43772	8	0.903969	10	Inverse variance weighted (fixed effects)
CAMLG	Other	BINDING AGENT	cyclosporine	4	CHEMBL160	DB00091	CHEMBL160	chronic graft versus host disease	D89	gtex	Brain_Cerebellar_Hemisphere	5_134579787:A:G	5_134579787	5	134579787	-0.0352452	0.003989	9.96e-19	1.25e-16	6.05545	9	0.734356	-0.00979734	0.0162265	0.562711	3.43772	8	0.903969	10	Inverse variance weighted (fixed effects)
CAMLG	Other	BINDING AGENT	cyclosporine	4	CHEMBL160	DB00091	CHEMBL160	familial atrioventricular septal defect	Q21	gtex	Brain_Cerebellar_Hemisphere	5_134579787:A:G	5_134579787	5	134579787	-0.0352452	0.003989	9.96e-19	1.25e-16	6.05545	9	0.734356	-0.00979734	0.0162265	0.562711	3.43772	8	0.903969	10	Inverse variance weighted (fixed effects)
CAMLG	Other	BINDING AGENT	cyclosporine	4	CHEMBL160	DB00091	CHEMBL160	atopic eczema	L20	gtex	Brain_Cerebellar_Hemisphere	5_134579787:A:G	5_134579787	5	134579787	-0.0352452	0.003989	9.96e-19	1.25e-16	6.05545	9	0.734356	-0.00979734	0.0162265	0.562711	3.43772	8	0.903969	10	Inverse variance weighted (fixed effects)
CAMLG	Other	BINDING AGENT	cyclosporine	4	CHEMBL160	DB00091	CHEMBL160	myocardial infarction	CUSTOM_CAD	gtex	Brain_Cerebellar_Hemisphere	5_134579787:A:G	5_134579787	5	134579787	-0.0352452	0.003989	9.96e-19	1.25e-16	6.05545	9	0.734356	-0.00979734	0.0162265	0.562711	3.43772	8	0.903969	10	Inverse variance weighted (fixed effects)
CAMLG	Other	BINDING AGENT	cyclosporine	4	CHEMBL160	DB00091	CHEMBL160	Anemia, Hemolytic, Autoimmune	D89	gtex	Brain_Cerebellar_Hemisphere	5_134579787:A:G	5_134579787	5	134579787	-0.0352452	0.003989	9.96e-19	1.25e-16	6.05545	9	0.734356	-0.00979734	0.0162265	0.562711	3.43772	8	0.903969	10	Inverse variance weighted (fixed effects)
CAMLG	Other	BINDING AGENT	cyclosporine	4	CHEMBL160	DB00091	CHEMBL160	periodontitis	K05	gtex	Brain_Cerebellar_Hemisphere	5_134579787:A:G	5_134579787	5	134579787	-0.0352452	0.003989	9.96e-19	1.25e-16	6.05545	9	0.734356	-0.00979734	0.0162265	0.562711	3.43772	8	0.903969	10	Inverse variance weighted (fixed effects)
CAMLG	Other	BINDING AGENT	cyclosporine	4	CHEMBL160	DB00091	CHEMBL160	myocardial infarction	I22	gtex	Brain_Cerebellar_Hemisphere	5_134579787:A:G	5_134579787	5	134579787	-0.0352452	0.003989	9.96e-19	1.25e-16	6.05545	9	0.734356	-0.00979734	0.0162265	0.562711	3.43772	8	0.903969	10	Inverse variance weighted (fixed effects)
CAMLG	Other	BINDING AGENT	cyclosporine	4	CHEMBL160	DB00091	CHEMBL160	juvenile dermatomyositis	M33	gtex	Brain_Cerebellar_Hemisphere	5_134579787:A:G	5_134579787	5	134579787	-0.0352452	0.003989	9.96e-19	1.25e-16	6.05545	9	0.734356	-0.00979734	0.0162265	0.562711	3.43772	8	0.903969	10	Inverse variance weighted (fixed effects)
CAMLG	Other	BINDING AGENT	cyclosporine	4	CHEMBL160	DB00091	CHEMBL160	juvenile dermatomyositis	G72	gtex	Brain_Cerebellar_Hemisphere	5_134579787:A:G	5_134579787	5	134579787	-0.0352452	0.003989	9.96e-19	1.25e-16	6.05545	9	0.734356	-0.00979734	0.0162265	0.562711	3.43772	8	0.903969	10	Inverse variance weighted (fixed effects)
CAMLG	Other	BINDING AGENT	cyclosporine	4	CHEMBL160	DB00091	CHEMBL160	immune system disease	M30	gtex	Brain_Cerebellar_Hemisphere	5_134579787:A:G	5_134579787	5	134579787	-0.0352452	0.003989	9.96e-19	1.25e-16	6.05545	9	0.734356	-0.00979734	0.0162265	0.562711	3.43772	8	0.903969	10	Inverse variance weighted (fixed effects)
CAMLG	Other	BINDING AGENT	cyclosporine	4	CHEMBL160	DB00091	CHEMBL160	liver disease	K70	gtex	Brain_Cerebellar_Hemisphere	5_134579787:A:G	5_134579787	5	134579787	-0.0352452	0.003989	9.96e-19	1.25e-16	6.05545	9	0.734356	-0.00979734	0.0162265	0.562711	3.43772	8	0.903969	10	Inverse variance weighted (fixed effects)
CAMLG	Other	BINDING AGENT	cyclosporine	4	CHEMBL160	DB00091	CHEMBL160	myositis	M60	gtex	Brain_Cerebellar_Hemisphere	5_134579787:A:G	5_134579787	5	134579787	-0.0352452	0.003989	9.96e-19	1.25e-16	6.05545	9	0.734356	-0.00979734	0.0162265	0.562711	3.43772	8	0.903969	10	Inverse variance weighted (fixed effects)
CAMLG	Other	BINDING AGENT	cyclosporine	4	CHEMBL160	DB00091	CHEMBL160	rheumatoid arthritis	CUSTOM_RA	gtex	Brain_Cerebellar_Hemisphere	5_134579787:A:G	5_134579787	5	134579787	-0.0352452	0.003989	9.96e-19	1.25e-16	6.05545	9	0.734356	-0.00979734	0.0162265	0.562711	3.43772	8	0.903969	10	Inverse variance weighted (fixed effects)
CAMLG	Other	BINDING AGENT	cyclosporine	4	CHEMBL160	DB00091	CHEMBL160	pterygium	H11	gtex	Brain_Cerebellar_Hemisphere	5_134579787:A:G	5_134579787	5	134579787	-0.0352452	0.003989	9.96e-19	1.25e-16	6.05545	9	0.734356	-0.00979734	0.0162265	0.562711	3.43772	8	0.903969	10	Inverse variance weighted (fixed effects)
CAMLG	Other	BINDING AGENT	cyclosporine	4	CHEMBL160	DB00091	CHEMBL160	psoriasis	L40	gtex	Brain_Cerebellar_Hemisphere	5_134579787:A:G	5_134579787	5	134579787	-0.0352452	0.003989	9.96e-19	1.25e-16	6.05545	9	0.734356	-0.00979734	0.0162265	0.562711	3.43772	8	0.903969	10	Inverse variance weighted (fixed effects)
CAMLG	Other	BINDING AGENT	cyclosporine	4	CHEMBL160	DB00091	CHEMBL160	acute myocardial infarction	CUSTOM_CAD	gtex	Brain_Cerebellar_Hemisphere	5_134579787:A:G	5_134579787	5	134579787	-0.0352452	0.003989	9.96e-19	1.25e-16	6.05545	9	0.734356	-0.00979734	0.0162265	0.562711	3.43772	8	0.903969	10	Inverse variance weighted (fixed effects)
CAMLG	Other	BINDING AGENT	cyclosporine	4	CHEMBL160	DB00091	CHEMBL160	interstitial cystitis	N30	gtex	Brain_Cerebellar_Hemisphere	5_134579787:A:G	5_134579787	5	134579787	-0.0352452	0.003989	9.96e-19	1.25e-16	6.05545	9	0.734356	-0.00979734	0.0162265	0.562711	3.43772	8	0.903969	10	Inverse variance weighted (fixed effects)
CAMLG	Other	BINDING AGENT	cyclosporine	4	CHEMBL160	DB00091	CHEMBL160	bronchiolitis obliterans	J44	gtex	Brain_Cerebellar_Hemisphere	5_134579787:A:G	5_134579787	5	134579787	-0.0352452	0.003989	9.96e-19	1.25e-16	6.05545	9	0.734356	-0.00979734	0.0162265	0.562711	3.43772	8	0.903969	10	Inverse variance weighted (fixed effects)
CAMLG	Other	BINDING AGENT	cyclosporine	4	CHEMBL160	DB00091	CHEMBL160	Anemia, Hemolytic, Autoimmune	D59	gtex	Brain_Cerebellar_Hemisphere	5_134579787:A:G	5_134579787	5	134579787	-0.0352452	0.003989	9.96e-19	1.25e-16	6.05545	9	0.734356	-0.00979734	0.0162265	0.562711	3.43772	8	0.903969	10	Inverse variance weighted (fixed effects)
CAMLG	Other	BINDING AGENT	cyclosporine	4	CHEMBL160	DB00091	CHEMBL160	retinal vasculitis	H35	gtex	Brain_Cerebellar_Hemisphere	5_134579787:A:G	5_134579787	5	134579787	-0.0352452	0.003989	9.96e-19	1.25e-16	6.05545	9	0.734356	-0.00979734	0.0162265	0.562711	3.43772	8	0.903969	10	Inverse variance weighted (fixed effects)
CAMLG	Other	BINDING AGENT	cyclosporine	4	CHEMBL160	DB00091	CHEMBL160	lung disease	J98	gtex	Brain_Cerebellar_Hemisphere	5_134579787:A:G	5_134579787	5	134579787	-0.0352452	0.003989	9.96e-19	1.25e-16	6.05545	9	0.734356	-0.00979734	0.0162265	0.562711	3.43772	8	0.903969	10	Inverse variance weighted (fixed effects)
CAMLG	Other	BINDING AGENT	cyclosporine	4	CHEMBL160	DB00091	CHEMBL160	Behcet's syndrome	M35	gtex	Brain_Cerebellar_Hemisphere	5_134579787:A:G	5_134579787	5	134579787	-0.0352452	0.003989	9.96e-19	1.25e-16	6.05545	9	0.734356	-0.00979734	0.0162265	0.562711	3.43772	8	0.903969	10	Inverse variance weighted (fixed effects)
CAMLG	Other	BINDING AGENT	cyclosporine	4	CHEMBL160	DB00091	CHEMBL160	heart disease	I51	gtex	Brain_Cerebellar_Hemisphere	5_134579787:A:G	5_134579787	5	134579787	-0.0352452	0.003989	9.96e-19	1.25e-16	6.05545	9	0.734356	-0.00979734	0.0162265	0.562711	3.43772	8	0.903969	10	Inverse variance weighted (fixed effects)
CAMLG	Other	BINDING AGENT	cyclosporine	4	CHEMBL160	DB00091	CHEMBL160	myocardial infarction	I21	gtex	Brain_Cerebellar_Hemisphere	5_134579787:A:G	5_134579787	5	134579787	-0.0352452	0.003989	9.96e-19	1.25e-16	6.05545	9	0.734356	-0.00979734	0.0162265	0.562711	3.43772	8	0.903969	10	Inverse variance weighted (fixed effects)
CAMLG	Other	BINDING AGENT	cyclosporine	4	CHEMBL160	DB00091	CHEMBL160	heart disease	I24	gtex	Brain_Cerebellar_Hemisphere	5_134579787:A:G	5_134579787	5	134579787	-0.0352452	0.003989	9.96e-19	1.25e-16	6.05545	9	0.734356	-0.00979734	0.0162265	0.562711	3.43772	8	0.903969	10	Inverse variance weighted (fixed effects)
CAMLG	Other	BINDING AGENT	cyclosporine	4	CHEMBL160	DB00091	CHEMBL160	heart disease	CUSTOM_CAD	gtex	Brain_Cerebellar_Hemisphere	5_134579787:A:G	5_134579787	5	134579787	-0.0352452	0.003989	9.96e-19	1.25e-16	6.05545	9	0.734356	-0.00979734	0.0162265	0.562711	3.43772	8	0.903969	10	Inverse variance weighted (fixed effects)
CAMLG	Other	BINDING AGENT	cyclosporine	4	CHEMBL160	DB00091	CHEMBL160	chronic granulomatous disease	D71	gtex	Brain_Cerebellar_Hemisphere	5_134579787:A:G	5_134579787	5	134579787	-0.0352452	0.003989	9.96e-19	1.25e-16	6.05545	9	0.734356	-0.00979734	0.0162265	0.562711	3.43772	8	0.903969	10	Inverse variance weighted (fixed effects)
CAMLG	Other	BINDING AGENT	cyclosporine	4	CHEMBL160	DB00091	CHEMBL160	myositis	G72	gtex	Brain_Cerebellar_Hemisphere	5_134579787:A:G	5_134579787	5	134579787	-0.0352452	0.003989	9.96e-19	1.25e-16	6.05545	9	0.734356	-0.00979734	0.0162265	0.562711	3.43772	8	0.903969	10	Inverse variance weighted (fixed effects)
CAMLG	Other	BINDING AGENT	cyclosporine	4	CHEMBL160	DB00091	CHEMBL160	rheumatoid arthritis	M06	gtex	Brain_Cerebellar_Hemisphere	5_134579787:A:G	5_134579787	5	134579787	-0.0352452	0.003989	9.96e-19	1.25e-16	6.05545	9	0.734356	-0.00979734	0.0162265	0.562711	3.43772	8	0.903969	10	Inverse variance weighted (fixed effects)
CAMLG	Other	BINDING AGENT	cyclosporine	4	CHEMBL160	DB00091	CHEMBL160	rheumatoid arthritis	M05	gtex	Brain_Cerebellar_Hemisphere	5_134579787:A:G	5_134579787	5	134579787	-0.0352452	0.003989	9.96e-19	1.25e-16	6.05545	9	0.734356	-0.00979734	0.0162265	0.562711	3.43772	8	0.903969	10	Inverse variance weighted (fixed effects)
CAMLG	Other	BINDING AGENT	cyclosporine	4	CHEMBL160	DB00091	CHEMBL160	myelodysplastic syndrome	Q93	gtex	Brain_Cerebellar_Hemisphere	5_134579787:A:G	5_134579787	5	134579787	-0.0352452	0.003989	9.96e-19	1.25e-16	6.05545	9	0.734356	-0.00979734	0.0162265	0.562711	3.43772	8	0.903969	10	Inverse variance weighted (fixed effects)
CAMLG	Other	BINDING AGENT	cyclosporine	4	CHEMBL160	DB00091	CHEMBL160	Autoimmune Hepatitis	K75	gtex	Brain_Cerebellar_Hemisphere	5_134579787:A:G	5_134579787	5	134579787	-0.0352452	0.003989	9.96e-19	1.25e-16	6.05545	9	0.734356	-0.00979734	0.0162265	0.562711	3.43772	8	0.903969	10	Inverse variance weighted (fixed effects)
CAMLG	Other	BINDING AGENT	cyclosporine	4	CHEMBL160	DB00091	CHEMBL160	allergic conjunctivitis	H10	gtex	Brain_Cerebellar_Hemisphere	5_134579787:A:G	5_134579787	5	134579787	-0.0352452	0.003989	9.96e-19	1.25e-16	6.05545	9	0.734356	-0.00979734	0.0162265	0.562711	3.43772	8	0.903969	10	Inverse variance weighted (fixed effects)
CAMLG	Other	BINDING AGENT	cyclosporine	4	CHEMBL160	DB00091	CHEMBL160	autoimmune thrombocytopenic purpura	D69	gtex	Brain_Cerebellar_Hemisphere	5_134579787:A:G	5_134579787	5	134579787	-0.0352452	0.003989	9.96e-19	1.25e-16	6.05545	9	0.734356	-0.00979734	0.0162265	0.562711	3.43772	8	0.903969	10	Inverse variance weighted (fixed effects)
CAMLG	Other	BINDING AGENT	cyclosporine	4	CHEMBL160	DB00091	CHEMBL160	acute myocardial infarction	I21	gtex	Brain_Cerebellar_Hemisphere	5_134579787:A:G	5_134579787	5	134579787	-0.0352452	0.003989	9.96e-19	1.25e-16	6.05545	9	0.734356	-0.00979734	0.0162265	0.562711	3.43772	8	0.903969	10	Inverse variance weighted (fixed effects)
CAMLG	Other	BINDING AGENT	cyclosporine	4	CHEMBL160	DB00091	CHEMBL160	corneal disease	H18	gtex	Brain_Cerebellar_Hemisphere	5_134579787:A:G	5_134579787	5	134579787	-0.0352452	0.003989	9.96e-19	1.25e-16	6.05545	9	0.734356	-0.00979734	0.0162265	0.562711	3.43772	8	0.903969	10	Inverse variance weighted (fixed effects)
CAMLG	Other	BINDING AGENT	cyclosporine	4	CHEMBL160	DB00091	CHEMBL160	juvenile dermatomyositis	M60	gtex	Brain_Cerebellar_Hemisphere	5_134579787:A:G	5_134579787	5	134579787	-0.0352452	0.003989	9.96e-19	1.25e-16	6.05545	9	0.734356	-0.00979734	0.0162265	0.562711	3.43772	8	0.903969	10	Inverse variance weighted (fixed effects)
CAMLG	Other	BINDING AGENT	voclosporin	4	CHEMBL5314379	DB11693	CHEMBL5314379	kidney disease	N08	gtex	Brain_Cerebellar_Hemisphere	5_134579787:A:G	5_134579787	5	134579787	-0.0352452	0.003989	9.96e-19	1.25e-16	6.05545	9	0.734356	-0.00979734	0.0162265	0.562711	3.43772	8	0.903969	10	Inverse variance weighted (fixed effects)
CAMLG	Other	BINDING AGENT	voclosporin	4	CHEMBL5314379	DB11693	CHEMBL5314379	kidney disease	N01	gtex	Brain_Cerebellar_Hemisphere	5_134579787:A:G	5_134579787	5	134579787	-0.0352452	0.003989	9.96e-19	1.25e-16	6.05545	9	0.734356	-0.00979734	0.0162265	0.562711	3.43772	8	0.903969	10	Inverse variance weighted (fixed effects)
CAMLG	Other	BINDING AGENT	voclosporin	4	CHEMBL5314379	DB11693	CHEMBL5314379	psoriasis	L40	gtex	Brain_Cerebellar_Hemisphere	5_134579787:A:G	5_134579787	5	134579787	-0.0352452	0.003989	9.96e-19	1.25e-16	6.05545	9	0.734356	-0.00979734	0.0162265	0.562711	3.43772	8	0.903969	10	Inverse variance weighted (fixed effects)
CAMLG	Other	BINDING AGENT	voclosporin	4	CHEMBL5314379	DB11693	CHEMBL5314379	immune system disease	M30	gtex	Brain_Cerebellar_Hemisphere	5_134579787:A:G	5_134579787	5	134579787	-0.0352452	0.003989	9.96e-19	1.25e-16	6.05545	9	0.734356	-0.00979734	0.0162265	0.562711	3.43772	8	0.903969	10	Inverse variance weighted (fixed effects)
CAMLG	Other	BINDING AGENT	voclosporin	4	CHEMBL5314379	DB11693	CHEMBL5314379	immune system disease	D89	gtex	Brain_Cerebellar_Hemisphere	5_134579787:A:G	5_134579787	5	134579787	-0.0352452	0.003989	9.96e-19	1.25e-16	6.05545	9	0.734356	-0.00979734	0.0162265	0.562711	3.43772	8	0.903969	10	Inverse variance weighted (fixed effects)
CAMLG	Other	BINDING AGENT	voclosporin	4	CHEMBL5314379	DB11693	CHEMBL5314379	anterior uveitis	H20	gtex	Brain_Cerebellar_Hemisphere	5_134579787:A:G	5_134579787	5	134579787	-0.0352452	0.003989	9.96e-19	1.25e-16	6.05545	9	0.734356	-0.00979734	0.0162265	0.562711	3.43772	8	0.903969	10	Inverse variance weighted (fixed effects)
CAMLG	Other	BINDING AGENT	voclosporin	4	CHEMBL5314379	DB11693	CHEMBL5314379	panuveitis	H44	gtex	Brain_Cerebellar_Hemisphere	5_134579787:A:G	5_134579787	5	134579787	-0.0352452	0.003989	9.96e-19	1.25e-16	6.05545	9	0.734356	-0.00979734	0.0162265	0.562711	3.43772	8	0.903969	10	Inverse variance weighted (fixed effects)
CAMLG	Other	BINDING AGENT	voclosporin	4	CHEMBL5314379	DB11693	CHEMBL5314379	dry eye syndrome	H04	gtex	Brain_Cerebellar_Hemisphere	5_134579787:A:G	5_134579787	5	134579787	-0.0352452	0.003989	9.96e-19	1.25e-16	6.05545	9	0.734356	-0.00979734	0.0162265	0.562711	3.43772	8	0.903969	10	Inverse variance weighted (fixed effects)
CAMLG	Other	BINDING AGENT	voclosporin	4	CHEMBL5314379	DB11693	CHEMBL5314379	kidney disease	N28	gtex	Brain_Cerebellar_Hemisphere	5_134579787:A:G	5_134579787	5	134579787	-0.0352452	0.003989	9.96e-19	1.25e-16	6.05545	9	0.734356	-0.00979734	0.0162265	0.562711	3.43772	8	0.903969	10	Inverse variance weighted (fixed effects)
CAMLG	Other	BINDING AGENT	voclosporin	4	CHEMBL5314379	DB11693	CHEMBL5314379	posterior uveitis	H30	gtex	Brain_Cerebellar_Hemisphere	5_134579787:A:G	5_134579787	5	134579787	-0.0352452	0.003989	9.96e-19	1.25e-16	6.05545	9	0.734356	-0.00979734	0.0162265	0.562711	3.43772	8	0.903969	10	Inverse variance weighted (fixed effects)
CAMLG	Other	BINDING AGENT	voclosporin	4	CHEMBL5314379	DB11693	CHEMBL5314379	uveitis	H20	gtex	Brain_Cerebellar_Hemisphere	5_134579787:A:G	5_134579787	5	134579787	-0.0352452	0.003989	9.96e-19	1.25e-16	6.05545	9	0.734356	-0.00979734	0.0162265	0.562711	3.43772	8	0.903969	10	Inverse variance weighted (fixed effects)
CAMLG	Other	BINDING AGENT	voclosporin	4	CHEMBL5314379	DB11693	CHEMBL5314379	systemic lupus erythematosus	M32	gtex	Brain_Cerebellar_Hemisphere	5_134579787:A:G	5_134579787	5	134579787	-0.0352452	0.003989	9.96e-19	1.25e-16	6.05545	9	0.734356	-0.00979734	0.0162265	0.562711	3.43772	8	0.903969	10	Inverse variance weighted (fixed effects)
CAMLG	Other	BINDING AGENT	voclosporin	4	CHEMBL5314379	DB11693	CHEMBL5314379	kidney disease	N26	gtex	Brain_Cerebellar_Hemisphere	5_134579787:A:G	5_134579787	5	134579787	-0.0352452	0.003989	9.96e-19	1.25e-16	6.05545	9	0.734356	-0.00979734	0.0162265	0.562711	3.43772	8	0.903969	10	Inverse variance weighted (fixed effects)
CAMLG	Other	BINDING AGENT	cyclosporine	4	CHEMBL160	DB00091	CHEMBL160	membranous glomerulonephritis	N06	gtex	Esophagus_Muscularis	5_134741122:G:A	5_134741122	5	134741122	-0.0352452	0.003989	9.96e-19	1.25e-16	6.05545	9	0.734356	-0.00979734	0.0162265	0.562711	3.43772	8	0.903969	10	Inverse variance weighted (fixed effects)
CAMLG	Other	BINDING AGENT	cyclosporine	4	CHEMBL160	DB00091	CHEMBL160	Epiphora	H04	gtex	Esophagus_Muscularis	5_134741122:G:A	5_134741122	5	134741122	-0.0352452	0.003989	9.96e-19	1.25e-16	6.05545	9	0.734356	-0.00979734	0.0162265	0.562711	3.43772	8	0.903969	10	Inverse variance weighted (fixed effects)
CAMLG	Other	BINDING AGENT	cyclosporine	4	CHEMBL160	DB00091	CHEMBL160	kidney disease	N01	gtex	Esophagus_Muscularis	5_134741122:G:A	5_134741122	5	134741122	-0.0352452	0.003989	9.96e-19	1.25e-16	6.05545	9	0.734356	-0.00979734	0.0162265	0.562711	3.43772	8	0.903969	10	Inverse variance weighted (fixed effects)
CAMLG	Other	BINDING AGENT	cyclosporine	4	CHEMBL160	DB00091	CHEMBL160	liver disease	K76	gtex	Esophagus_Muscularis	5_134741122:G:A	5_134741122	5	134741122	-0.0352452	0.003989	9.96e-19	1.25e-16	6.05545	9	0.734356	-0.00979734	0.0162265	0.562711	3.43772	8	0.903969	10	Inverse variance weighted (fixed effects)
CAMLG	Other	BINDING AGENT	cyclosporine	4	CHEMBL160	DB00091	CHEMBL160	liver disease	K75	gtex	Esophagus_Muscularis	5_134741122:G:A	5_134741122	5	134741122	-0.0352452	0.003989	9.96e-19	1.25e-16	6.05545	9	0.734356	-0.00979734	0.0162265	0.562711	3.43772	8	0.903969	10	Inverse variance weighted (fixed effects)
CAMLG	Other	BINDING AGENT	cyclosporine	4	CHEMBL160	DB00091	CHEMBL160	Stevens-Johnson syndrome	L51	gtex	Esophagus_Muscularis	5_134741122:G:A	5_134741122	5	134741122	-0.0352452	0.003989	9.96e-19	1.25e-16	6.05545	9	0.734356	-0.00979734	0.0162265	0.562711	3.43772	8	0.903969	10	Inverse variance weighted (fixed effects)
CAMLG	Other	BINDING AGENT	cyclosporine	4	CHEMBL160	DB00091	CHEMBL160	diabetes mellitus	E13	gtex	Esophagus_Muscularis	5_134741122:G:A	5_134741122	5	134741122	-0.0352452	0.003989	9.96e-19	1.25e-16	6.05545	9	0.734356	-0.00979734	0.0162265	0.562711	3.43772	8	0.903969	10	Inverse variance weighted (fixed effects)
CAMLG	Other	BINDING AGENT	cyclosporine	4	CHEMBL160	DB00091	CHEMBL160	familial lipoprotein lipase deficiency	E78	gtex	Esophagus_Muscularis	5_134741122:G:A	5_134741122	5	134741122	-0.0352452	0.003989	9.96e-19	1.25e-16	6.05545	9	0.734356	-0.00979734	0.0162265	0.562711	3.43772	8	0.903969	10	Inverse variance weighted (fixed effects)
CAMLG	Other	BINDING AGENT	cyclosporine	4	CHEMBL160	DB00091	CHEMBL160	type 1 diabetes mellitus	E10	gtex	Esophagus_Muscularis	5_134741122:G:A	5_134741122	5	134741122	-0.0352452	0.003989	9.96e-19	1.25e-16	6.05545	9	0.734356	-0.00979734	0.0162265	0.562711	3.43772	8	0.903969	10	Inverse variance weighted (fixed effects)
CAMLG	Other	BINDING AGENT	cyclosporine	4	CHEMBL160	DB00091	CHEMBL160	glaucoma	H40	gtex	Esophagus_Muscularis	5_134741122:G:A	5_134741122	5	134741122	-0.0352452	0.003989	9.96e-19	1.25e-16	6.05545	9	0.734356	-0.00979734	0.0162265	0.562711	3.43772	8	0.903969	10	Inverse variance weighted (fixed effects)
CAMLG	Other	BINDING AGENT	cyclosporine	4	CHEMBL160	DB00091	CHEMBL160	atopic eczema	L30	gtex	Esophagus_Muscularis	5_134741122:G:A	5_134741122	5	134741122	-0.0352452	0.003989	9.96e-19	1.25e-16	6.05545	9	0.734356	-0.00979734	0.0162265	0.562711	3.43772	8	0.903969	10	Inverse variance weighted (fixed effects)
CAMLG	Other	BINDING AGENT	cyclosporine	4	CHEMBL160	DB00091	CHEMBL160	dry eye syndrome	H04	gtex	Esophagus_Muscularis	5_134741122:G:A	5_134741122	5	134741122	-0.0352452	0.003989	9.96e-19	1.25e-16	6.05545	9	0.734356	-0.00979734	0.0162265	0.562711	3.43772	8	0.903969	10	Inverse variance weighted (fixed effects)
CAMLG	Other	BINDING AGENT	cyclosporine	4	CHEMBL160	DB00091	CHEMBL160	myocarditis	I51	gtex	Esophagus_Muscularis	5_134741122:G:A	5_134741122	5	134741122	-0.0352452	0.003989	9.96e-19	1.25e-16	6.05545	9	0.734356	-0.00979734	0.0162265	0.562711	3.43772	8	0.903969	10	Inverse variance weighted (fixed effects)
CAMLG	Other	BINDING AGENT	cyclosporine	4	CHEMBL160	DB00091	CHEMBL160	keratoconjunctivitis	H16	gtex	Esophagus_Muscularis	5_134741122:G:A	5_134741122	5	134741122	-0.0352452	0.003989	9.96e-19	1.25e-16	6.05545	9	0.734356	-0.00979734	0.0162265	0.562711	3.43772	8	0.903969	10	Inverse variance weighted (fixed effects)
CAMLG	Other	BINDING AGENT	cyclosporine	4	CHEMBL160	DB00091	CHEMBL160	Eczematoid dermatitis	L30	gtex	Esophagus_Muscularis	5_134741122:G:A	5_134741122	5	134741122	-0.0352452	0.003989	9.96e-19	1.25e-16	6.05545	9	0.734356	-0.00979734	0.0162265	0.562711	3.43772	8	0.903969	10	Inverse variance weighted (fixed effects)
CAMLG	Other	BINDING AGENT	cyclosporine	4	CHEMBL160	DB00091	CHEMBL160	Eczematoid dermatitis	L27	gtex	Esophagus_Muscularis	5_134741122:G:A	5_134741122	5	134741122	-0.0352452	0.003989	9.96e-19	1.25e-16	6.05545	9	0.734356	-0.00979734	0.0162265	0.562711	3.43772	8	0.903969	10	Inverse variance weighted (fixed effects)
CAMLG	Other	BINDING AGENT	cyclosporine	4	CHEMBL160	DB00091	CHEMBL160	kidney failure	N19	gtex	Esophagus_Muscularis	5_134741122:G:A	5_134741122	5	134741122	-0.0352452	0.003989	9.96e-19	1.25e-16	6.05545	9	0.734356	-0.00979734	0.0162265	0.562711	3.43772	8	0.903969	10	Inverse variance weighted (fixed effects)
CAMLG	Other	BINDING AGENT	cyclosporine	4	CHEMBL160	DB00091	CHEMBL160	thrombotic thrombocytopenic purpura	M31	gtex	Esophagus_Muscularis	5_134741122:G:A	5_134741122	5	134741122	-0.0352452	0.003989	9.96e-19	1.25e-16	6.05545	9	0.734356	-0.00979734	0.0162265	0.562711	3.43772	8	0.903969	10	Inverse variance weighted (fixed effects)
CAMLG	Other	BINDING AGENT	cyclosporine	4	CHEMBL160	DB00091	CHEMBL160	cardiac arrest	I46	gtex	Esophagus_Muscularis	5_134741122:G:A	5_134741122	5	134741122	-0.0352452	0.003989	9.96e-19	1.25e-16	6.05545	9	0.734356	-0.00979734	0.0162265	0.562711	3.43772	8	0.903969	10	Inverse variance weighted (fixed effects)
CAMLG	Other	BINDING AGENT	cyclosporine	4	CHEMBL160	DB00091	CHEMBL160	glaucoma	CUSTOM_GLAUCOMA	gtex	Esophagus_Muscularis	5_134741122:G:A	5_134741122	5	134741122	-0.0352452	0.003989	9.96e-19	1.25e-16	6.05545	9	0.734356	-0.00979734	0.0162265	0.562711	3.43772	8	0.903969	10	Inverse variance weighted (fixed effects)
CAMLG	Other	BINDING AGENT	cyclosporine	4	CHEMBL160	DB00091	CHEMBL160	graft versus host disease	D89	gtex	Esophagus_Muscularis	5_134741122:G:A	5_134741122	5	134741122	-0.0352452	0.003989	9.96e-19	1.25e-16	6.05545	9	0.734356	-0.00979734	0.0162265	0.562711	3.43772	8	0.903969	10	Inverse variance weighted (fixed effects)
CAMLG	Other	BINDING AGENT	cyclosporine	4	CHEMBL160	DB00091	CHEMBL160	Leber hereditary optic neuropathy	H47	gtex	Esophagus_Muscularis	5_134741122:G:A	5_134741122	5	134741122	-0.0352452	0.003989	9.96e-19	1.25e-16	6.05545	9	0.734356	-0.00979734	0.0162265	0.562711	3.43772	8	0.903969	10	Inverse variance weighted (fixed effects)
CAMLG	Other	BINDING AGENT	cyclosporine	4	CHEMBL160	DB00091	CHEMBL160	Acute kidney injury	N17	gtex	Esophagus_Muscularis	5_134741122:G:A	5_134741122	5	134741122	-0.0352452	0.003989	9.96e-19	1.25e-16	6.05545	9	0.734356	-0.00979734	0.0162265	0.562711	3.43772	8	0.903969	10	Inverse variance weighted (fixed effects)
CAMLG	Other	BINDING AGENT	cyclosporine	4	CHEMBL160	DB00091	CHEMBL160	Aplastic anemia	D61	gtex	Esophagus_Muscularis	5_134741122:G:A	5_134741122	5	134741122	-0.0352452	0.003989	9.96e-19	1.25e-16	6.05545	9	0.734356	-0.00979734	0.0162265	0.562711	3.43772	8	0.903969	10	Inverse variance weighted (fixed effects)
CAMLG	Other	BINDING AGENT	cyclosporine	4	CHEMBL160	DB00091	CHEMBL160	hemophagocytic syndrome	D76	gtex	Esophagus_Muscularis	5_134741122:G:A	5_134741122	5	134741122	-0.0352452	0.003989	9.96e-19	1.25e-16	6.05545	9	0.734356	-0.00979734	0.0162265	0.562711	3.43772	8	0.903969	10	Inverse variance weighted (fixed effects)
CAMLG	Other	BINDING AGENT	cyclosporine	4	CHEMBL160	DB00091	CHEMBL160	immune system disease	D89	gtex	Esophagus_Muscularis	5_134741122:G:A	5_134741122	5	134741122	-0.0352452	0.003989	9.96e-19	1.25e-16	6.05545	9	0.734356	-0.00979734	0.0162265	0.562711	3.43772	8	0.903969	10	Inverse variance weighted (fixed effects)
CAMLG	Other	BINDING AGENT	cyclosporine	4	CHEMBL160	DB00091	CHEMBL160	kidney failure	N17	gtex	Esophagus_Muscularis	5_134741122:G:A	5_134741122	5	134741122	-0.0352452	0.003989	9.96e-19	1.25e-16	6.05545	9	0.734356	-0.00979734	0.0162265	0.562711	3.43772	8	0.903969	10	Inverse variance weighted (fixed effects)
CAMLG	Other	BINDING AGENT	cyclosporine	4	CHEMBL160	DB00091	CHEMBL160	systemic inflammatory response syndrome	R65	gtex	Esophagus_Muscularis	5_134741122:G:A	5_134741122	5	134741122	-0.0352452	0.003989	9.96e-19	1.25e-16	6.05545	9	0.734356	-0.00979734	0.0162265	0.562711	3.43772	8	0.903969	10	Inverse variance weighted (fixed effects)
CAMLG	Other	BINDING AGENT	cyclosporine	4	CHEMBL160	DB00091	CHEMBL160	diabetes mellitus	E10	gtex	Esophagus_Muscularis	5_134741122:G:A	5_134741122	5	134741122	-0.0352452	0.003989	9.96e-19	1.25e-16	6.05545	9	0.734356	-0.00979734	0.0162265	0.562711	3.43772	8	0.903969	10	Inverse variance weighted (fixed effects)
CAMLG	Other	BINDING AGENT	cyclosporine	4	CHEMBL160	DB00091	CHEMBL160	diabetes mellitus	E08	gtex	Esophagus_Muscularis	5_134741122:G:A	5_134741122	5	134741122	-0.0352452	0.003989	9.96e-19	1.25e-16	6.05545	9	0.734356	-0.00979734	0.0162265	0.562711	3.43772	8	0.903969	10	Inverse variance weighted (fixed effects)
CAMLG	Other	BINDING AGENT	cyclosporine	4	CHEMBL160	DB00091	CHEMBL160	membranous glomerulonephritis	N03	gtex	Esophagus_Muscularis	5_134741122:G:A	5_134741122	5	134741122	-0.0352452	0.003989	9.96e-19	1.25e-16	6.05545	9	0.734356	-0.00979734	0.0162265	0.562711	3.43772	8	0.903969	10	Inverse variance weighted (fixed effects)
CAMLG	Other	BINDING AGENT	cyclosporine	4	CHEMBL160	DB00091	CHEMBL160	eye disease	H44	gtex	Esophagus_Muscularis	5_134741122:G:A	5_134741122	5	134741122	-0.0352452	0.003989	9.96e-19	1.25e-16	6.05545	9	0.734356	-0.00979734	0.0162265	0.562711	3.43772	8	0.903969	10	Inverse variance weighted (fixed effects)
CAMLG	Other	BINDING AGENT	cyclosporine	4	CHEMBL160	DB00091	CHEMBL160	chronic kidney disease	N18	gtex	Esophagus_Muscularis	5_134741122:G:A	5_134741122	5	134741122	-0.0352452	0.003989	9.96e-19	1.25e-16	6.05545	9	0.734356	-0.00979734	0.0162265	0.562711	3.43772	8	0.903969	10	Inverse variance weighted (fixed effects)
CAMLG	Other	BINDING AGENT	cyclosporine	4	CHEMBL160	DB00091	CHEMBL160	kidney disease	N28	gtex	Esophagus_Muscularis	5_134741122:G:A	5_134741122	5	134741122	-0.0352452	0.003989	9.96e-19	1.25e-16	6.05545	9	0.734356	-0.00979734	0.0162265	0.562711	3.43772	8	0.903969	10	Inverse variance weighted (fixed effects)
CAMLG	Other	BINDING AGENT	cyclosporine	4	CHEMBL160	DB00091	CHEMBL160	kidney disease	N26	gtex	Esophagus_Muscularis	5_134741122:G:A	5_134741122	5	134741122	-0.0352452	0.003989	9.96e-19	1.25e-16	6.05545	9	0.734356	-0.00979734	0.0162265	0.562711	3.43772	8	0.903969	10	Inverse variance weighted (fixed effects)
CAMLG	Other	BINDING AGENT	cyclosporine	4	CHEMBL160	DB00091	CHEMBL160	kidney disease	N08	gtex	Esophagus_Muscularis	5_134741122:G:A	5_134741122	5	134741122	-0.0352452	0.003989	9.96e-19	1.25e-16	6.05545	9	0.734356	-0.00979734	0.0162265	0.562711	3.43772	8	0.903969	10	Inverse variance weighted (fixed effects)
CAMLG	Other	BINDING AGENT	cyclosporine	4	CHEMBL160	DB00091	CHEMBL160	chronic graft versus host disease	D89	gtex	Esophagus_Muscularis	5_134741122:G:A	5_134741122	5	134741122	-0.0352452	0.003989	9.96e-19	1.25e-16	6.05545	9	0.734356	-0.00979734	0.0162265	0.562711	3.43772	8	0.903969	10	Inverse variance weighted (fixed effects)
CAMLG	Other	BINDING AGENT	cyclosporine	4	CHEMBL160	DB00091	CHEMBL160	familial atrioventricular septal defect	Q21	gtex	Esophagus_Muscularis	5_134741122:G:A	5_134741122	5	134741122	-0.0352452	0.003989	9.96e-19	1.25e-16	6.05545	9	0.734356	-0.00979734	0.0162265	0.562711	3.43772	8	0.903969	10	Inverse variance weighted (fixed effects)
CAMLG	Other	BINDING AGENT	cyclosporine	4	CHEMBL160	DB00091	CHEMBL160	atopic eczema	L20	gtex	Esophagus_Muscularis	5_134741122:G:A	5_134741122	5	134741122	-0.0352452	0.003989	9.96e-19	1.25e-16	6.05545	9	0.734356	-0.00979734	0.0162265	0.562711	3.43772	8	0.903969	10	Inverse variance weighted (fixed effects)
CAMLG	Other	BINDING AGENT	cyclosporine	4	CHEMBL160	DB00091	CHEMBL160	myocardial infarction	CUSTOM_CAD	gtex	Esophagus_Muscularis	5_134741122:G:A	5_134741122	5	134741122	-0.0352452	0.003989	9.96e-19	1.25e-16	6.05545	9	0.734356	-0.00979734	0.0162265	0.562711	3.43772	8	0.903969	10	Inverse variance weighted (fixed effects)
CAMLG	Other	BINDING AGENT	cyclosporine	4	CHEMBL160	DB00091	CHEMBL160	Anemia, Hemolytic, Autoimmune	D89	gtex	Esophagus_Muscularis	5_134741122:G:A	5_134741122	5	134741122	-0.0352452	0.003989	9.96e-19	1.25e-16	6.05545	9	0.734356	-0.00979734	0.0162265	0.562711	3.43772	8	0.903969	10	Inverse variance weighted (fixed effects)
CAMLG	Other	BINDING AGENT	cyclosporine	4	CHEMBL160	DB00091	CHEMBL160	periodontitis	K05	gtex	Esophagus_Muscularis	5_134741122:G:A	5_134741122	5	134741122	-0.0352452	0.003989	9.96e-19	1.25e-16	6.05545	9	0.734356	-0.00979734	0.0162265	0.562711	3.43772	8	0.903969	10	Inverse variance weighted (fixed effects)
CAMLG	Other	BINDING AGENT	cyclosporine	4	CHEMBL160	DB00091	CHEMBL160	myocardial infarction	I22	gtex	Esophagus_Muscularis	5_134741122:G:A	5_134741122	5	134741122	-0.0352452	0.003989	9.96e-19	1.25e-16	6.05545	9	0.734356	-0.00979734	0.0162265	0.562711	3.43772	8	0.903969	10	Inverse variance weighted (fixed effects)
CAMLG	Other	BINDING AGENT	cyclosporine	4	CHEMBL160	DB00091	CHEMBL160	juvenile dermatomyositis	M33	gtex	Esophagus_Muscularis	5_134741122:G:A	5_134741122	5	134741122	-0.0352452	0.003989	9.96e-19	1.25e-16	6.05545	9	0.734356	-0.00979734	0.0162265	0.562711	3.43772	8	0.903969	10	Inverse variance weighted (fixed effects)
CAMLG	Other	BINDING AGENT	cyclosporine	4	CHEMBL160	DB00091	CHEMBL160	juvenile dermatomyositis	G72	gtex	Esophagus_Muscularis	5_134741122:G:A	5_134741122	5	134741122	-0.0352452	0.003989	9.96e-19	1.25e-16	6.05545	9	0.734356	-0.00979734	0.0162265	0.562711	3.43772	8	0.903969	10	Inverse variance weighted (fixed effects)
CAMLG	Other	BINDING AGENT	cyclosporine	4	CHEMBL160	DB00091	CHEMBL160	immune system disease	M30	gtex	Esophagus_Muscularis	5_134741122:G:A	5_134741122	5	134741122	-0.0352452	0.003989	9.96e-19	1.25e-16	6.05545	9	0.734356	-0.00979734	0.0162265	0.562711	3.43772	8	0.903969	10	Inverse variance weighted (fixed effects)
CAMLG	Other	BINDING AGENT	cyclosporine	4	CHEMBL160	DB00091	CHEMBL160	liver disease	K70	gtex	Esophagus_Muscularis	5_134741122:G:A	5_134741122	5	134741122	-0.0352452	0.003989	9.96e-19	1.25e-16	6.05545	9	0.734356	-0.00979734	0.0162265	0.562711	3.43772	8	0.903969	10	Inverse variance weighted (fixed effects)
CAMLG	Other	BINDING AGENT	cyclosporine	4	CHEMBL160	DB00091	CHEMBL160	myositis	M60	gtex	Esophagus_Muscularis	5_134741122:G:A	5_134741122	5	134741122	-0.0352452	0.003989	9.96e-19	1.25e-16	6.05545	9	0.734356	-0.00979734	0.0162265	0.562711	3.43772	8	0.903969	10	Inverse variance weighted (fixed effects)
CAMLG	Other	BINDING AGENT	cyclosporine	4	CHEMBL160	DB00091	CHEMBL160	rheumatoid arthritis	CUSTOM_RA	gtex	Esophagus_Muscularis	5_134741122:G:A	5_134741122	5	134741122	-0.0352452	0.003989	9.96e-19	1.25e-16	6.05545	9	0.734356	-0.00979734	0.0162265	0.562711	3.43772	8	0.903969	10	Inverse variance weighted (fixed effects)
CAMLG	Other	BINDING AGENT	cyclosporine	4	CHEMBL160	DB00091	CHEMBL160	pterygium	H11	gtex	Esophagus_Muscularis	5_134741122:G:A	5_134741122	5	134741122	-0.0352452	0.003989	9.96e-19	1.25e-16	6.05545	9	0.734356	-0.00979734	0.0162265	0.562711	3.43772	8	0.903969	10	Inverse variance weighted (fixed effects)
CAMLG	Other	BINDING AGENT	cyclosporine	4	CHEMBL160	DB00091	CHEMBL160	psoriasis	L40	gtex	Esophagus_Muscularis	5_134741122:G:A	5_134741122	5	134741122	-0.0352452	0.003989	9.96e-19	1.25e-16	6.05545	9	0.734356	-0.00979734	0.0162265	0.562711	3.43772	8	0.903969	10	Inverse variance weighted (fixed effects)
CAMLG	Other	BINDING AGENT	cyclosporine	4	CHEMBL160	DB00091	CHEMBL160	acute myocardial infarction	CUSTOM_CAD	gtex	Esophagus_Muscularis	5_134741122:G:A	5_134741122	5	134741122	-0.0352452	0.003989	9.96e-19	1.25e-16	6.05545	9	0.734356	-0.00979734	0.0162265	0.562711	3.43772	8	0.903969	10	Inverse variance weighted (fixed effects)
CAMLG	Other	BINDING AGENT	cyclosporine	4	CHEMBL160	DB00091	CHEMBL160	interstitial cystitis	N30	gtex	Esophagus_Muscularis	5_134741122:G:A	5_134741122	5	134741122	-0.0352452	0.003989	9.96e-19	1.25e-16	6.05545	9	0.734356	-0.00979734	0.0162265	0.562711	3.43772	8	0.903969	10	Inverse variance weighted (fixed effects)
CAMLG	Other	BINDING AGENT	cyclosporine	4	CHEMBL160	DB00091	CHEMBL160	bronchiolitis obliterans	J44	gtex	Esophagus_Muscularis	5_134741122:G:A	5_134741122	5	134741122	-0.0352452	0.003989	9.96e-19	1.25e-16	6.05545	9	0.734356	-0.00979734	0.0162265	0.562711	3.43772	8	0.903969	10	Inverse variance weighted (fixed effects)
CAMLG	Other	BINDING AGENT	cyclosporine	4	CHEMBL160	DB00091	CHEMBL160	Anemia, Hemolytic, Autoimmune	D59	gtex	Esophagus_Muscularis	5_134741122:G:A	5_134741122	5	134741122	-0.0352452	0.003989	9.96e-19	1.25e-16	6.05545	9	0.734356	-0.00979734	0.0162265	0.562711	3.43772	8	0.903969	10	Inverse variance weighted (fixed effects)
CAMLG	Other	BINDING AGENT	cyclosporine	4	CHEMBL160	DB00091	CHEMBL160	retinal vasculitis	H35	gtex	Esophagus_Muscularis	5_134741122:G:A	5_134741122	5	134741122	-0.0352452	0.003989	9.96e-19	1.25e-16	6.05545	9	0.734356	-0.00979734	0.0162265	0.562711	3.43772	8	0.903969	10	Inverse variance weighted (fixed effects)
CAMLG	Other	BINDING AGENT	cyclosporine	4	CHEMBL160	DB00091	CHEMBL160	lung disease	J98	gtex	Esophagus_Muscularis	5_134741122:G:A	5_134741122	5	134741122	-0.0352452	0.003989	9.96e-19	1.25e-16	6.05545	9	0.734356	-0.00979734	0.0162265	0.562711	3.43772	8	0.903969	10	Inverse variance weighted (fixed effects)
CAMLG	Other	BINDING AGENT	cyclosporine	4	CHEMBL160	DB00091	CHEMBL160	Behcet's syndrome	M35	gtex	Esophagus_Muscularis	5_134741122:G:A	5_134741122	5	134741122	-0.0352452	0.003989	9.96e-19	1.25e-16	6.05545	9	0.734356	-0.00979734	0.0162265	0.562711	3.43772	8	0.903969	10	Inverse variance weighted (fixed effects)
CAMLG	Other	BINDING AGENT	cyclosporine	4	CHEMBL160	DB00091	CHEMBL160	heart disease	I51	gtex	Esophagus_Muscularis	5_134741122:G:A	5_134741122	5	134741122	-0.0352452	0.003989	9.96e-19	1.25e-16	6.05545	9	0.734356	-0.00979734	0.0162265	0.562711	3.43772	8	0.903969	10	Inverse variance weighted (fixed effects)
CAMLG	Other	BINDING AGENT	cyclosporine	4	CHEMBL160	DB00091	CHEMBL160	myocardial infarction	I21	gtex	Esophagus_Muscularis	5_134741122:G:A	5_134741122	5	134741122	-0.0352452	0.003989	9.96e-19	1.25e-16	6.05545	9	0.734356	-0.00979734	0.0162265	0.562711	3.43772	8	0.903969	10	Inverse variance weighted (fixed effects)
CAMLG	Other	BINDING AGENT	cyclosporine	4	CHEMBL160	DB00091	CHEMBL160	heart disease	I24	gtex	Esophagus_Muscularis	5_134741122:G:A	5_134741122	5	134741122	-0.0352452	0.003989	9.96e-19	1.25e-16	6.05545	9	0.734356	-0.00979734	0.0162265	0.562711	3.43772	8	0.903969	10	Inverse variance weighted (fixed effects)
CAMLG	Other	BINDING AGENT	cyclosporine	4	CHEMBL160	DB00091	CHEMBL160	heart disease	CUSTOM_CAD	gtex	Esophagus_Muscularis	5_134741122:G:A	5_134741122	5	134741122	-0.0352452	0.003989	9.96e-19	1.25e-16	6.05545	9	0.734356	-0.00979734	0.0162265	0.562711	3.43772	8	0.903969	10	Inverse variance weighted (fixed effects)
CAMLG	Other	BINDING AGENT	cyclosporine	4	CHEMBL160	DB00091	CHEMBL160	chronic granulomatous disease	D71	gtex	Esophagus_Muscularis	5_134741122:G:A	5_134741122	5	134741122	-0.0352452	0.003989	9.96e-19	1.25e-16	6.05545	9	0.734356	-0.00979734	0.0162265	0.562711	3.43772	8	0.903969	10	Inverse variance weighted (fixed effects)
CAMLG	Other	BINDING AGENT	cyclosporine	4	CHEMBL160	DB00091	CHEMBL160	myositis	G72	gtex	Esophagus_Muscularis	5_134741122:G:A	5_134741122	5	134741122	-0.0352452	0.003989	9.96e-19	1.25e-16	6.05545	9	0.734356	-0.00979734	0.0162265	0.562711	3.43772	8	0.903969	10	Inverse variance weighted (fixed effects)
CAMLG	Other	BINDING AGENT	cyclosporine	4	CHEMBL160	DB00091	CHEMBL160	rheumatoid arthritis	M06	gtex	Esophagus_Muscularis	5_134741122:G:A	5_134741122	5	134741122	-0.0352452	0.003989	9.96e-19	1.25e-16	6.05545	9	0.734356	-0.00979734	0.0162265	0.562711	3.43772	8	0.903969	10	Inverse variance weighted (fixed effects)
CAMLG	Other	BINDING AGENT	cyclosporine	4	CHEMBL160	DB00091	CHEMBL160	rheumatoid arthritis	M05	gtex	Esophagus_Muscularis	5_134741122:G:A	5_134741122	5	134741122	-0.0352452	0.003989	9.96e-19	1.25e-16	6.05545	9	0.734356	-0.00979734	0.0162265	0.562711	3.43772	8	0.903969	10	Inverse variance weighted (fixed effects)
CAMLG	Other	BINDING AGENT	cyclosporine	4	CHEMBL160	DB00091	CHEMBL160	myelodysplastic syndrome	Q93	gtex	Esophagus_Muscularis	5_134741122:G:A	5_134741122	5	134741122	-0.0352452	0.003989	9.96e-19	1.25e-16	6.05545	9	0.734356	-0.00979734	0.0162265	0.562711	3.43772	8	0.903969	10	Inverse variance weighted (fixed effects)
CAMLG	Other	BINDING AGENT	cyclosporine	4	CHEMBL160	DB00091	CHEMBL160	Autoimmune Hepatitis	K75	gtex	Esophagus_Muscularis	5_134741122:G:A	5_134741122	5	134741122	-0.0352452	0.003989	9.96e-19	1.25e-16	6.05545	9	0.734356	-0.00979734	0.0162265	0.562711	3.43772	8	0.903969	10	Inverse variance weighted (fixed effects)
CAMLG	Other	BINDING AGENT	cyclosporine	4	CHEMBL160	DB00091	CHEMBL160	allergic conjunctivitis	H10	gtex	Esophagus_Muscularis	5_134741122:G:A	5_134741122	5	134741122	-0.0352452	0.003989	9.96e-19	1.25e-16	6.05545	9	0.734356	-0.00979734	0.0162265	0.562711	3.43772	8	0.903969	10	Inverse variance weighted (fixed effects)
CAMLG	Other	BINDING AGENT	cyclosporine	4	CHEMBL160	DB00091	CHEMBL160	autoimmune thrombocytopenic purpura	D69	gtex	Esophagus_Muscularis	5_134741122:G:A	5_134741122	5	134741122	-0.0352452	0.003989	9.96e-19	1.25e-16	6.05545	9	0.734356	-0.00979734	0.0162265	0.562711	3.43772	8	0.903969	10	Inverse variance weighted (fixed effects)
CAMLG	Other	BINDING AGENT	cyclosporine	4	CHEMBL160	DB00091	CHEMBL160	acute myocardial infarction	I21	gtex	Esophagus_Muscularis	5_134741122:G:A	5_134741122	5	134741122	-0.0352452	0.003989	9.96e-19	1.25e-16	6.05545	9	0.734356	-0.00979734	0.0162265	0.562711	3.43772	8	0.903969	10	Inverse variance weighted (fixed effects)
CAMLG	Other	BINDING AGENT	cyclosporine	4	CHEMBL160	DB00091	CHEMBL160	corneal disease	H18	gtex	Esophagus_Muscularis	5_134741122:G:A	5_134741122	5	134741122	-0.0352452	0.003989	9.96e-19	1.25e-16	6.05545	9	0.734356	-0.00979734	0.0162265	0.562711	3.43772	8	0.903969	10	Inverse variance weighted (fixed effects)
CAMLG	Other	BINDING AGENT	cyclosporine	4	CHEMBL160	DB00091	CHEMBL160	juvenile dermatomyositis	M60	gtex	Esophagus_Muscularis	5_134741122:G:A	5_134741122	5	134741122	-0.0352452	0.003989	9.96e-19	1.25e-16	6.05545	9	0.734356	-0.00979734	0.0162265	0.562711	3.43772	8	0.903969	10	Inverse variance weighted (fixed effects)
CAMLG	Other	BINDING AGENT	voclosporin	4	CHEMBL5314379	DB11693	CHEMBL5314379	kidney disease	N08	gtex	Esophagus_Muscularis	5_134741122:G:A	5_134741122	5	134741122	-0.0352452	0.003989	9.96e-19	1.25e-16	6.05545	9	0.734356	-0.00979734	0.0162265	0.562711	3.43772	8	0.903969	10	Inverse variance weighted (fixed effects)
CAMLG	Other	BINDING AGENT	voclosporin	4	CHEMBL5314379	DB11693	CHEMBL5314379	kidney disease	N01	gtex	Esophagus_Muscularis	5_134741122:G:A	5_134741122	5	134741122	-0.0352452	0.003989	9.96e-19	1.25e-16	6.05545	9	0.734356	-0.00979734	0.0162265	0.562711	3.43772	8	0.903969	10	Inverse variance weighted (fixed effects)
CAMLG	Other	BINDING AGENT	voclosporin	4	CHEMBL5314379	DB11693	CHEMBL5314379	psoriasis	L40	gtex	Esophagus_Muscularis	5_134741122:G:A	5_134741122	5	134741122	-0.0352452	0.003989	9.96e-19	1.25e-16	6.05545	9	0.734356	-0.00979734	0.0162265	0.562711	3.43772	8	0.903969	10	Inverse variance weighted (fixed effects)
CAMLG	Other	BINDING AGENT	voclosporin	4	CHEMBL5314379	DB11693	CHEMBL5314379	immune system disease	M30	gtex	Esophagus_Muscularis	5_134741122:G:A	5_134741122	5	134741122	-0.0352452	0.003989	9.96e-19	1.25e-16	6.05545	9	0.734356	-0.00979734	0.0162265	0.562711	3.43772	8	0.903969	10	Inverse variance weighted (fixed effects)
CAMLG	Other	BINDING AGENT	voclosporin	4	CHEMBL5314379	DB11693	CHEMBL5314379	immune system disease	D89	gtex	Esophagus_Muscularis	5_134741122:G:A	5_134741122	5	134741122	-0.0352452	0.003989	9.96e-19	1.25e-16	6.05545	9	0.734356	-0.00979734	0.0162265	0.562711	3.43772	8	0.903969	10	Inverse variance weighted (fixed effects)
CAMLG	Other	BINDING AGENT	voclosporin	4	CHEMBL5314379	DB11693	CHEMBL5314379	anterior uveitis	H20	gtex	Esophagus_Muscularis	5_134741122:G:A	5_134741122	5	134741122	-0.0352452	0.003989	9.96e-19	1.25e-16	6.05545	9	0.734356	-0.00979734	0.0162265	0.562711	3.43772	8	0.903969	10	Inverse variance weighted (fixed effects)
CAMLG	Other	BINDING AGENT	voclosporin	4	CHEMBL5314379	DB11693	CHEMBL5314379	panuveitis	H44	gtex	Esophagus_Muscularis	5_134741122:G:A	5_134741122	5	134741122	-0.0352452	0.003989	9.96e-19	1.25e-16	6.05545	9	0.734356	-0.00979734	0.0162265	0.562711	3.43772	8	0.903969	10	Inverse variance weighted (fixed effects)
CAMLG	Other	BINDING AGENT	voclosporin	4	CHEMBL5314379	DB11693	CHEMBL5314379	dry eye syndrome	H04	gtex	Esophagus_Muscularis	5_134741122:G:A	5_134741122	5	134741122	-0.0352452	0.003989	9.96e-19	1.25e-16	6.05545	9	0.734356	-0.00979734	0.0162265	0.562711	3.43772	8	0.903969	10	Inverse variance weighted (fixed effects)
CAMLG	Other	BINDING AGENT	voclosporin	4	CHEMBL5314379	DB11693	CHEMBL5314379	kidney disease	N28	gtex	Esophagus_Muscularis	5_134741122:G:A	5_134741122	5	134741122	-0.0352452	0.003989	9.96e-19	1.25e-16	6.05545	9	0.734356	-0.00979734	0.0162265	0.562711	3.43772	8	0.903969	10	Inverse variance weighted (fixed effects)
CAMLG	Other	BINDING AGENT	voclosporin	4	CHEMBL5314379	DB11693	CHEMBL5314379	posterior uveitis	H30	gtex	Esophagus_Muscularis	5_134741122:G:A	5_134741122	5	134741122	-0.0352452	0.003989	9.96e-19	1.25e-16	6.05545	9	0.734356	-0.00979734	0.0162265	0.562711	3.43772	8	0.903969	10	Inverse variance weighted (fixed effects)
CAMLG	Other	BINDING AGENT	voclosporin	4	CHEMBL5314379	DB11693	CHEMBL5314379	uveitis	H20	gtex	Esophagus_Muscularis	5_134741122:G:A	5_134741122	5	134741122	-0.0352452	0.003989	9.96e-19	1.25e-16	6.05545	9	0.734356	-0.00979734	0.0162265	0.562711	3.43772	8	0.903969	10	Inverse variance weighted (fixed effects)
CAMLG	Other	BINDING AGENT	voclosporin	4	CHEMBL5314379	DB11693	CHEMBL5314379	systemic lupus erythematosus	M32	gtex	Esophagus_Muscularis	5_134741122:G:A	5_134741122	5	134741122	-0.0352452	0.003989	9.96e-19	1.25e-16	6.05545	9	0.734356	-0.00979734	0.0162265	0.562711	3.43772	8	0.903969	10	Inverse variance weighted (fixed effects)
CAMLG	Other	BINDING AGENT	voclosporin	4	CHEMBL5314379	DB11693	CHEMBL5314379	kidney disease	N26	gtex	Esophagus_Muscularis	5_134741122:G:A	5_134741122	5	134741122	-0.0352452	0.003989	9.96e-19	1.25e-16	6.05545	9	0.734356	-0.00979734	0.0162265	0.562711	3.43772	8	0.903969	10	Inverse variance weighted (fixed effects)
CAMLG	Other	BINDING AGENT	cyclosporine	4	CHEMBL160	DB00091	CHEMBL160	membranous glomerulonephritis	N06	gtex	Brain_Anterior_cingulate_cortex_BA24	5_134741122:G:A	5_134741122	5	134741122	-0.0352452	0.003989	9.96e-19	1.25e-16	6.05545	9	0.734356	-0.00979734	0.0162265	0.562711	3.43772	8	0.903969	10	Inverse variance weighted (fixed effects)
CAMLG	Other	BINDING AGENT	cyclosporine	4	CHEMBL160	DB00091	CHEMBL160	Epiphora	H04	gtex	Brain_Anterior_cingulate_cortex_BA24	5_134741122:G:A	5_134741122	5	134741122	-0.0352452	0.003989	9.96e-19	1.25e-16	6.05545	9	0.734356	-0.00979734	0.0162265	0.562711	3.43772	8	0.903969	10	Inverse variance weighted (fixed effects)
CAMLG	Other	BINDING AGENT	cyclosporine	4	CHEMBL160	DB00091	CHEMBL160	kidney disease	N01	gtex	Brain_Anterior_cingulate_cortex_BA24	5_134741122:G:A	5_134741122	5	134741122	-0.0352452	0.003989	9.96e-19	1.25e-16	6.05545	9	0.734356	-0.00979734	0.0162265	0.562711	3.43772	8	0.903969	10	Inverse variance weighted (fixed effects)
CAMLG	Other	BINDING AGENT	cyclosporine	4	CHEMBL160	DB00091	CHEMBL160	liver disease	K76	gtex	Brain_Anterior_cingulate_cortex_BA24	5_134741122:G:A	5_134741122	5	134741122	-0.0352452	0.003989	9.96e-19	1.25e-16	6.05545	9	0.734356	-0.00979734	0.0162265	0.562711	3.43772	8	0.903969	10	Inverse variance weighted (fixed effects)
CAMLG	Other	BINDING AGENT	cyclosporine	4	CHEMBL160	DB00091	CHEMBL160	liver disease	K75	gtex	Brain_Anterior_cingulate_cortex_BA24	5_134741122:G:A	5_134741122	5	134741122	-0.0352452	0.003989	9.96e-19	1.25e-16	6.05545	9	0.734356	-0.00979734	0.0162265	0.562711	3.43772	8	0.903969	10	Inverse variance weighted (fixed effects)
CAMLG	Other	BINDING AGENT	cyclosporine	4	CHEMBL160	DB00091	CHEMBL160	Stevens-Johnson syndrome	L51	gtex	Brain_Anterior_cingulate_cortex_BA24	5_134741122:G:A	5_134741122	5	134741122	-0.0352452	0.003989	9.96e-19	1.25e-16	6.05545	9	0.734356	-0.00979734	0.0162265	0.562711	3.43772	8	0.903969	10	Inverse variance weighted (fixed effects)
CAMLG	Other	BINDING AGENT	cyclosporine	4	CHEMBL160	DB00091	CHEMBL160	diabetes mellitus	E13	gtex	Brain_Anterior_cingulate_cortex_BA24	5_134741122:G:A	5_134741122	5	134741122	-0.0352452	0.003989	9.96e-19	1.25e-16	6.05545	9	0.734356	-0.00979734	0.0162265	0.562711	3.43772	8	0.903969	10	Inverse variance weighted (fixed effects)
CAMLG	Other	BINDING AGENT	cyclosporine	4	CHEMBL160	DB00091	CHEMBL160	familial lipoprotein lipase deficiency	E78	gtex	Brain_Anterior_cingulate_cortex_BA24	5_134741122:G:A	5_134741122	5	134741122	-0.0352452	0.003989	9.96e-19	1.25e-16	6.05545	9	0.734356	-0.00979734	0.0162265	0.562711	3.43772	8	0.903969	10	Inverse variance weighted (fixed effects)
CAMLG	Other	BINDING AGENT	cyclosporine	4	CHEMBL160	DB00091	CHEMBL160	type 1 diabetes mellitus	E10	gtex	Brain_Anterior_cingulate_cortex_BA24	5_134741122:G:A	5_134741122	5	134741122	-0.0352452	0.003989	9.96e-19	1.25e-16	6.05545	9	0.734356	-0.00979734	0.0162265	0.562711	3.43772	8	0.903969	10	Inverse variance weighted (fixed effects)
CAMLG	Other	BINDING AGENT	cyclosporine	4	CHEMBL160	DB00091	CHEMBL160	glaucoma	H40	gtex	Brain_Anterior_cingulate_cortex_BA24	5_134741122:G:A	5_134741122	5	134741122	-0.0352452	0.003989	9.96e-19	1.25e-16	6.05545	9	0.734356	-0.00979734	0.0162265	0.562711	3.43772	8	0.903969	10	Inverse variance weighted (fixed effects)
CAMLG	Other	BINDING AGENT	cyclosporine	4	CHEMBL160	DB00091	CHEMBL160	atopic eczema	L30	gtex	Brain_Anterior_cingulate_cortex_BA24	5_134741122:G:A	5_134741122	5	134741122	-0.0352452	0.003989	9.96e-19	1.25e-16	6.05545	9	0.734356	-0.00979734	0.0162265	0.562711	3.43772	8	0.903969	10	Inverse variance weighted (fixed effects)
CAMLG	Other	BINDING AGENT	cyclosporine	4	CHEMBL160	DB00091	CHEMBL160	dry eye syndrome	H04	gtex	Brain_Anterior_cingulate_cortex_BA24	5_134741122:G:A	5_134741122	5	134741122	-0.0352452	0.003989	9.96e-19	1.25e-16	6.05545	9	0.734356	-0.00979734	0.0162265	0.562711	3.43772	8	0.903969	10	Inverse variance weighted (fixed effects)
CAMLG	Other	BINDING AGENT	cyclosporine	4	CHEMBL160	DB00091	CHEMBL160	myocarditis	I51	gtex	Brain_Anterior_cingulate_cortex_BA24	5_134741122:G:A	5_134741122	5	134741122	-0.0352452	0.003989	9.96e-19	1.25e-16	6.05545	9	0.734356	-0.00979734	0.0162265	0.562711	3.43772	8	0.903969	10	Inverse variance weighted (fixed effects)
CAMLG	Other	BINDING AGENT	cyclosporine	4	CHEMBL160	DB00091	CHEMBL160	keratoconjunctivitis	H16	gtex	Brain_Anterior_cingulate_cortex_BA24	5_134741122:G:A	5_134741122	5	134741122	-0.0352452	0.003989	9.96e-19	1.25e-16	6.05545	9	0.734356	-0.00979734	0.0162265	0.562711	3.43772	8	0.903969	10	Inverse variance weighted (fixed effects)
CAMLG	Other	BINDING AGENT	cyclosporine	4	CHEMBL160	DB00091	CHEMBL160	Eczematoid dermatitis	L30	gtex	Brain_Anterior_cingulate_cortex_BA24	5_134741122:G:A	5_134741122	5	134741122	-0.0352452	0.003989	9.96e-19	1.25e-16	6.05545	9	0.734356	-0.00979734	0.0162265	0.562711	3.43772	8	0.903969	10	Inverse variance weighted (fixed effects)
CAMLG	Other	BINDING AGENT	cyclosporine	4	CHEMBL160	DB00091	CHEMBL160	Eczematoid dermatitis	L27	gtex	Brain_Anterior_cingulate_cortex_BA24	5_134741122:G:A	5_134741122	5	134741122	-0.0352452	0.003989	9.96e-19	1.25e-16	6.05545	9	0.734356	-0.00979734	0.0162265	0.562711	3.43772	8	0.903969	10	Inverse variance weighted (fixed effects)
CAMLG	Other	BINDING AGENT	cyclosporine	4	CHEMBL160	DB00091	CHEMBL160	kidney failure	N19	gtex	Brain_Anterior_cingulate_cortex_BA24	5_134741122:G:A	5_134741122	5	134741122	-0.0352452	0.003989	9.96e-19	1.25e-16	6.05545	9	0.734356	-0.00979734	0.0162265	0.562711	3.43772	8	0.903969	10	Inverse variance weighted (fixed effects)
CAMLG	Other	BINDING AGENT	cyclosporine	4	CHEMBL160	DB00091	CHEMBL160	thrombotic thrombocytopenic purpura	M31	gtex	Brain_Anterior_cingulate_cortex_BA24	5_134741122:G:A	5_134741122	5	134741122	-0.0352452	0.003989	9.96e-19	1.25e-16	6.05545	9	0.734356	-0.00979734	0.0162265	0.562711	3.43772	8	0.903969	10	Inverse variance weighted (fixed effects)
CAMLG	Other	BINDING AGENT	cyclosporine	4	CHEMBL160	DB00091	CHEMBL160	cardiac arrest	I46	gtex	Brain_Anterior_cingulate_cortex_BA24	5_134741122:G:A	5_134741122	5	134741122	-0.0352452	0.003989	9.96e-19	1.25e-16	6.05545	9	0.734356	-0.00979734	0.0162265	0.562711	3.43772	8	0.903969	10	Inverse variance weighted (fixed effects)
CAMLG	Other	BINDING AGENT	cyclosporine	4	CHEMBL160	DB00091	CHEMBL160	glaucoma	CUSTOM_GLAUCOMA	gtex	Brain_Anterior_cingulate_cortex_BA24	5_134741122:G:A	5_134741122	5	134741122	-0.0352452	0.003989	9.96e-19	1.25e-16	6.05545	9	0.734356	-0.00979734	0.0162265	0.562711	3.43772	8	0.903969	10	Inverse variance weighted (fixed effects)
CAMLG	Other	BINDING AGENT	cyclosporine	4	CHEMBL160	DB00091	CHEMBL160	graft versus host disease	D89	gtex	Brain_Anterior_cingulate_cortex_BA24	5_134741122:G:A	5_134741122	5	134741122	-0.0352452	0.003989	9.96e-19	1.25e-16	6.05545	9	0.734356	-0.00979734	0.0162265	0.562711	3.43772	8	0.903969	10	Inverse variance weighted (fixed effects)
CAMLG	Other	BINDING AGENT	cyclosporine	4	CHEMBL160	DB00091	CHEMBL160	Leber hereditary optic neuropathy	H47	gtex	Brain_Anterior_cingulate_cortex_BA24	5_134741122:G:A	5_134741122	5	134741122	-0.0352452	0.003989	9.96e-19	1.25e-16	6.05545	9	0.734356	-0.00979734	0.0162265	0.562711	3.43772	8	0.903969	10	Inverse variance weighted (fixed effects)
CAMLG	Other	BINDING AGENT	cyclosporine	4	CHEMBL160	DB00091	CHEMBL160	Acute kidney injury	N17	gtex	Brain_Anterior_cingulate_cortex_BA24	5_134741122:G:A	5_134741122	5	134741122	-0.0352452	0.003989	9.96e-19	1.25e-16	6.05545	9	0.734356	-0.00979734	0.0162265	0.562711	3.43772	8	0.903969	10	Inverse variance weighted (fixed effects)
CAMLG	Other	BINDING AGENT	cyclosporine	4	CHEMBL160	DB00091	CHEMBL160	Aplastic anemia	D61	gtex	Brain_Anterior_cingulate_cortex_BA24	5_134741122:G:A	5_134741122	5	134741122	-0.0352452	0.003989	9.96e-19	1.25e-16	6.05545	9	0.734356	-0.00979734	0.0162265	0.562711	3.43772	8	0.903969	10	Inverse variance weighted (fixed effects)
CAMLG	Other	BINDING AGENT	cyclosporine	4	CHEMBL160	DB00091	CHEMBL160	hemophagocytic syndrome	D76	gtex	Brain_Anterior_cingulate_cortex_BA24	5_134741122:G:A	5_134741122	5	134741122	-0.0352452	0.003989	9.96e-19	1.25e-16	6.05545	9	0.734356	-0.00979734	0.0162265	0.562711	3.43772	8	0.903969	10	Inverse variance weighted (fixed effects)
CAMLG	Other	BINDING AGENT	cyclosporine	4	CHEMBL160	DB00091	CHEMBL160	immune system disease	D89	gtex	Brain_Anterior_cingulate_cortex_BA24	5_134741122:G:A	5_134741122	5	134741122	-0.0352452	0.003989	9.96e-19	1.25e-16	6.05545	9	0.734356	-0.00979734	0.0162265	0.562711	3.43772	8	0.903969	10	Inverse variance weighted (fixed effects)
CAMLG	Other	BINDING AGENT	cyclosporine	4	CHEMBL160	DB00091	CHEMBL160	kidney failure	N17	gtex	Brain_Anterior_cingulate_cortex_BA24	5_134741122:G:A	5_134741122	5	134741122	-0.0352452	0.003989	9.96e-19	1.25e-16	6.05545	9	0.734356	-0.00979734	0.0162265	0.562711	3.43772	8	0.903969	10	Inverse variance weighted (fixed effects)
CAMLG	Other	BINDING AGENT	cyclosporine	4	CHEMBL160	DB00091	CHEMBL160	systemic inflammatory response syndrome	R65	gtex	Brain_Anterior_cingulate_cortex_BA24	5_134741122:G:A	5_134741122	5	134741122	-0.0352452	0.003989	9.96e-19	1.25e-16	6.05545	9	0.734356	-0.00979734	0.0162265	0.562711	3.43772	8	0.903969	10	Inverse variance weighted (fixed effects)
CAMLG	Other	BINDING AGENT	cyclosporine	4	CHEMBL160	DB00091	CHEMBL160	diabetes mellitus	E10	gtex	Brain_Anterior_cingulate_cortex_BA24	5_134741122:G:A	5_134741122	5	134741122	-0.0352452	0.003989	9.96e-19	1.25e-16	6.05545	9	0.734356	-0.00979734	0.0162265	0.562711	3.43772	8	0.903969	10	Inverse variance weighted (fixed effects)
CAMLG	Other	BINDING AGENT	cyclosporine	4	CHEMBL160	DB00091	CHEMBL160	diabetes mellitus	E08	gtex	Brain_Anterior_cingulate_cortex_BA24	5_134741122:G:A	5_134741122	5	134741122	-0.0352452	0.003989	9.96e-19	1.25e-16	6.05545	9	0.734356	-0.00979734	0.0162265	0.562711	3.43772	8	0.903969	10	Inverse variance weighted (fixed effects)
CAMLG	Other	BINDING AGENT	cyclosporine	4	CHEMBL160	DB00091	CHEMBL160	membranous glomerulonephritis	N03	gtex	Brain_Anterior_cingulate_cortex_BA24	5_134741122:G:A	5_134741122	5	134741122	-0.0352452	0.003989	9.96e-19	1.25e-16	6.05545	9	0.734356	-0.00979734	0.0162265	0.562711	3.43772	8	0.903969	10	Inverse variance weighted (fixed effects)
CAMLG	Other	BINDING AGENT	cyclosporine	4	CHEMBL160	DB00091	CHEMBL160	eye disease	H44	gtex	Brain_Anterior_cingulate_cortex_BA24	5_134741122:G:A	5_134741122	5	134741122	-0.0352452	0.003989	9.96e-19	1.25e-16	6.05545	9	0.734356	-0.00979734	0.0162265	0.562711	3.43772	8	0.903969	10	Inverse variance weighted (fixed effects)
CAMLG	Other	BINDING AGENT	cyclosporine	4	CHEMBL160	DB00091	CHEMBL160	chronic kidney disease	N18	gtex	Brain_Anterior_cingulate_cortex_BA24	5_134741122:G:A	5_134741122	5	134741122	-0.0352452	0.003989	9.96e-19	1.25e-16	6.05545	9	0.734356	-0.00979734	0.0162265	0.562711	3.43772	8	0.903969	10	Inverse variance weighted (fixed effects)
CAMLG	Other	BINDING AGENT	cyclosporine	4	CHEMBL160	DB00091	CHEMBL160	kidney disease	N28	gtex	Brain_Anterior_cingulate_cortex_BA24	5_134741122:G:A	5_134741122	5	134741122	-0.0352452	0.003989	9.96e-19	1.25e-16	6.05545	9	0.734356	-0.00979734	0.0162265	0.562711	3.43772	8	0.903969	10	Inverse variance weighted (fixed effects)
CAMLG	Other	BINDING AGENT	cyclosporine	4	CHEMBL160	DB00091	CHEMBL160	kidney disease	N26	gtex	Brain_Anterior_cingulate_cortex_BA24	5_134741122:G:A	5_134741122	5	134741122	-0.0352452	0.003989	9.96e-19	1.25e-16	6.05545	9	0.734356	-0.00979734	0.0162265	0.562711	3.43772	8	0.903969	10	Inverse variance weighted (fixed effects)
CAMLG	Other	BINDING AGENT	cyclosporine	4	CHEMBL160	DB00091	CHEMBL160	kidney disease	N08	gtex	Brain_Anterior_cingulate_cortex_BA24	5_134741122:G:A	5_134741122	5	134741122	-0.0352452	0.003989	9.96e-19	1.25e-16	6.05545	9	0.734356	-0.00979734	0.0162265	0.562711	3.43772	8	0.903969	10	Inverse variance weighted (fixed effects)
CAMLG	Other	BINDING AGENT	cyclosporine	4	CHEMBL160	DB00091	CHEMBL160	chronic graft versus host disease	D89	gtex	Brain_Anterior_cingulate_cortex_BA24	5_134741122:G:A	5_134741122	5	134741122	-0.0352452	0.003989	9.96e-19	1.25e-16	6.05545	9	0.734356	-0.00979734	0.0162265	0.562711	3.43772	8	0.903969	10	Inverse variance weighted (fixed effects)
CAMLG	Other	BINDING AGENT	cyclosporine	4	CHEMBL160	DB00091	CHEMBL160	familial atrioventricular septal defect	Q21	gtex	Brain_Anterior_cingulate_cortex_BA24	5_134741122:G:A	5_134741122	5	134741122	-0.0352452	0.003989	9.96e-19	1.25e-16	6.05545	9	0.734356	-0.00979734	0.0162265	0.562711	3.43772	8	0.903969	10	Inverse variance weighted (fixed effects)
CAMLG	Other	BINDING AGENT	cyclosporine	4	CHEMBL160	DB00091	CHEMBL160	atopic eczema	L20	gtex	Brain_Anterior_cingulate_cortex_BA24	5_134741122:G:A	5_134741122	5	134741122	-0.0352452	0.003989	9.96e-19	1.25e-16	6.05545	9	0.734356	-0.00979734	0.0162265	0.562711	3.43772	8	0.903969	10	Inverse variance weighted (fixed effects)
CAMLG	Other	BINDING AGENT	cyclosporine	4	CHEMBL160	DB00091	CHEMBL160	myocardial infarction	CUSTOM_CAD	gtex	Brain_Anterior_cingulate_cortex_BA24	5_134741122:G:A	5_134741122	5	134741122	-0.0352452	0.003989	9.96e-19	1.25e-16	6.05545	9	0.734356	-0.00979734	0.0162265	0.562711	3.43772	8	0.903969	10	Inverse variance weighted (fixed effects)
CAMLG	Other	BINDING AGENT	cyclosporine	4	CHEMBL160	DB00091	CHEMBL160	Anemia, Hemolytic, Autoimmune	D89	gtex	Brain_Anterior_cingulate_cortex_BA24	5_134741122:G:A	5_134741122	5	134741122	-0.0352452	0.003989	9.96e-19	1.25e-16	6.05545	9	0.734356	-0.00979734	0.0162265	0.562711	3.43772	8	0.903969	10	Inverse variance weighted (fixed effects)
CAMLG	Other	BINDING AGENT	cyclosporine	4	CHEMBL160	DB00091	CHEMBL160	periodontitis	K05	gtex	Brain_Anterior_cingulate_cortex_BA24	5_134741122:G:A	5_134741122	5	134741122	-0.0352452	0.003989	9.96e-19	1.25e-16	6.05545	9	0.734356	-0.00979734	0.0162265	0.562711	3.43772	8	0.903969	10	Inverse variance weighted (fixed effects)
CAMLG	Other	BINDING AGENT	cyclosporine	4	CHEMBL160	DB00091	CHEMBL160	myocardial infarction	I22	gtex	Brain_Anterior_cingulate_cortex_BA24	5_134741122:G:A	5_134741122	5	134741122	-0.0352452	0.003989	9.96e-19	1.25e-16	6.05545	9	0.734356	-0.00979734	0.0162265	0.562711	3.43772	8	0.903969	10	Inverse variance weighted (fixed effects)
CAMLG	Other	BINDING AGENT	cyclosporine	4	CHEMBL160	DB00091	CHEMBL160	juvenile dermatomyositis	M33	gtex	Brain_Anterior_cingulate_cortex_BA24	5_134741122:G:A	5_134741122	5	134741122	-0.0352452	0.003989	9.96e-19	1.25e-16	6.05545	9	0.734356	-0.00979734	0.0162265	0.562711	3.43772	8	0.903969	10	Inverse variance weighted (fixed effects)
CAMLG	Other	BINDING AGENT	cyclosporine	4	CHEMBL160	DB00091	CHEMBL160	juvenile dermatomyositis	G72	gtex	Brain_Anterior_cingulate_cortex_BA24	5_134741122:G:A	5_134741122	5	134741122	-0.0352452	0.003989	9.96e-19	1.25e-16	6.05545	9	0.734356	-0.00979734	0.0162265	0.562711	3.43772	8	0.903969	10	Inverse variance weighted (fixed effects)
CAMLG	Other	BINDING AGENT	cyclosporine	4	CHEMBL160	DB00091	CHEMBL160	immune system disease	M30	gtex	Brain_Anterior_cingulate_cortex_BA24	5_134741122:G:A	5_134741122	5	134741122	-0.0352452	0.003989	9.96e-19	1.25e-16	6.05545	9	0.734356	-0.00979734	0.0162265	0.562711	3.43772	8	0.903969	10	Inverse variance weighted (fixed effects)
CAMLG	Other	BINDING AGENT	cyclosporine	4	CHEMBL160	DB00091	CHEMBL160	liver disease	K70	gtex	Brain_Anterior_cingulate_cortex_BA24	5_134741122:G:A	5_134741122	5	134741122	-0.0352452	0.003989	9.96e-19	1.25e-16	6.05545	9	0.734356	-0.00979734	0.0162265	0.562711	3.43772	8	0.903969	10	Inverse variance weighted (fixed effects)
CAMLG	Other	BINDING AGENT	cyclosporine	4	CHEMBL160	DB00091	CHEMBL160	myositis	M60	gtex	Brain_Anterior_cingulate_cortex_BA24	5_134741122:G:A	5_134741122	5	134741122	-0.0352452	0.003989	9.96e-19	1.25e-16	6.05545	9	0.734356	-0.00979734	0.0162265	0.562711	3.43772	8	0.903969	10	Inverse variance weighted (fixed effects)
CAMLG	Other	BINDING AGENT	cyclosporine	4	CHEMBL160	DB00091	CHEMBL160	rheumatoid arthritis	CUSTOM_RA	gtex	Brain_Anterior_cingulate_cortex_BA24	5_134741122:G:A	5_134741122	5	134741122	-0.0352452	0.003989	9.96e-19	1.25e-16	6.05545	9	0.734356	-0.00979734	0.0162265	0.562711	3.43772	8	0.903969	10	Inverse variance weighted (fixed effects)
CAMLG	Other	BINDING AGENT	cyclosporine	4	CHEMBL160	DB00091	CHEMBL160	pterygium	H11	gtex	Brain_Anterior_cingulate_cortex_BA24	5_134741122:G:A	5_134741122	5	134741122	-0.0352452	0.003989	9.96e-19	1.25e-16	6.05545	9	0.734356	-0.00979734	0.0162265	0.562711	3.43772	8	0.903969	10	Inverse variance weighted (fixed effects)
CAMLG	Other	BINDING AGENT	cyclosporine	4	CHEMBL160	DB00091	CHEMBL160	psoriasis	L40	gtex	Brain_Anterior_cingulate_cortex_BA24	5_134741122:G:A	5_134741122	5	134741122	-0.0352452	0.003989	9.96e-19	1.25e-16	6.05545	9	0.734356	-0.00979734	0.0162265	0.562711	3.43772	8	0.903969	10	Inverse variance weighted (fixed effects)
CAMLG	Other	BINDING AGENT	cyclosporine	4	CHEMBL160	DB00091	CHEMBL160	acute myocardial infarction	CUSTOM_CAD	gtex	Brain_Anterior_cingulate_cortex_BA24	5_134741122:G:A	5_134741122	5	134741122	-0.0352452	0.003989	9.96e-19	1.25e-16	6.05545	9	0.734356	-0.00979734	0.0162265	0.562711	3.43772	8	0.903969	10	Inverse variance weighted (fixed effects)
CAMLG	Other	BINDING AGENT	cyclosporine	4	CHEMBL160	DB00091	CHEMBL160	interstitial cystitis	N30	gtex	Brain_Anterior_cingulate_cortex_BA24	5_134741122:G:A	5_134741122	5	134741122	-0.0352452	0.003989	9.96e-19	1.25e-16	6.05545	9	0.734356	-0.00979734	0.0162265	0.562711	3.43772	8	0.903969	10	Inverse variance weighted (fixed effects)
CAMLG	Other	BINDING AGENT	cyclosporine	4	CHEMBL160	DB00091	CHEMBL160	bronchiolitis obliterans	J44	gtex	Brain_Anterior_cingulate_cortex_BA24	5_134741122:G:A	5_134741122	5	134741122	-0.0352452	0.003989	9.96e-19	1.25e-16	6.05545	9	0.734356	-0.00979734	0.0162265	0.562711	3.43772	8	0.903969	10	Inverse variance weighted (fixed effects)
CAMLG	Other	BINDING AGENT	cyclosporine	4	CHEMBL160	DB00091	CHEMBL160	Anemia, Hemolytic, Autoimmune	D59	gtex	Brain_Anterior_cingulate_cortex_BA24	5_134741122:G:A	5_134741122	5	134741122	-0.0352452	0.003989	9.96e-19	1.25e-16	6.05545	9	0.734356	-0.00979734	0.0162265	0.562711	3.43772	8	0.903969	10	Inverse variance weighted (fixed effects)
CAMLG	Other	BINDING AGENT	cyclosporine	4	CHEMBL160	DB00091	CHEMBL160	retinal vasculitis	H35	gtex	Brain_Anterior_cingulate_cortex_BA24	5_134741122:G:A	5_134741122	5	134741122	-0.0352452	0.003989	9.96e-19	1.25e-16	6.05545	9	0.734356	-0.00979734	0.0162265	0.562711	3.43772	8	0.903969	10	Inverse variance weighted (fixed effects)
CAMLG	Other	BINDING AGENT	cyclosporine	4	CHEMBL160	DB00091	CHEMBL160	lung disease	J98	gtex	Brain_Anterior_cingulate_cortex_BA24	5_134741122:G:A	5_134741122	5	134741122	-0.0352452	0.003989	9.96e-19	1.25e-16	6.05545	9	0.734356	-0.00979734	0.0162265	0.562711	3.43772	8	0.903969	10	Inverse variance weighted (fixed effects)
CAMLG	Other	BINDING AGENT	cyclosporine	4	CHEMBL160	DB00091	CHEMBL160	Behcet's syndrome	M35	gtex	Brain_Anterior_cingulate_cortex_BA24	5_134741122:G:A	5_134741122	5	134741122	-0.0352452	0.003989	9.96e-19	1.25e-16	6.05545	9	0.734356	-0.00979734	0.0162265	0.562711	3.43772	8	0.903969	10	Inverse variance weighted (fixed effects)
CAMLG	Other	BINDING AGENT	cyclosporine	4	CHEMBL160	DB00091	CHEMBL160	heart disease	I51	gtex	Brain_Anterior_cingulate_cortex_BA24	5_134741122:G:A	5_134741122	5	134741122	-0.0352452	0.003989	9.96e-19	1.25e-16	6.05545	9	0.734356	-0.00979734	0.0162265	0.562711	3.43772	8	0.903969	10	Inverse variance weighted (fixed effects)
CAMLG	Other	BINDING AGENT	cyclosporine	4	CHEMBL160	DB00091	CHEMBL160	myocardial infarction	I21	gtex	Brain_Anterior_cingulate_cortex_BA24	5_134741122:G:A	5_134741122	5	134741122	-0.0352452	0.003989	9.96e-19	1.25e-16	6.05545	9	0.734356	-0.00979734	0.0162265	0.562711	3.43772	8	0.903969	10	Inverse variance weighted (fixed effects)
CAMLG	Other	BINDING AGENT	cyclosporine	4	CHEMBL160	DB00091	CHEMBL160	heart disease	I24	gtex	Brain_Anterior_cingulate_cortex_BA24	5_134741122:G:A	5_134741122	5	134741122	-0.0352452	0.003989	9.96e-19	1.25e-16	6.05545	9	0.734356	-0.00979734	0.0162265	0.562711	3.43772	8	0.903969	10	Inverse variance weighted (fixed effects)
CAMLG	Other	BINDING AGENT	cyclosporine	4	CHEMBL160	DB00091	CHEMBL160	heart disease	CUSTOM_CAD	gtex	Brain_Anterior_cingulate_cortex_BA24	5_134741122:G:A	5_134741122	5	134741122	-0.0352452	0.003989	9.96e-19	1.25e-16	6.05545	9	0.734356	-0.00979734	0.0162265	0.562711	3.43772	8	0.903969	10	Inverse variance weighted (fixed effects)
CAMLG	Other	BINDING AGENT	cyclosporine	4	CHEMBL160	DB00091	CHEMBL160	chronic granulomatous disease	D71	gtex	Brain_Anterior_cingulate_cortex_BA24	5_134741122:G:A	5_134741122	5	134741122	-0.0352452	0.003989	9.96e-19	1.25e-16	6.05545	9	0.734356	-0.00979734	0.0162265	0.562711	3.43772	8	0.903969	10	Inverse variance weighted (fixed effects)
CAMLG	Other	BINDING AGENT	cyclosporine	4	CHEMBL160	DB00091	CHEMBL160	myositis	G72	gtex	Brain_Anterior_cingulate_cortex_BA24	5_134741122:G:A	5_134741122	5	134741122	-0.0352452	0.003989	9.96e-19	1.25e-16	6.05545	9	0.734356	-0.00979734	0.0162265	0.562711	3.43772	8	0.903969	10	Inverse variance weighted (fixed effects)
CAMLG	Other	BINDING AGENT	cyclosporine	4	CHEMBL160	DB00091	CHEMBL160	rheumatoid arthritis	M06	gtex	Brain_Anterior_cingulate_cortex_BA24	5_134741122:G:A	5_134741122	5	134741122	-0.0352452	0.003989	9.96e-19	1.25e-16	6.05545	9	0.734356	-0.00979734	0.0162265	0.562711	3.43772	8	0.903969	10	Inverse variance weighted (fixed effects)
CAMLG	Other	BINDING AGENT	cyclosporine	4	CHEMBL160	DB00091	CHEMBL160	rheumatoid arthritis	M05	gtex	Brain_Anterior_cingulate_cortex_BA24	5_134741122:G:A	5_134741122	5	134741122	-0.0352452	0.003989	9.96e-19	1.25e-16	6.05545	9	0.734356	-0.00979734	0.0162265	0.562711	3.43772	8	0.903969	10	Inverse variance weighted (fixed effects)
CAMLG	Other	BINDING AGENT	cyclosporine	4	CHEMBL160	DB00091	CHEMBL160	myelodysplastic syndrome	Q93	gtex	Brain_Anterior_cingulate_cortex_BA24	5_134741122:G:A	5_134741122	5	134741122	-0.0352452	0.003989	9.96e-19	1.25e-16	6.05545	9	0.734356	-0.00979734	0.0162265	0.562711	3.43772	8	0.903969	10	Inverse variance weighted (fixed effects)
CAMLG	Other	BINDING AGENT	cyclosporine	4	CHEMBL160	DB00091	CHEMBL160	Autoimmune Hepatitis	K75	gtex	Brain_Anterior_cingulate_cortex_BA24	5_134741122:G:A	5_134741122	5	134741122	-0.0352452	0.003989	9.96e-19	1.25e-16	6.05545	9	0.734356	-0.00979734	0.0162265	0.562711	3.43772	8	0.903969	10	Inverse variance weighted (fixed effects)
CAMLG	Other	BINDING AGENT	cyclosporine	4	CHEMBL160	DB00091	CHEMBL160	allergic conjunctivitis	H10	gtex	Brain_Anterior_cingulate_cortex_BA24	5_134741122:G:A	5_134741122	5	134741122	-0.0352452	0.003989	9.96e-19	1.25e-16	6.05545	9	0.734356	-0.00979734	0.0162265	0.562711	3.43772	8	0.903969	10	Inverse variance weighted (fixed effects)
CAMLG	Other	BINDING AGENT	cyclosporine	4	CHEMBL160	DB00091	CHEMBL160	autoimmune thrombocytopenic purpura	D69	gtex	Brain_Anterior_cingulate_cortex_BA24	5_134741122:G:A	5_134741122	5	134741122	-0.0352452	0.003989	9.96e-19	1.25e-16	6.05545	9	0.734356	-0.00979734	0.0162265	0.562711	3.43772	8	0.903969	10	Inverse variance weighted (fixed effects)
CAMLG	Other	BINDING AGENT	cyclosporine	4	CHEMBL160	DB00091	CHEMBL160	acute myocardial infarction	I21	gtex	Brain_Anterior_cingulate_cortex_BA24	5_134741122:G:A	5_134741122	5	134741122	-0.0352452	0.003989	9.96e-19	1.25e-16	6.05545	9	0.734356	-0.00979734	0.0162265	0.562711	3.43772	8	0.903969	10	Inverse variance weighted (fixed effects)
CAMLG	Other	BINDING AGENT	cyclosporine	4	CHEMBL160	DB00091	CHEMBL160	corneal disease	H18	gtex	Brain_Anterior_cingulate_cortex_BA24	5_134741122:G:A	5_134741122	5	134741122	-0.0352452	0.003989	9.96e-19	1.25e-16	6.05545	9	0.734356	-0.00979734	0.0162265	0.562711	3.43772	8	0.903969	10	Inverse variance weighted (fixed effects)
CAMLG	Other	BINDING AGENT	cyclosporine	4	CHEMBL160	DB00091	CHEMBL160	juvenile dermatomyositis	M60	gtex	Brain_Anterior_cingulate_cortex_BA24	5_134741122:G:A	5_134741122	5	134741122	-0.0352452	0.003989	9.96e-19	1.25e-16	6.05545	9	0.734356	-0.00979734	0.0162265	0.562711	3.43772	8	0.903969	10	Inverse variance weighted (fixed effects)
CAMLG	Other	BINDING AGENT	voclosporin	4	CHEMBL5314379	DB11693	CHEMBL5314379	kidney disease	N08	gtex	Brain_Anterior_cingulate_cortex_BA24	5_134741122:G:A	5_134741122	5	134741122	-0.0352452	0.003989	9.96e-19	1.25e-16	6.05545	9	0.734356	-0.00979734	0.0162265	0.562711	3.43772	8	0.903969	10	Inverse variance weighted (fixed effects)
CAMLG	Other	BINDING AGENT	voclosporin	4	CHEMBL5314379	DB11693	CHEMBL5314379	kidney disease	N01	gtex	Brain_Anterior_cingulate_cortex_BA24	5_134741122:G:A	5_134741122	5	134741122	-0.0352452	0.003989	9.96e-19	1.25e-16	6.05545	9	0.734356	-0.00979734	0.0162265	0.562711	3.43772	8	0.903969	10	Inverse variance weighted (fixed effects)
CAMLG	Other	BINDING AGENT	voclosporin	4	CHEMBL5314379	DB11693	CHEMBL5314379	psoriasis	L40	gtex	Brain_Anterior_cingulate_cortex_BA24	5_134741122:G:A	5_134741122	5	134741122	-0.0352452	0.003989	9.96e-19	1.25e-16	6.05545	9	0.734356	-0.00979734	0.0162265	0.562711	3.43772	8	0.903969	10	Inverse variance weighted (fixed effects)
CAMLG	Other	BINDING AGENT	voclosporin	4	CHEMBL5314379	DB11693	CHEMBL5314379	immune system disease	M30	gtex	Brain_Anterior_cingulate_cortex_BA24	5_134741122:G:A	5_134741122	5	134741122	-0.0352452	0.003989	9.96e-19	1.25e-16	6.05545	9	0.734356	-0.00979734	0.0162265	0.562711	3.43772	8	0.903969	10	Inverse variance weighted (fixed effects)
CAMLG	Other	BINDING AGENT	voclosporin	4	CHEMBL5314379	DB11693	CHEMBL5314379	immune system disease	D89	gtex	Brain_Anterior_cingulate_cortex_BA24	5_134741122:G:A	5_134741122	5	134741122	-0.0352452	0.003989	9.96e-19	1.25e-16	6.05545	9	0.734356	-0.00979734	0.0162265	0.562711	3.43772	8	0.903969	10	Inverse variance weighted (fixed effects)
CAMLG	Other	BINDING AGENT	voclosporin	4	CHEMBL5314379	DB11693	CHEMBL5314379	anterior uveitis	H20	gtex	Brain_Anterior_cingulate_cortex_BA24	5_134741122:G:A	5_134741122	5	134741122	-0.0352452	0.003989	9.96e-19	1.25e-16	6.05545	9	0.734356	-0.00979734	0.0162265	0.562711	3.43772	8	0.903969	10	Inverse variance weighted (fixed effects)
CAMLG	Other	BINDING AGENT	voclosporin	4	CHEMBL5314379	DB11693	CHEMBL5314379	panuveitis	H44	gtex	Brain_Anterior_cingulate_cortex_BA24	5_134741122:G:A	5_134741122	5	134741122	-0.0352452	0.003989	9.96e-19	1.25e-16	6.05545	9	0.734356	-0.00979734	0.0162265	0.562711	3.43772	8	0.903969	10	Inverse variance weighted (fixed effects)
CAMLG	Other	BINDING AGENT	voclosporin	4	CHEMBL5314379	DB11693	CHEMBL5314379	dry eye syndrome	H04	gtex	Brain_Anterior_cingulate_cortex_BA24	5_134741122:G:A	5_134741122	5	134741122	-0.0352452	0.003989	9.96e-19	1.25e-16	6.05545	9	0.734356	-0.00979734	0.0162265	0.562711	3.43772	8	0.903969	10	Inverse variance weighted (fixed effects)
CAMLG	Other	BINDING AGENT	voclosporin	4	CHEMBL5314379	DB11693	CHEMBL5314379	kidney disease	N28	gtex	Brain_Anterior_cingulate_cortex_BA24	5_134741122:G:A	5_134741122	5	134741122	-0.0352452	0.003989	9.96e-19	1.25e-16	6.05545	9	0.734356	-0.00979734	0.0162265	0.562711	3.43772	8	0.903969	10	Inverse variance weighted (fixed effects)
CAMLG	Other	BINDING AGENT	voclosporin	4	CHEMBL5314379	DB11693	CHEMBL5314379	posterior uveitis	H30	gtex	Brain_Anterior_cingulate_cortex_BA24	5_134741122:G:A	5_134741122	5	134741122	-0.0352452	0.003989	9.96e-19	1.25e-16	6.05545	9	0.734356	-0.00979734	0.0162265	0.562711	3.43772	8	0.903969	10	Inverse variance weighted (fixed effects)
CAMLG	Other	BINDING AGENT	voclosporin	4	CHEMBL5314379	DB11693	CHEMBL5314379	uveitis	H20	gtex	Brain_Anterior_cingulate_cortex_BA24	5_134741122:G:A	5_134741122	5	134741122	-0.0352452	0.003989	9.96e-19	1.25e-16	6.05545	9	0.734356	-0.00979734	0.0162265	0.562711	3.43772	8	0.903969	10	Inverse variance weighted (fixed effects)
CAMLG	Other	BINDING AGENT	voclosporin	4	CHEMBL5314379	DB11693	CHEMBL5314379	systemic lupus erythematosus	M32	gtex	Brain_Anterior_cingulate_cortex_BA24	5_134741122:G:A	5_134741122	5	134741122	-0.0352452	0.003989	9.96e-19	1.25e-16	6.05545	9	0.734356	-0.00979734	0.0162265	0.562711	3.43772	8	0.903969	10	Inverse variance weighted (fixed effects)
CAMLG	Other	BINDING AGENT	voclosporin	4	CHEMBL5314379	DB11693	CHEMBL5314379	kidney disease	N26	gtex	Brain_Anterior_cingulate_cortex_BA24	5_134741122:G:A	5_134741122	5	134741122	-0.0352452	0.003989	9.96e-19	1.25e-16	6.05545	9	0.734356	-0.00979734	0.0162265	0.562711	3.43772	8	0.903969	10	Inverse variance weighted (fixed effects)
CAMLG	Other	BINDING AGENT	cyclosporine	4	CHEMBL160	DB00091	CHEMBL160	membranous glomerulonephritis	N06	gtex	Muscle_Skeletal	5_134741122:G:A	5_134741122	5	134741122	-0.0352452	0.003989	9.96e-19	1.25e-16	6.05545	9	0.734356	-0.00979734	0.0162265	0.562711	3.43772	8	0.903969	10	Inverse variance weighted (fixed effects)
CAMLG	Other	BINDING AGENT	cyclosporine	4	CHEMBL160	DB00091	CHEMBL160	Epiphora	H04	gtex	Muscle_Skeletal	5_134741122:G:A	5_134741122	5	134741122	-0.0352452	0.003989	9.96e-19	1.25e-16	6.05545	9	0.734356	-0.00979734	0.0162265	0.562711	3.43772	8	0.903969	10	Inverse variance weighted (fixed effects)
CAMLG	Other	BINDING AGENT	cyclosporine	4	CHEMBL160	DB00091	CHEMBL160	kidney disease	N01	gtex	Muscle_Skeletal	5_134741122:G:A	5_134741122	5	134741122	-0.0352452	0.003989	9.96e-19	1.25e-16	6.05545	9	0.734356	-0.00979734	0.0162265	0.562711	3.43772	8	0.903969	10	Inverse variance weighted (fixed effects)
CAMLG	Other	BINDING AGENT	cyclosporine	4	CHEMBL160	DB00091	CHEMBL160	liver disease	K76	gtex	Muscle_Skeletal	5_134741122:G:A	5_134741122	5	134741122	-0.0352452	0.003989	9.96e-19	1.25e-16	6.05545	9	0.734356	-0.00979734	0.0162265	0.562711	3.43772	8	0.903969	10	Inverse variance weighted (fixed effects)
CAMLG	Other	BINDING AGENT	cyclosporine	4	CHEMBL160	DB00091	CHEMBL160	liver disease	K75	gtex	Muscle_Skeletal	5_134741122:G:A	5_134741122	5	134741122	-0.0352452	0.003989	9.96e-19	1.25e-16	6.05545	9	0.734356	-0.00979734	0.0162265	0.562711	3.43772	8	0.903969	10	Inverse variance weighted (fixed effects)
CAMLG	Other	BINDING AGENT	cyclosporine	4	CHEMBL160	DB00091	CHEMBL160	Stevens-Johnson syndrome	L51	gtex	Muscle_Skeletal	5_134741122:G:A	5_134741122	5	134741122	-0.0352452	0.003989	9.96e-19	1.25e-16	6.05545	9	0.734356	-0.00979734	0.0162265	0.562711	3.43772	8	0.903969	10	Inverse variance weighted (fixed effects)
CAMLG	Other	BINDING AGENT	cyclosporine	4	CHEMBL160	DB00091	CHEMBL160	diabetes mellitus	E13	gtex	Muscle_Skeletal	5_134741122:G:A	5_134741122	5	134741122	-0.0352452	0.003989	9.96e-19	1.25e-16	6.05545	9	0.734356	-0.00979734	0.0162265	0.562711	3.43772	8	0.903969	10	Inverse variance weighted (fixed effects)
CAMLG	Other	BINDING AGENT	cyclosporine	4	CHEMBL160	DB00091	CHEMBL160	familial lipoprotein lipase deficiency	E78	gtex	Muscle_Skeletal	5_134741122:G:A	5_134741122	5	134741122	-0.0352452	0.003989	9.96e-19	1.25e-16	6.05545	9	0.734356	-0.00979734	0.0162265	0.562711	3.43772	8	0.903969	10	Inverse variance weighted (fixed effects)
CAMLG	Other	BINDING AGENT	cyclosporine	4	CHEMBL160	DB00091	CHEMBL160	type 1 diabetes mellitus	E10	gtex	Muscle_Skeletal	5_134741122:G:A	5_134741122	5	134741122	-0.0352452	0.003989	9.96e-19	1.25e-16	6.05545	9	0.734356	-0.00979734	0.0162265	0.562711	3.43772	8	0.903969	10	Inverse variance weighted (fixed effects)
CAMLG	Other	BINDING AGENT	cyclosporine	4	CHEMBL160	DB00091	CHEMBL160	glaucoma	H40	gtex	Muscle_Skeletal	5_134741122:G:A	5_134741122	5	134741122	-0.0352452	0.003989	9.96e-19	1.25e-16	6.05545	9	0.734356	-0.00979734	0.0162265	0.562711	3.43772	8	0.903969	10	Inverse variance weighted (fixed effects)
CAMLG	Other	BINDING AGENT	cyclosporine	4	CHEMBL160	DB00091	CHEMBL160	atopic eczema	L30	gtex	Muscle_Skeletal	5_134741122:G:A	5_134741122	5	134741122	-0.0352452	0.003989	9.96e-19	1.25e-16	6.05545	9	0.734356	-0.00979734	0.0162265	0.562711	3.43772	8	0.903969	10	Inverse variance weighted (fixed effects)
CAMLG	Other	BINDING AGENT	cyclosporine	4	CHEMBL160	DB00091	CHEMBL160	dry eye syndrome	H04	gtex	Muscle_Skeletal	5_134741122:G:A	5_134741122	5	134741122	-0.0352452	0.003989	9.96e-19	1.25e-16	6.05545	9	0.734356	-0.00979734	0.0162265	0.562711	3.43772	8	0.903969	10	Inverse variance weighted (fixed effects)
CAMLG	Other	BINDING AGENT	cyclosporine	4	CHEMBL160	DB00091	CHEMBL160	myocarditis	I51	gtex	Muscle_Skeletal	5_134741122:G:A	5_134741122	5	134741122	-0.0352452	0.003989	9.96e-19	1.25e-16	6.05545	9	0.734356	-0.00979734	0.0162265	0.562711	3.43772	8	0.903969	10	Inverse variance weighted (fixed effects)
CAMLG	Other	BINDING AGENT	cyclosporine	4	CHEMBL160	DB00091	CHEMBL160	keratoconjunctivitis	H16	gtex	Muscle_Skeletal	5_134741122:G:A	5_134741122	5	134741122	-0.0352452	0.003989	9.96e-19	1.25e-16	6.05545	9	0.734356	-0.00979734	0.0162265	0.562711	3.43772	8	0.903969	10	Inverse variance weighted (fixed effects)
CAMLG	Other	BINDING AGENT	cyclosporine	4	CHEMBL160	DB00091	CHEMBL160	Eczematoid dermatitis	L30	gtex	Muscle_Skeletal	5_134741122:G:A	5_134741122	5	134741122	-0.0352452	0.003989	9.96e-19	1.25e-16	6.05545	9	0.734356	-0.00979734	0.0162265	0.562711	3.43772	8	0.903969	10	Inverse variance weighted (fixed effects)
CAMLG	Other	BINDING AGENT	cyclosporine	4	CHEMBL160	DB00091	CHEMBL160	Eczematoid dermatitis	L27	gtex	Muscle_Skeletal	5_134741122:G:A	5_134741122	5	134741122	-0.0352452	0.003989	9.96e-19	1.25e-16	6.05545	9	0.734356	-0.00979734	0.0162265	0.562711	3.43772	8	0.903969	10	Inverse variance weighted (fixed effects)
CAMLG	Other	BINDING AGENT	cyclosporine	4	CHEMBL160	DB00091	CHEMBL160	kidney failure	N19	gtex	Muscle_Skeletal	5_134741122:G:A	5_134741122	5	134741122	-0.0352452	0.003989	9.96e-19	1.25e-16	6.05545	9	0.734356	-0.00979734	0.0162265	0.562711	3.43772	8	0.903969	10	Inverse variance weighted (fixed effects)
CAMLG	Other	BINDING AGENT	cyclosporine	4	CHEMBL160	DB00091	CHEMBL160	thrombotic thrombocytopenic purpura	M31	gtex	Muscle_Skeletal	5_134741122:G:A	5_134741122	5	134741122	-0.0352452	0.003989	9.96e-19	1.25e-16	6.05545	9	0.734356	-0.00979734	0.0162265	0.562711	3.43772	8	0.903969	10	Inverse variance weighted (fixed effects)
CAMLG	Other	BINDING AGENT	cyclosporine	4	CHEMBL160	DB00091	CHEMBL160	cardiac arrest	I46	gtex	Muscle_Skeletal	5_134741122:G:A	5_134741122	5	134741122	-0.0352452	0.003989	9.96e-19	1.25e-16	6.05545	9	0.734356	-0.00979734	0.0162265	0.562711	3.43772	8	0.903969	10	Inverse variance weighted (fixed effects)
CAMLG	Other	BINDING AGENT	cyclosporine	4	CHEMBL160	DB00091	CHEMBL160	glaucoma	CUSTOM_GLAUCOMA	gtex	Muscle_Skeletal	5_134741122:G:A	5_134741122	5	134741122	-0.0352452	0.003989	9.96e-19	1.25e-16	6.05545	9	0.734356	-0.00979734	0.0162265	0.562711	3.43772	8	0.903969	10	Inverse variance weighted (fixed effects)
CAMLG	Other	BINDING AGENT	cyclosporine	4	CHEMBL160	DB00091	CHEMBL160	graft versus host disease	D89	gtex	Muscle_Skeletal	5_134741122:G:A	5_134741122	5	134741122	-0.0352452	0.003989	9.96e-19	1.25e-16	6.05545	9	0.734356	-0.00979734	0.0162265	0.562711	3.43772	8	0.903969	10	Inverse variance weighted (fixed effects)
CAMLG	Other	BINDING AGENT	cyclosporine	4	CHEMBL160	DB00091	CHEMBL160	Leber hereditary optic neuropathy	H47	gtex	Muscle_Skeletal	5_134741122:G:A	5_134741122	5	134741122	-0.0352452	0.003989	9.96e-19	1.25e-16	6.05545	9	0.734356	-0.00979734	0.0162265	0.562711	3.43772	8	0.903969	10	Inverse variance weighted (fixed effects)
CAMLG	Other	BINDING AGENT	cyclosporine	4	CHEMBL160	DB00091	CHEMBL160	Acute kidney injury	N17	gtex	Muscle_Skeletal	5_134741122:G:A	5_134741122	5	134741122	-0.0352452	0.003989	9.96e-19	1.25e-16	6.05545	9	0.734356	-0.00979734	0.0162265	0.562711	3.43772	8	0.903969	10	Inverse variance weighted (fixed effects)
CAMLG	Other	BINDING AGENT	cyclosporine	4	CHEMBL160	DB00091	CHEMBL160	Aplastic anemia	D61	gtex	Muscle_Skeletal	5_134741122:G:A	5_134741122	5	134741122	-0.0352452	0.003989	9.96e-19	1.25e-16	6.05545	9	0.734356	-0.00979734	0.0162265	0.562711	3.43772	8	0.903969	10	Inverse variance weighted (fixed effects)
CAMLG	Other	BINDING AGENT	cyclosporine	4	CHEMBL160	DB00091	CHEMBL160	hemophagocytic syndrome	D76	gtex	Muscle_Skeletal	5_134741122:G:A	5_134741122	5	134741122	-0.0352452	0.003989	9.96e-19	1.25e-16	6.05545	9	0.734356	-0.00979734	0.0162265	0.562711	3.43772	8	0.903969	10	Inverse variance weighted (fixed effects)
CAMLG	Other	BINDING AGENT	cyclosporine	4	CHEMBL160	DB00091	CHEMBL160	immune system disease	D89	gtex	Muscle_Skeletal	5_134741122:G:A	5_134741122	5	134741122	-0.0352452	0.003989	9.96e-19	1.25e-16	6.05545	9	0.734356	-0.00979734	0.0162265	0.562711	3.43772	8	0.903969	10	Inverse variance weighted (fixed effects)
CAMLG	Other	BINDING AGENT	cyclosporine	4	CHEMBL160	DB00091	CHEMBL160	kidney failure	N17	gtex	Muscle_Skeletal	5_134741122:G:A	5_134741122	5	134741122	-0.0352452	0.003989	9.96e-19	1.25e-16	6.05545	9	0.734356	-0.00979734	0.0162265	0.562711	3.43772	8	0.903969	10	Inverse variance weighted (fixed effects)
CAMLG	Other	BINDING AGENT	cyclosporine	4	CHEMBL160	DB00091	CHEMBL160	systemic inflammatory response syndrome	R65	gtex	Muscle_Skeletal	5_134741122:G:A	5_134741122	5	134741122	-0.0352452	0.003989	9.96e-19	1.25e-16	6.05545	9	0.734356	-0.00979734	0.0162265	0.562711	3.43772	8	0.903969	10	Inverse variance weighted (fixed effects)
CAMLG	Other	BINDING AGENT	cyclosporine	4	CHEMBL160	DB00091	CHEMBL160	diabetes mellitus	E10	gtex	Muscle_Skeletal	5_134741122:G:A	5_134741122	5	134741122	-0.0352452	0.003989	9.96e-19	1.25e-16	6.05545	9	0.734356	-0.00979734	0.0162265	0.562711	3.43772	8	0.903969	10	Inverse variance weighted (fixed effects)
CAMLG	Other	BINDING AGENT	cyclosporine	4	CHEMBL160	DB00091	CHEMBL160	diabetes mellitus	E08	gtex	Muscle_Skeletal	5_134741122:G:A	5_134741122	5	134741122	-0.0352452	0.003989	9.96e-19	1.25e-16	6.05545	9	0.734356	-0.00979734	0.0162265	0.562711	3.43772	8	0.903969	10	Inverse variance weighted (fixed effects)
CAMLG	Other	BINDING AGENT	cyclosporine	4	CHEMBL160	DB00091	CHEMBL160	membranous glomerulonephritis	N03	gtex	Muscle_Skeletal	5_134741122:G:A	5_134741122	5	134741122	-0.0352452	0.003989	9.96e-19	1.25e-16	6.05545	9	0.734356	-0.00979734	0.0162265	0.562711	3.43772	8	0.903969	10	Inverse variance weighted (fixed effects)
CAMLG	Other	BINDING AGENT	cyclosporine	4	CHEMBL160	DB00091	CHEMBL160	eye disease	H44	gtex	Muscle_Skeletal	5_134741122:G:A	5_134741122	5	134741122	-0.0352452	0.003989	9.96e-19	1.25e-16	6.05545	9	0.734356	-0.00979734	0.0162265	0.562711	3.43772	8	0.903969	10	Inverse variance weighted (fixed effects)
CAMLG	Other	BINDING AGENT	cyclosporine	4	CHEMBL160	DB00091	CHEMBL160	chronic kidney disease	N18	gtex	Muscle_Skeletal	5_134741122:G:A	5_134741122	5	134741122	-0.0352452	0.003989	9.96e-19	1.25e-16	6.05545	9	0.734356	-0.00979734	0.0162265	0.562711	3.43772	8	0.903969	10	Inverse variance weighted (fixed effects)
CAMLG	Other	BINDING AGENT	cyclosporine	4	CHEMBL160	DB00091	CHEMBL160	kidney disease	N28	gtex	Muscle_Skeletal	5_134741122:G:A	5_134741122	5	134741122	-0.0352452	0.003989	9.96e-19	1.25e-16	6.05545	9	0.734356	-0.00979734	0.0162265	0.562711	3.43772	8	0.903969	10	Inverse variance weighted (fixed effects)
CAMLG	Other	BINDING AGENT	cyclosporine	4	CHEMBL160	DB00091	CHEMBL160	kidney disease	N26	gtex	Muscle_Skeletal	5_134741122:G:A	5_134741122	5	134741122	-0.0352452	0.003989	9.96e-19	1.25e-16	6.05545	9	0.734356	-0.00979734	0.0162265	0.562711	3.43772	8	0.903969	10	Inverse variance weighted (fixed effects)
CAMLG	Other	BINDING AGENT	cyclosporine	4	CHEMBL160	DB00091	CHEMBL160	kidney disease	N08	gtex	Muscle_Skeletal	5_134741122:G:A	5_134741122	5	134741122	-0.0352452	0.003989	9.96e-19	1.25e-16	6.05545	9	0.734356	-0.00979734	0.0162265	0.562711	3.43772	8	0.903969	10	Inverse variance weighted (fixed effects)
CAMLG	Other	BINDING AGENT	cyclosporine	4	CHEMBL160	DB00091	CHEMBL160	chronic graft versus host disease	D89	gtex	Muscle_Skeletal	5_134741122:G:A	5_134741122	5	134741122	-0.0352452	0.003989	9.96e-19	1.25e-16	6.05545	9	0.734356	-0.00979734	0.0162265	0.562711	3.43772	8	0.903969	10	Inverse variance weighted (fixed effects)
CAMLG	Other	BINDING AGENT	cyclosporine	4	CHEMBL160	DB00091	CHEMBL160	familial atrioventricular septal defect	Q21	gtex	Muscle_Skeletal	5_134741122:G:A	5_134741122	5	134741122	-0.0352452	0.003989	9.96e-19	1.25e-16	6.05545	9	0.734356	-0.00979734	0.0162265	0.562711	3.43772	8	0.903969	10	Inverse variance weighted (fixed effects)
CAMLG	Other	BINDING AGENT	cyclosporine	4	CHEMBL160	DB00091	CHEMBL160	atopic eczema	L20	gtex	Muscle_Skeletal	5_134741122:G:A	5_134741122	5	134741122	-0.0352452	0.003989	9.96e-19	1.25e-16	6.05545	9	0.734356	-0.00979734	0.0162265	0.562711	3.43772	8	0.903969	10	Inverse variance weighted (fixed effects)
CAMLG	Other	BINDING AGENT	cyclosporine	4	CHEMBL160	DB00091	CHEMBL160	myocardial infarction	CUSTOM_CAD	gtex	Muscle_Skeletal	5_134741122:G:A	5_134741122	5	134741122	-0.0352452	0.003989	9.96e-19	1.25e-16	6.05545	9	0.734356	-0.00979734	0.0162265	0.562711	3.43772	8	0.903969	10	Inverse variance weighted (fixed effects)
CAMLG	Other	BINDING AGENT	cyclosporine	4	CHEMBL160	DB00091	CHEMBL160	Anemia, Hemolytic, Autoimmune	D89	gtex	Muscle_Skeletal	5_134741122:G:A	5_134741122	5	134741122	-0.0352452	0.003989	9.96e-19	1.25e-16	6.05545	9	0.734356	-0.00979734	0.0162265	0.562711	3.43772	8	0.903969	10	Inverse variance weighted (fixed effects)
CAMLG	Other	BINDING AGENT	cyclosporine	4	CHEMBL160	DB00091	CHEMBL160	periodontitis	K05	gtex	Muscle_Skeletal	5_134741122:G:A	5_134741122	5	134741122	-0.0352452	0.003989	9.96e-19	1.25e-16	6.05545	9	0.734356	-0.00979734	0.0162265	0.562711	3.43772	8	0.903969	10	Inverse variance weighted (fixed effects)
CAMLG	Other	BINDING AGENT	cyclosporine	4	CHEMBL160	DB00091	CHEMBL160	myocardial infarction	I22	gtex	Muscle_Skeletal	5_134741122:G:A	5_134741122	5	134741122	-0.0352452	0.003989	9.96e-19	1.25e-16	6.05545	9	0.734356	-0.00979734	0.0162265	0.562711	3.43772	8	0.903969	10	Inverse variance weighted (fixed effects)
CAMLG	Other	BINDING AGENT	cyclosporine	4	CHEMBL160	DB00091	CHEMBL160	juvenile dermatomyositis	M33	gtex	Muscle_Skeletal	5_134741122:G:A	5_134741122	5	134741122	-0.0352452	0.003989	9.96e-19	1.25e-16	6.05545	9	0.734356	-0.00979734	0.0162265	0.562711	3.43772	8	0.903969	10	Inverse variance weighted (fixed effects)
CAMLG	Other	BINDING AGENT	cyclosporine	4	CHEMBL160	DB00091	CHEMBL160	juvenile dermatomyositis	G72	gtex	Muscle_Skeletal	5_134741122:G:A	5_134741122	5	134741122	-0.0352452	0.003989	9.96e-19	1.25e-16	6.05545	9	0.734356	-0.00979734	0.0162265	0.562711	3.43772	8	0.903969	10	Inverse variance weighted (fixed effects)
CAMLG	Other	BINDING AGENT	cyclosporine	4	CHEMBL160	DB00091	CHEMBL160	immune system disease	M30	gtex	Muscle_Skeletal	5_134741122:G:A	5_134741122	5	134741122	-0.0352452	0.003989	9.96e-19	1.25e-16	6.05545	9	0.734356	-0.00979734	0.0162265	0.562711	3.43772	8	0.903969	10	Inverse variance weighted (fixed effects)
CAMLG	Other	BINDING AGENT	cyclosporine	4	CHEMBL160	DB00091	CHEMBL160	liver disease	K70	gtex	Muscle_Skeletal	5_134741122:G:A	5_134741122	5	134741122	-0.0352452	0.003989	9.96e-19	1.25e-16	6.05545	9	0.734356	-0.00979734	0.0162265	0.562711	3.43772	8	0.903969	10	Inverse variance weighted (fixed effects)
CAMLG	Other	BINDING AGENT	cyclosporine	4	CHEMBL160	DB00091	CHEMBL160	myositis	M60	gtex	Muscle_Skeletal	5_134741122:G:A	5_134741122	5	134741122	-0.0352452	0.003989	9.96e-19	1.25e-16	6.05545	9	0.734356	-0.00979734	0.0162265	0.562711	3.43772	8	0.903969	10	Inverse variance weighted (fixed effects)
CAMLG	Other	BINDING AGENT	cyclosporine	4	CHEMBL160	DB00091	CHEMBL160	rheumatoid arthritis	CUSTOM_RA	gtex	Muscle_Skeletal	5_134741122:G:A	5_134741122	5	134741122	-0.0352452	0.003989	9.96e-19	1.25e-16	6.05545	9	0.734356	-0.00979734	0.0162265	0.562711	3.43772	8	0.903969	10	Inverse variance weighted (fixed effects)
CAMLG	Other	BINDING AGENT	cyclosporine	4	CHEMBL160	DB00091	CHEMBL160	pterygium	H11	gtex	Muscle_Skeletal	5_134741122:G:A	5_134741122	5	134741122	-0.0352452	0.003989	9.96e-19	1.25e-16	6.05545	9	0.734356	-0.00979734	0.0162265	0.562711	3.43772	8	0.903969	10	Inverse variance weighted (fixed effects)
CAMLG	Other	BINDING AGENT	cyclosporine	4	CHEMBL160	DB00091	CHEMBL160	psoriasis	L40	gtex	Muscle_Skeletal	5_134741122:G:A	5_134741122	5	134741122	-0.0352452	0.003989	9.96e-19	1.25e-16	6.05545	9	0.734356	-0.00979734	0.0162265	0.562711	3.43772	8	0.903969	10	Inverse variance weighted (fixed effects)
CAMLG	Other	BINDING AGENT	cyclosporine	4	CHEMBL160	DB00091	CHEMBL160	acute myocardial infarction	CUSTOM_CAD	gtex	Muscle_Skeletal	5_134741122:G:A	5_134741122	5	134741122	-0.0352452	0.003989	9.96e-19	1.25e-16	6.05545	9	0.734356	-0.00979734	0.0162265	0.562711	3.43772	8	0.903969	10	Inverse variance weighted (fixed effects)
CAMLG	Other	BINDING AGENT	cyclosporine	4	CHEMBL160	DB00091	CHEMBL160	interstitial cystitis	N30	gtex	Muscle_Skeletal	5_134741122:G:A	5_134741122	5	134741122	-0.0352452	0.003989	9.96e-19	1.25e-16	6.05545	9	0.734356	-0.00979734	0.0162265	0.562711	3.43772	8	0.903969	10	Inverse variance weighted (fixed effects)
CAMLG	Other	BINDING AGENT	cyclosporine	4	CHEMBL160	DB00091	CHEMBL160	bronchiolitis obliterans	J44	gtex	Muscle_Skeletal	5_134741122:G:A	5_134741122	5	134741122	-0.0352452	0.003989	9.96e-19	1.25e-16	6.05545	9	0.734356	-0.00979734	0.0162265	0.562711	3.43772	8	0.903969	10	Inverse variance weighted (fixed effects)
CAMLG	Other	BINDING AGENT	cyclosporine	4	CHEMBL160	DB00091	CHEMBL160	Anemia, Hemolytic, Autoimmune	D59	gtex	Muscle_Skeletal	5_134741122:G:A	5_134741122	5	134741122	-0.0352452	0.003989	9.96e-19	1.25e-16	6.05545	9	0.734356	-0.00979734	0.0162265	0.562711	3.43772	8	0.903969	10	Inverse variance weighted (fixed effects)
CAMLG	Other	BINDING AGENT	cyclosporine	4	CHEMBL160	DB00091	CHEMBL160	retinal vasculitis	H35	gtex	Muscle_Skeletal	5_134741122:G:A	5_134741122	5	134741122	-0.0352452	0.003989	9.96e-19	1.25e-16	6.05545	9	0.734356	-0.00979734	0.0162265	0.562711	3.43772	8	0.903969	10	Inverse variance weighted (fixed effects)
CAMLG	Other	BINDING AGENT	cyclosporine	4	CHEMBL160	DB00091	CHEMBL160	lung disease	J98	gtex	Muscle_Skeletal	5_134741122:G:A	5_134741122	5	134741122	-0.0352452	0.003989	9.96e-19	1.25e-16	6.05545	9	0.734356	-0.00979734	0.0162265	0.562711	3.43772	8	0.903969	10	Inverse variance weighted (fixed effects)
CAMLG	Other	BINDING AGENT	cyclosporine	4	CHEMBL160	DB00091	CHEMBL160	Behcet's syndrome	M35	gtex	Muscle_Skeletal	5_134741122:G:A	5_134741122	5	134741122	-0.0352452	0.003989	9.96e-19	1.25e-16	6.05545	9	0.734356	-0.00979734	0.0162265	0.562711	3.43772	8	0.903969	10	Inverse variance weighted (fixed effects)
CAMLG	Other	BINDING AGENT	cyclosporine	4	CHEMBL160	DB00091	CHEMBL160	heart disease	I51	gtex	Muscle_Skeletal	5_134741122:G:A	5_134741122	5	134741122	-0.0352452	0.003989	9.96e-19	1.25e-16	6.05545	9	0.734356	-0.00979734	0.0162265	0.562711	3.43772	8	0.903969	10	Inverse variance weighted (fixed effects)
CAMLG	Other	BINDING AGENT	cyclosporine	4	CHEMBL160	DB00091	CHEMBL160	myocardial infarction	I21	gtex	Muscle_Skeletal	5_134741122:G:A	5_134741122	5	134741122	-0.0352452	0.003989	9.96e-19	1.25e-16	6.05545	9	0.734356	-0.00979734	0.0162265	0.562711	3.43772	8	0.903969	10	Inverse variance weighted (fixed effects)
CAMLG	Other	BINDING AGENT	cyclosporine	4	CHEMBL160	DB00091	CHEMBL160	heart disease	I24	gtex	Muscle_Skeletal	5_134741122:G:A	5_134741122	5	134741122	-0.0352452	0.003989	9.96e-19	1.25e-16	6.05545	9	0.734356	-0.00979734	0.0162265	0.562711	3.43772	8	0.903969	10	Inverse variance weighted (fixed effects)
CAMLG	Other	BINDING AGENT	cyclosporine	4	CHEMBL160	DB00091	CHEMBL160	heart disease	CUSTOM_CAD	gtex	Muscle_Skeletal	5_134741122:G:A	5_134741122	5	134741122	-0.0352452	0.003989	9.96e-19	1.25e-16	6.05545	9	0.734356	-0.00979734	0.0162265	0.562711	3.43772	8	0.903969	10	Inverse variance weighted (fixed effects)
CAMLG	Other	BINDING AGENT	cyclosporine	4	CHEMBL160	DB00091	CHEMBL160	chronic granulomatous disease	D71	gtex	Muscle_Skeletal	5_134741122:G:A	5_134741122	5	134741122	-0.0352452	0.003989	9.96e-19	1.25e-16	6.05545	9	0.734356	-0.00979734	0.0162265	0.562711	3.43772	8	0.903969	10	Inverse variance weighted (fixed effects)
CAMLG	Other	BINDING AGENT	cyclosporine	4	CHEMBL160	DB00091	CHEMBL160	myositis	G72	gtex	Muscle_Skeletal	5_134741122:G:A	5_134741122	5	134741122	-0.0352452	0.003989	9.96e-19	1.25e-16	6.05545	9	0.734356	-0.00979734	0.0162265	0.562711	3.43772	8	0.903969	10	Inverse variance weighted (fixed effects)
CAMLG	Other	BINDING AGENT	cyclosporine	4	CHEMBL160	DB00091	CHEMBL160	rheumatoid arthritis	M06	gtex	Muscle_Skeletal	5_134741122:G:A	5_134741122	5	134741122	-0.0352452	0.003989	9.96e-19	1.25e-16	6.05545	9	0.734356	-0.00979734	0.0162265	0.562711	3.43772	8	0.903969	10	Inverse variance weighted (fixed effects)
CAMLG	Other	BINDING AGENT	cyclosporine	4	CHEMBL160	DB00091	CHEMBL160	rheumatoid arthritis	M05	gtex	Muscle_Skeletal	5_134741122:G:A	5_134741122	5	134741122	-0.0352452	0.003989	9.96e-19	1.25e-16	6.05545	9	0.734356	-0.00979734	0.0162265	0.562711	3.43772	8	0.903969	10	Inverse variance weighted (fixed effects)
CAMLG	Other	BINDING AGENT	cyclosporine	4	CHEMBL160	DB00091	CHEMBL160	myelodysplastic syndrome	Q93	gtex	Muscle_Skeletal	5_134741122:G:A	5_134741122	5	134741122	-0.0352452	0.003989	9.96e-19	1.25e-16	6.05545	9	0.734356	-0.00979734	0.0162265	0.562711	3.43772	8	0.903969	10	Inverse variance weighted (fixed effects)
CAMLG	Other	BINDING AGENT	cyclosporine	4	CHEMBL160	DB00091	CHEMBL160	Autoimmune Hepatitis	K75	gtex	Muscle_Skeletal	5_134741122:G:A	5_134741122	5	134741122	-0.0352452	0.003989	9.96e-19	1.25e-16	6.05545	9	0.734356	-0.00979734	0.0162265	0.562711	3.43772	8	0.903969	10	Inverse variance weighted (fixed effects)
CAMLG	Other	BINDING AGENT	cyclosporine	4	CHEMBL160	DB00091	CHEMBL160	allergic conjunctivitis	H10	gtex	Muscle_Skeletal	5_134741122:G:A	5_134741122	5	134741122	-0.0352452	0.003989	9.96e-19	1.25e-16	6.05545	9	0.734356	-0.00979734	0.0162265	0.562711	3.43772	8	0.903969	10	Inverse variance weighted (fixed effects)
CAMLG	Other	BINDING AGENT	cyclosporine	4	CHEMBL160	DB00091	CHEMBL160	autoimmune thrombocytopenic purpura	D69	gtex	Muscle_Skeletal	5_134741122:G:A	5_134741122	5	134741122	-0.0352452	0.003989	9.96e-19	1.25e-16	6.05545	9	0.734356	-0.00979734	0.0162265	0.562711	3.43772	8	0.903969	10	Inverse variance weighted (fixed effects)
CAMLG	Other	BINDING AGENT	cyclosporine	4	CHEMBL160	DB00091	CHEMBL160	acute myocardial infarction	I21	gtex	Muscle_Skeletal	5_134741122:G:A	5_134741122	5	134741122	-0.0352452	0.003989	9.96e-19	1.25e-16	6.05545	9	0.734356	-0.00979734	0.0162265	0.562711	3.43772	8	0.903969	10	Inverse variance weighted (fixed effects)
CAMLG	Other	BINDING AGENT	cyclosporine	4	CHEMBL160	DB00091	CHEMBL160	corneal disease	H18	gtex	Muscle_Skeletal	5_134741122:G:A	5_134741122	5	134741122	-0.0352452	0.003989	9.96e-19	1.25e-16	6.05545	9	0.734356	-0.00979734	0.0162265	0.562711	3.43772	8	0.903969	10	Inverse variance weighted (fixed effects)
CAMLG	Other	BINDING AGENT	cyclosporine	4	CHEMBL160	DB00091	CHEMBL160	juvenile dermatomyositis	M60	gtex	Muscle_Skeletal	5_134741122:G:A	5_134741122	5	134741122	-0.0352452	0.003989	9.96e-19	1.25e-16	6.05545	9	0.734356	-0.00979734	0.0162265	0.562711	3.43772	8	0.903969	10	Inverse variance weighted (fixed effects)
CAMLG	Other	BINDING AGENT	voclosporin	4	CHEMBL5314379	DB11693	CHEMBL5314379	kidney disease	N08	gtex	Muscle_Skeletal	5_134741122:G:A	5_134741122	5	134741122	-0.0352452	0.003989	9.96e-19	1.25e-16	6.05545	9	0.734356	-0.00979734	0.0162265	0.562711	3.43772	8	0.903969	10	Inverse variance weighted (fixed effects)
CAMLG	Other	BINDING AGENT	voclosporin	4	CHEMBL5314379	DB11693	CHEMBL5314379	kidney disease	N01	gtex	Muscle_Skeletal	5_134741122:G:A	5_134741122	5	134741122	-0.0352452	0.003989	9.96e-19	1.25e-16	6.05545	9	0.734356	-0.00979734	0.0162265	0.562711	3.43772	8	0.903969	10	Inverse variance weighted (fixed effects)
CAMLG	Other	BINDING AGENT	voclosporin	4	CHEMBL5314379	DB11693	CHEMBL5314379	psoriasis	L40	gtex	Muscle_Skeletal	5_134741122:G:A	5_134741122	5	134741122	-0.0352452	0.003989	9.96e-19	1.25e-16	6.05545	9	0.734356	-0.00979734	0.0162265	0.562711	3.43772	8	0.903969	10	Inverse variance weighted (fixed effects)
CAMLG	Other	BINDING AGENT	voclosporin	4	CHEMBL5314379	DB11693	CHEMBL5314379	immune system disease	M30	gtex	Muscle_Skeletal	5_134741122:G:A	5_134741122	5	134741122	-0.0352452	0.003989	9.96e-19	1.25e-16	6.05545	9	0.734356	-0.00979734	0.0162265	0.562711	3.43772	8	0.903969	10	Inverse variance weighted (fixed effects)
CAMLG	Other	BINDING AGENT	voclosporin	4	CHEMBL5314379	DB11693	CHEMBL5314379	immune system disease	D89	gtex	Muscle_Skeletal	5_134741122:G:A	5_134741122	5	134741122	-0.0352452	0.003989	9.96e-19	1.25e-16	6.05545	9	0.734356	-0.00979734	0.0162265	0.562711	3.43772	8	0.903969	10	Inverse variance weighted (fixed effects)
CAMLG	Other	BINDING AGENT	voclosporin	4	CHEMBL5314379	DB11693	CHEMBL5314379	anterior uveitis	H20	gtex	Muscle_Skeletal	5_134741122:G:A	5_134741122	5	134741122	-0.0352452	0.003989	9.96e-19	1.25e-16	6.05545	9	0.734356	-0.00979734	0.0162265	0.562711	3.43772	8	0.903969	10	Inverse variance weighted (fixed effects)
CAMLG	Other	BINDING AGENT	voclosporin	4	CHEMBL5314379	DB11693	CHEMBL5314379	panuveitis	H44	gtex	Muscle_Skeletal	5_134741122:G:A	5_134741122	5	134741122	-0.0352452	0.003989	9.96e-19	1.25e-16	6.05545	9	0.734356	-0.00979734	0.0162265	0.562711	3.43772	8	0.903969	10	Inverse variance weighted (fixed effects)
CAMLG	Other	BINDING AGENT	voclosporin	4	CHEMBL5314379	DB11693	CHEMBL5314379	dry eye syndrome	H04	gtex	Muscle_Skeletal	5_134741122:G:A	5_134741122	5	134741122	-0.0352452	0.003989	9.96e-19	1.25e-16	6.05545	9	0.734356	-0.00979734	0.0162265	0.562711	3.43772	8	0.903969	10	Inverse variance weighted (fixed effects)
CAMLG	Other	BINDING AGENT	voclosporin	4	CHEMBL5314379	DB11693	CHEMBL5314379	kidney disease	N28	gtex	Muscle_Skeletal	5_134741122:G:A	5_134741122	5	134741122	-0.0352452	0.003989	9.96e-19	1.25e-16	6.05545	9	0.734356	-0.00979734	0.0162265	0.562711	3.43772	8	0.903969	10	Inverse variance weighted (fixed effects)
CAMLG	Other	BINDING AGENT	voclosporin	4	CHEMBL5314379	DB11693	CHEMBL5314379	posterior uveitis	H30	gtex	Muscle_Skeletal	5_134741122:G:A	5_134741122	5	134741122	-0.0352452	0.003989	9.96e-19	1.25e-16	6.05545	9	0.734356	-0.00979734	0.0162265	0.562711	3.43772	8	0.903969	10	Inverse variance weighted (fixed effects)
CAMLG	Other	BINDING AGENT	voclosporin	4	CHEMBL5314379	DB11693	CHEMBL5314379	uveitis	H20	gtex	Muscle_Skeletal	5_134741122:G:A	5_134741122	5	134741122	-0.0352452	0.003989	9.96e-19	1.25e-16	6.05545	9	0.734356	-0.00979734	0.0162265	0.562711	3.43772	8	0.903969	10	Inverse variance weighted (fixed effects)
CAMLG	Other	BINDING AGENT	voclosporin	4	CHEMBL5314379	DB11693	CHEMBL5314379	systemic lupus erythematosus	M32	gtex	Muscle_Skeletal	5_134741122:G:A	5_134741122	5	134741122	-0.0352452	0.003989	9.96e-19	1.25e-16	6.05545	9	0.734356	-0.00979734	0.0162265	0.562711	3.43772	8	0.903969	10	Inverse variance weighted (fixed effects)
CAMLG	Other	BINDING AGENT	voclosporin	4	CHEMBL5314379	DB11693	CHEMBL5314379	kidney disease	N26	gtex	Muscle_Skeletal	5_134741122:G:A	5_134741122	5	134741122	-0.0352452	0.003989	9.96e-19	1.25e-16	6.05545	9	0.734356	-0.00979734	0.0162265	0.562711	3.43772	8	0.903969	10	Inverse variance weighted (fixed effects)
CAMLG	Other	BINDING AGENT	cyclosporine	4	CHEMBL160	DB00091	CHEMBL160	membranous glomerulonephritis	N06	gtex	Brain_Cortex	5_134741122:G:A	5_134741122	5	134741122	-0.0352452	0.003989	9.96e-19	1.25e-16	6.05545	9	0.734356	-0.00979734	0.0162265	0.562711	3.43772	8	0.903969	10	Inverse variance weighted (fixed effects)
CAMLG	Other	BINDING AGENT	cyclosporine	4	CHEMBL160	DB00091	CHEMBL160	Epiphora	H04	gtex	Brain_Cortex	5_134741122:G:A	5_134741122	5	134741122	-0.0352452	0.003989	9.96e-19	1.25e-16	6.05545	9	0.734356	-0.00979734	0.0162265	0.562711	3.43772	8	0.903969	10	Inverse variance weighted (fixed effects)
CAMLG	Other	BINDING AGENT	cyclosporine	4	CHEMBL160	DB00091	CHEMBL160	kidney disease	N01	gtex	Brain_Cortex	5_134741122:G:A	5_134741122	5	134741122	-0.0352452	0.003989	9.96e-19	1.25e-16	6.05545	9	0.734356	-0.00979734	0.0162265	0.562711	3.43772	8	0.903969	10	Inverse variance weighted (fixed effects)
CAMLG	Other	BINDING AGENT	cyclosporine	4	CHEMBL160	DB00091	CHEMBL160	liver disease	K76	gtex	Brain_Cortex	5_134741122:G:A	5_134741122	5	134741122	-0.0352452	0.003989	9.96e-19	1.25e-16	6.05545	9	0.734356	-0.00979734	0.0162265	0.562711	3.43772	8	0.903969	10	Inverse variance weighted (fixed effects)
CAMLG	Other	BINDING AGENT	cyclosporine	4	CHEMBL160	DB00091	CHEMBL160	liver disease	K75	gtex	Brain_Cortex	5_134741122:G:A	5_134741122	5	134741122	-0.0352452	0.003989	9.96e-19	1.25e-16	6.05545	9	0.734356	-0.00979734	0.0162265	0.562711	3.43772	8	0.903969	10	Inverse variance weighted (fixed effects)
CAMLG	Other	BINDING AGENT	cyclosporine	4	CHEMBL160	DB00091	CHEMBL160	Stevens-Johnson syndrome	L51	gtex	Brain_Cortex	5_134741122:G:A	5_134741122	5	134741122	-0.0352452	0.003989	9.96e-19	1.25e-16	6.05545	9	0.734356	-0.00979734	0.0162265	0.562711	3.43772	8	0.903969	10	Inverse variance weighted (fixed effects)
CAMLG	Other	BINDING AGENT	cyclosporine	4	CHEMBL160	DB00091	CHEMBL160	diabetes mellitus	E13	gtex	Brain_Cortex	5_134741122:G:A	5_134741122	5	134741122	-0.0352452	0.003989	9.96e-19	1.25e-16	6.05545	9	0.734356	-0.00979734	0.0162265	0.562711	3.43772	8	0.903969	10	Inverse variance weighted (fixed effects)
CAMLG	Other	BINDING AGENT	cyclosporine	4	CHEMBL160	DB00091	CHEMBL160	familial lipoprotein lipase deficiency	E78	gtex	Brain_Cortex	5_134741122:G:A	5_134741122	5	134741122	-0.0352452	0.003989	9.96e-19	1.25e-16	6.05545	9	0.734356	-0.00979734	0.0162265	0.562711	3.43772	8	0.903969	10	Inverse variance weighted (fixed effects)
CAMLG	Other	BINDING AGENT	cyclosporine	4	CHEMBL160	DB00091	CHEMBL160	type 1 diabetes mellitus	E10	gtex	Brain_Cortex	5_134741122:G:A	5_134741122	5	134741122	-0.0352452	0.003989	9.96e-19	1.25e-16	6.05545	9	0.734356	-0.00979734	0.0162265	0.562711	3.43772	8	0.903969	10	Inverse variance weighted (fixed effects)
CAMLG	Other	BINDING AGENT	cyclosporine	4	CHEMBL160	DB00091	CHEMBL160	glaucoma	H40	gtex	Brain_Cortex	5_134741122:G:A	5_134741122	5	134741122	-0.0352452	0.003989	9.96e-19	1.25e-16	6.05545	9	0.734356	-0.00979734	0.0162265	0.562711	3.43772	8	0.903969	10	Inverse variance weighted (fixed effects)
CAMLG	Other	BINDING AGENT	cyclosporine	4	CHEMBL160	DB00091	CHEMBL160	atopic eczema	L30	gtex	Brain_Cortex	5_134741122:G:A	5_134741122	5	134741122	-0.0352452	0.003989	9.96e-19	1.25e-16	6.05545	9	0.734356	-0.00979734	0.0162265	0.562711	3.43772	8	0.903969	10	Inverse variance weighted (fixed effects)
CAMLG	Other	BINDING AGENT	cyclosporine	4	CHEMBL160	DB00091	CHEMBL160	dry eye syndrome	H04	gtex	Brain_Cortex	5_134741122:G:A	5_134741122	5	134741122	-0.0352452	0.003989	9.96e-19	1.25e-16	6.05545	9	0.734356	-0.00979734	0.0162265	0.562711	3.43772	8	0.903969	10	Inverse variance weighted (fixed effects)
CAMLG	Other	BINDING AGENT	cyclosporine	4	CHEMBL160	DB00091	CHEMBL160	myocarditis	I51	gtex	Brain_Cortex	5_134741122:G:A	5_134741122	5	134741122	-0.0352452	0.003989	9.96e-19	1.25e-16	6.05545	9	0.734356	-0.00979734	0.0162265	0.562711	3.43772	8	0.903969	10	Inverse variance weighted (fixed effects)
CAMLG	Other	BINDING AGENT	cyclosporine	4	CHEMBL160	DB00091	CHEMBL160	keratoconjunctivitis	H16	gtex	Brain_Cortex	5_134741122:G:A	5_134741122	5	134741122	-0.0352452	0.003989	9.96e-19	1.25e-16	6.05545	9	0.734356	-0.00979734	0.0162265	0.562711	3.43772	8	0.903969	10	Inverse variance weighted (fixed effects)
CAMLG	Other	BINDING AGENT	cyclosporine	4	CHEMBL160	DB00091	CHEMBL160	Eczematoid dermatitis	L30	gtex	Brain_Cortex	5_134741122:G:A	5_134741122	5	134741122	-0.0352452	0.003989	9.96e-19	1.25e-16	6.05545	9	0.734356	-0.00979734	0.0162265	0.562711	3.43772	8	0.903969	10	Inverse variance weighted (fixed effects)
CAMLG	Other	BINDING AGENT	cyclosporine	4	CHEMBL160	DB00091	CHEMBL160	Eczematoid dermatitis	L27	gtex	Brain_Cortex	5_134741122:G:A	5_134741122	5	134741122	-0.0352452	0.003989	9.96e-19	1.25e-16	6.05545	9	0.734356	-0.00979734	0.0162265	0.562711	3.43772	8	0.903969	10	Inverse variance weighted (fixed effects)
CAMLG	Other	BINDING AGENT	cyclosporine	4	CHEMBL160	DB00091	CHEMBL160	kidney failure	N19	gtex	Brain_Cortex	5_134741122:G:A	5_134741122	5	134741122	-0.0352452	0.003989	9.96e-19	1.25e-16	6.05545	9	0.734356	-0.00979734	0.0162265	0.562711	3.43772	8	0.903969	10	Inverse variance weighted (fixed effects)
CAMLG	Other	BINDING AGENT	cyclosporine	4	CHEMBL160	DB00091	CHEMBL160	thrombotic thrombocytopenic purpura	M31	gtex	Brain_Cortex	5_134741122:G:A	5_134741122	5	134741122	-0.0352452	0.003989	9.96e-19	1.25e-16	6.05545	9	0.734356	-0.00979734	0.0162265	0.562711	3.43772	8	0.903969	10	Inverse variance weighted (fixed effects)
CAMLG	Other	BINDING AGENT	cyclosporine	4	CHEMBL160	DB00091	CHEMBL160	cardiac arrest	I46	gtex	Brain_Cortex	5_134741122:G:A	5_134741122	5	134741122	-0.0352452	0.003989	9.96e-19	1.25e-16	6.05545	9	0.734356	-0.00979734	0.0162265	0.562711	3.43772	8	0.903969	10	Inverse variance weighted (fixed effects)
CAMLG	Other	BINDING AGENT	cyclosporine	4	CHEMBL160	DB00091	CHEMBL160	glaucoma	CUSTOM_GLAUCOMA	gtex	Brain_Cortex	5_134741122:G:A	5_134741122	5	134741122	-0.0352452	0.003989	9.96e-19	1.25e-16	6.05545	9	0.734356	-0.00979734	0.0162265	0.562711	3.43772	8	0.903969	10	Inverse variance weighted (fixed effects)
CAMLG	Other	BINDING AGENT	cyclosporine	4	CHEMBL160	DB00091	CHEMBL160	graft versus host disease	D89	gtex	Brain_Cortex	5_134741122:G:A	5_134741122	5	134741122	-0.0352452	0.003989	9.96e-19	1.25e-16	6.05545	9	0.734356	-0.00979734	0.0162265	0.562711	3.43772	8	0.903969	10	Inverse variance weighted (fixed effects)
CAMLG	Other	BINDING AGENT	cyclosporine	4	CHEMBL160	DB00091	CHEMBL160	Leber hereditary optic neuropathy	H47	gtex	Brain_Cortex	5_134741122:G:A	5_134741122	5	134741122	-0.0352452	0.003989	9.96e-19	1.25e-16	6.05545	9	0.734356	-0.00979734	0.0162265	0.562711	3.43772	8	0.903969	10	Inverse variance weighted (fixed effects)
CAMLG	Other	BINDING AGENT	cyclosporine	4	CHEMBL160	DB00091	CHEMBL160	Acute kidney injury	N17	gtex	Brain_Cortex	5_134741122:G:A	5_134741122	5	134741122	-0.0352452	0.003989	9.96e-19	1.25e-16	6.05545	9	0.734356	-0.00979734	0.0162265	0.562711	3.43772	8	0.903969	10	Inverse variance weighted (fixed effects)
CAMLG	Other	BINDING AGENT	cyclosporine	4	CHEMBL160	DB00091	CHEMBL160	Aplastic anemia	D61	gtex	Brain_Cortex	5_134741122:G:A	5_134741122	5	134741122	-0.0352452	0.003989	9.96e-19	1.25e-16	6.05545	9	0.734356	-0.00979734	0.0162265	0.562711	3.43772	8	0.903969	10	Inverse variance weighted (fixed effects)
CAMLG	Other	BINDING AGENT	cyclosporine	4	CHEMBL160	DB00091	CHEMBL160	hemophagocytic syndrome	D76	gtex	Brain_Cortex	5_134741122:G:A	5_134741122	5	134741122	-0.0352452	0.003989	9.96e-19	1.25e-16	6.05545	9	0.734356	-0.00979734	0.0162265	0.562711	3.43772	8	0.903969	10	Inverse variance weighted (fixed effects)
CAMLG	Other	BINDING AGENT	cyclosporine	4	CHEMBL160	DB00091	CHEMBL160	immune system disease	D89	gtex	Brain_Cortex	5_134741122:G:A	5_134741122	5	134741122	-0.0352452	0.003989	9.96e-19	1.25e-16	6.05545	9	0.734356	-0.00979734	0.0162265	0.562711	3.43772	8	0.903969	10	Inverse variance weighted (fixed effects)
CAMLG	Other	BINDING AGENT	cyclosporine	4	CHEMBL160	DB00091	CHEMBL160	kidney failure	N17	gtex	Brain_Cortex	5_134741122:G:A	5_134741122	5	134741122	-0.0352452	0.003989	9.96e-19	1.25e-16	6.05545	9	0.734356	-0.00979734	0.0162265	0.562711	3.43772	8	0.903969	10	Inverse variance weighted (fixed effects)
CAMLG	Other	BINDING AGENT	cyclosporine	4	CHEMBL160	DB00091	CHEMBL160	systemic inflammatory response syndrome	R65	gtex	Brain_Cortex	5_134741122:G:A	5_134741122	5	134741122	-0.0352452	0.003989	9.96e-19	1.25e-16	6.05545	9	0.734356	-0.00979734	0.0162265	0.562711	3.43772	8	0.903969	10	Inverse variance weighted (fixed effects)
CAMLG	Other	BINDING AGENT	cyclosporine	4	CHEMBL160	DB00091	CHEMBL160	diabetes mellitus	E10	gtex	Brain_Cortex	5_134741122:G:A	5_134741122	5	134741122	-0.0352452	0.003989	9.96e-19	1.25e-16	6.05545	9	0.734356	-0.00979734	0.0162265	0.562711	3.43772	8	0.903969	10	Inverse variance weighted (fixed effects)
CAMLG	Other	BINDING AGENT	cyclosporine	4	CHEMBL160	DB00091	CHEMBL160	diabetes mellitus	E08	gtex	Brain_Cortex	5_134741122:G:A	5_134741122	5	134741122	-0.0352452	0.003989	9.96e-19	1.25e-16	6.05545	9	0.734356	-0.00979734	0.0162265	0.562711	3.43772	8	0.903969	10	Inverse variance weighted (fixed effects)
CAMLG	Other	BINDING AGENT	cyclosporine	4	CHEMBL160	DB00091	CHEMBL160	membranous glomerulonephritis	N03	gtex	Brain_Cortex	5_134741122:G:A	5_134741122	5	134741122	-0.0352452	0.003989	9.96e-19	1.25e-16	6.05545	9	0.734356	-0.00979734	0.0162265	0.562711	3.43772	8	0.903969	10	Inverse variance weighted (fixed effects)
CAMLG	Other	BINDING AGENT	cyclosporine	4	CHEMBL160	DB00091	CHEMBL160	eye disease	H44	gtex	Brain_Cortex	5_134741122:G:A	5_134741122	5	134741122	-0.0352452	0.003989	9.96e-19	1.25e-16	6.05545	9	0.734356	-0.00979734	0.0162265	0.562711	3.43772	8	0.903969	10	Inverse variance weighted (fixed effects)
CAMLG	Other	BINDING AGENT	cyclosporine	4	CHEMBL160	DB00091	CHEMBL160	chronic kidney disease	N18	gtex	Brain_Cortex	5_134741122:G:A	5_134741122	5	134741122	-0.0352452	0.003989	9.96e-19	1.25e-16	6.05545	9	0.734356	-0.00979734	0.0162265	0.562711	3.43772	8	0.903969	10	Inverse variance weighted (fixed effects)
CAMLG	Other	BINDING AGENT	cyclosporine	4	CHEMBL160	DB00091	CHEMBL160	kidney disease	N28	gtex	Brain_Cortex	5_134741122:G:A	5_134741122	5	134741122	-0.0352452	0.003989	9.96e-19	1.25e-16	6.05545	9	0.734356	-0.00979734	0.0162265	0.562711	3.43772	8	0.903969	10	Inverse variance weighted (fixed effects)
CAMLG	Other	BINDING AGENT	cyclosporine	4	CHEMBL160	DB00091	CHEMBL160	kidney disease	N26	gtex	Brain_Cortex	5_134741122:G:A	5_134741122	5	134741122	-0.0352452	0.003989	9.96e-19	1.25e-16	6.05545	9	0.734356	-0.00979734	0.0162265	0.562711	3.43772	8	0.903969	10	Inverse variance weighted (fixed effects)
CAMLG	Other	BINDING AGENT	cyclosporine	4	CHEMBL160	DB00091	CHEMBL160	kidney disease	N08	gtex	Brain_Cortex	5_134741122:G:A	5_134741122	5	134741122	-0.0352452	0.003989	9.96e-19	1.25e-16	6.05545	9	0.734356	-0.00979734	0.0162265	0.562711	3.43772	8	0.903969	10	Inverse variance weighted (fixed effects)
CAMLG	Other	BINDING AGENT	cyclosporine	4	CHEMBL160	DB00091	CHEMBL160	chronic graft versus host disease	D89	gtex	Brain_Cortex	5_134741122:G:A	5_134741122	5	134741122	-0.0352452	0.003989	9.96e-19	1.25e-16	6.05545	9	0.734356	-0.00979734	0.0162265	0.562711	3.43772	8	0.903969	10	Inverse variance weighted (fixed effects)
CAMLG	Other	BINDING AGENT	cyclosporine	4	CHEMBL160	DB00091	CHEMBL160	familial atrioventricular septal defect	Q21	gtex	Brain_Cortex	5_134741122:G:A	5_134741122	5	134741122	-0.0352452	0.003989	9.96e-19	1.25e-16	6.05545	9	0.734356	-0.00979734	0.0162265	0.562711	3.43772	8	0.903969	10	Inverse variance weighted (fixed effects)
CAMLG	Other	BINDING AGENT	cyclosporine	4	CHEMBL160	DB00091	CHEMBL160	atopic eczema	L20	gtex	Brain_Cortex	5_134741122:G:A	5_134741122	5	134741122	-0.0352452	0.003989	9.96e-19	1.25e-16	6.05545	9	0.734356	-0.00979734	0.0162265	0.562711	3.43772	8	0.903969	10	Inverse variance weighted (fixed effects)
CAMLG	Other	BINDING AGENT	cyclosporine	4	CHEMBL160	DB00091	CHEMBL160	myocardial infarction	CUSTOM_CAD	gtex	Brain_Cortex	5_134741122:G:A	5_134741122	5	134741122	-0.0352452	0.003989	9.96e-19	1.25e-16	6.05545	9	0.734356	-0.00979734	0.0162265	0.562711	3.43772	8	0.903969	10	Inverse variance weighted (fixed effects)
CAMLG	Other	BINDING AGENT	cyclosporine	4	CHEMBL160	DB00091	CHEMBL160	Anemia, Hemolytic, Autoimmune	D89	gtex	Brain_Cortex	5_134741122:G:A	5_134741122	5	134741122	-0.0352452	0.003989	9.96e-19	1.25e-16	6.05545	9	0.734356	-0.00979734	0.0162265	0.562711	3.43772	8	0.903969	10	Inverse variance weighted (fixed effects)
CAMLG	Other	BINDING AGENT	cyclosporine	4	CHEMBL160	DB00091	CHEMBL160	periodontitis	K05	gtex	Brain_Cortex	5_134741122:G:A	5_134741122	5	134741122	-0.0352452	0.003989	9.96e-19	1.25e-16	6.05545	9	0.734356	-0.00979734	0.0162265	0.562711	3.43772	8	0.903969	10	Inverse variance weighted (fixed effects)
CAMLG	Other	BINDING AGENT	cyclosporine	4	CHEMBL160	DB00091	CHEMBL160	myocardial infarction	I22	gtex	Brain_Cortex	5_134741122:G:A	5_134741122	5	134741122	-0.0352452	0.003989	9.96e-19	1.25e-16	6.05545	9	0.734356	-0.00979734	0.0162265	0.562711	3.43772	8	0.903969	10	Inverse variance weighted (fixed effects)
CAMLG	Other	BINDING AGENT	cyclosporine	4	CHEMBL160	DB00091	CHEMBL160	juvenile dermatomyositis	M33	gtex	Brain_Cortex	5_134741122:G:A	5_134741122	5	134741122	-0.0352452	0.003989	9.96e-19	1.25e-16	6.05545	9	0.734356	-0.00979734	0.0162265	0.562711	3.43772	8	0.903969	10	Inverse variance weighted (fixed effects)
CAMLG	Other	BINDING AGENT	cyclosporine	4	CHEMBL160	DB00091	CHEMBL160	juvenile dermatomyositis	G72	gtex	Brain_Cortex	5_134741122:G:A	5_134741122	5	134741122	-0.0352452	0.003989	9.96e-19	1.25e-16	6.05545	9	0.734356	-0.00979734	0.0162265	0.562711	3.43772	8	0.903969	10	Inverse variance weighted (fixed effects)
CAMLG	Other	BINDING AGENT	cyclosporine	4	CHEMBL160	DB00091	CHEMBL160	immune system disease	M30	gtex	Brain_Cortex	5_134741122:G:A	5_134741122	5	134741122	-0.0352452	0.003989	9.96e-19	1.25e-16	6.05545	9	0.734356	-0.00979734	0.0162265	0.562711	3.43772	8	0.903969	10	Inverse variance weighted (fixed effects)
CAMLG	Other	BINDING AGENT	cyclosporine	4	CHEMBL160	DB00091	CHEMBL160	liver disease	K70	gtex	Brain_Cortex	5_134741122:G:A	5_134741122	5	134741122	-0.0352452	0.003989	9.96e-19	1.25e-16	6.05545	9	0.734356	-0.00979734	0.0162265	0.562711	3.43772	8	0.903969	10	Inverse variance weighted (fixed effects)
CAMLG	Other	BINDING AGENT	cyclosporine	4	CHEMBL160	DB00091	CHEMBL160	myositis	M60	gtex	Brain_Cortex	5_134741122:G:A	5_134741122	5	134741122	-0.0352452	0.003989	9.96e-19	1.25e-16	6.05545	9	0.734356	-0.00979734	0.0162265	0.562711	3.43772	8	0.903969	10	Inverse variance weighted (fixed effects)
CAMLG	Other	BINDING AGENT	cyclosporine	4	CHEMBL160	DB00091	CHEMBL160	rheumatoid arthritis	CUSTOM_RA	gtex	Brain_Cortex	5_134741122:G:A	5_134741122	5	134741122	-0.0352452	0.003989	9.96e-19	1.25e-16	6.05545	9	0.734356	-0.00979734	0.0162265	0.562711	3.43772	8	0.903969	10	Inverse variance weighted (fixed effects)
CAMLG	Other	BINDING AGENT	cyclosporine	4	CHEMBL160	DB00091	CHEMBL160	pterygium	H11	gtex	Brain_Cortex	5_134741122:G:A	5_134741122	5	134741122	-0.0352452	0.003989	9.96e-19	1.25e-16	6.05545	9	0.734356	-0.00979734	0.0162265	0.562711	3.43772	8	0.903969	10	Inverse variance weighted (fixed effects)
CAMLG	Other	BINDING AGENT	cyclosporine	4	CHEMBL160	DB00091	CHEMBL160	psoriasis	L40	gtex	Brain_Cortex	5_134741122:G:A	5_134741122	5	134741122	-0.0352452	0.003989	9.96e-19	1.25e-16	6.05545	9	0.734356	-0.00979734	0.0162265	0.562711	3.43772	8	0.903969	10	Inverse variance weighted (fixed effects)
CAMLG	Other	BINDING AGENT	cyclosporine	4	CHEMBL160	DB00091	CHEMBL160	acute myocardial infarction	CUSTOM_CAD	gtex	Brain_Cortex	5_134741122:G:A	5_134741122	5	134741122	-0.0352452	0.003989	9.96e-19	1.25e-16	6.05545	9	0.734356	-0.00979734	0.0162265	0.562711	3.43772	8	0.903969	10	Inverse variance weighted (fixed effects)
CAMLG	Other	BINDING AGENT	cyclosporine	4	CHEMBL160	DB00091	CHEMBL160	interstitial cystitis	N30	gtex	Brain_Cortex	5_134741122:G:A	5_134741122	5	134741122	-0.0352452	0.003989	9.96e-19	1.25e-16	6.05545	9	0.734356	-0.00979734	0.0162265	0.562711	3.43772	8	0.903969	10	Inverse variance weighted (fixed effects)
CAMLG	Other	BINDING AGENT	cyclosporine	4	CHEMBL160	DB00091	CHEMBL160	bronchiolitis obliterans	J44	gtex	Brain_Cortex	5_134741122:G:A	5_134741122	5	134741122	-0.0352452	0.003989	9.96e-19	1.25e-16	6.05545	9	0.734356	-0.00979734	0.0162265	0.562711	3.43772	8	0.903969	10	Inverse variance weighted (fixed effects)
CAMLG	Other	BINDING AGENT	cyclosporine	4	CHEMBL160	DB00091	CHEMBL160	Anemia, Hemolytic, Autoimmune	D59	gtex	Brain_Cortex	5_134741122:G:A	5_134741122	5	134741122	-0.0352452	0.003989	9.96e-19	1.25e-16	6.05545	9	0.734356	-0.00979734	0.0162265	0.562711	3.43772	8	0.903969	10	Inverse variance weighted (fixed effects)
CAMLG	Other	BINDING AGENT	cyclosporine	4	CHEMBL160	DB00091	CHEMBL160	retinal vasculitis	H35	gtex	Brain_Cortex	5_134741122:G:A	5_134741122	5	134741122	-0.0352452	0.003989	9.96e-19	1.25e-16	6.05545	9	0.734356	-0.00979734	0.0162265	0.562711	3.43772	8	0.903969	10	Inverse variance weighted (fixed effects)
CAMLG	Other	BINDING AGENT	cyclosporine	4	CHEMBL160	DB00091	CHEMBL160	lung disease	J98	gtex	Brain_Cortex	5_134741122:G:A	5_134741122	5	134741122	-0.0352452	0.003989	9.96e-19	1.25e-16	6.05545	9	0.734356	-0.00979734	0.0162265	0.562711	3.43772	8	0.903969	10	Inverse variance weighted (fixed effects)
CAMLG	Other	BINDING AGENT	cyclosporine	4	CHEMBL160	DB00091	CHEMBL160	Behcet's syndrome	M35	gtex	Brain_Cortex	5_134741122:G:A	5_134741122	5	134741122	-0.0352452	0.003989	9.96e-19	1.25e-16	6.05545	9	0.734356	-0.00979734	0.0162265	0.562711	3.43772	8	0.903969	10	Inverse variance weighted (fixed effects)
CAMLG	Other	BINDING AGENT	cyclosporine	4	CHEMBL160	DB00091	CHEMBL160	heart disease	I51	gtex	Brain_Cortex	5_134741122:G:A	5_134741122	5	134741122	-0.0352452	0.003989	9.96e-19	1.25e-16	6.05545	9	0.734356	-0.00979734	0.0162265	0.562711	3.43772	8	0.903969	10	Inverse variance weighted (fixed effects)
CAMLG	Other	BINDING AGENT	cyclosporine	4	CHEMBL160	DB00091	CHEMBL160	myocardial infarction	I21	gtex	Brain_Cortex	5_134741122:G:A	5_134741122	5	134741122	-0.0352452	0.003989	9.96e-19	1.25e-16	6.05545	9	0.734356	-0.00979734	0.0162265	0.562711	3.43772	8	0.903969	10	Inverse variance weighted (fixed effects)
CAMLG	Other	BINDING AGENT	cyclosporine	4	CHEMBL160	DB00091	CHEMBL160	heart disease	I24	gtex	Brain_Cortex	5_134741122:G:A	5_134741122	5	134741122	-0.0352452	0.003989	9.96e-19	1.25e-16	6.05545	9	0.734356	-0.00979734	0.0162265	0.562711	3.43772	8	0.903969	10	Inverse variance weighted (fixed effects)
CAMLG	Other	BINDING AGENT	cyclosporine	4	CHEMBL160	DB00091	CHEMBL160	heart disease	CUSTOM_CAD	gtex	Brain_Cortex	5_134741122:G:A	5_134741122	5	134741122	-0.0352452	0.003989	9.96e-19	1.25e-16	6.05545	9	0.734356	-0.00979734	0.0162265	0.562711	3.43772	8	0.903969	10	Inverse variance weighted (fixed effects)
CAMLG	Other	BINDING AGENT	cyclosporine	4	CHEMBL160	DB00091	CHEMBL160	chronic granulomatous disease	D71	gtex	Brain_Cortex	5_134741122:G:A	5_134741122	5	134741122	-0.0352452	0.003989	9.96e-19	1.25e-16	6.05545	9	0.734356	-0.00979734	0.0162265	0.562711	3.43772	8	0.903969	10	Inverse variance weighted (fixed effects)
CAMLG	Other	BINDING AGENT	cyclosporine	4	CHEMBL160	DB00091	CHEMBL160	myositis	G72	gtex	Brain_Cortex	5_134741122:G:A	5_134741122	5	134741122	-0.0352452	0.003989	9.96e-19	1.25e-16	6.05545	9	0.734356	-0.00979734	0.0162265	0.562711	3.43772	8	0.903969	10	Inverse variance weighted (fixed effects)
CAMLG	Other	BINDING AGENT	cyclosporine	4	CHEMBL160	DB00091	CHEMBL160	rheumatoid arthritis	M06	gtex	Brain_Cortex	5_134741122:G:A	5_134741122	5	134741122	-0.0352452	0.003989	9.96e-19	1.25e-16	6.05545	9	0.734356	-0.00979734	0.0162265	0.562711	3.43772	8	0.903969	10	Inverse variance weighted (fixed effects)
CAMLG	Other	BINDING AGENT	cyclosporine	4	CHEMBL160	DB00091	CHEMBL160	rheumatoid arthritis	M05	gtex	Brain_Cortex	5_134741122:G:A	5_134741122	5	134741122	-0.0352452	0.003989	9.96e-19	1.25e-16	6.05545	9	0.734356	-0.00979734	0.0162265	0.562711	3.43772	8	0.903969	10	Inverse variance weighted (fixed effects)
CAMLG	Other	BINDING AGENT	cyclosporine	4	CHEMBL160	DB00091	CHEMBL160	myelodysplastic syndrome	Q93	gtex	Brain_Cortex	5_134741122:G:A	5_134741122	5	134741122	-0.0352452	0.003989	9.96e-19	1.25e-16	6.05545	9	0.734356	-0.00979734	0.0162265	0.562711	3.43772	8	0.903969	10	Inverse variance weighted (fixed effects)
CAMLG	Other	BINDING AGENT	cyclosporine	4	CHEMBL160	DB00091	CHEMBL160	Autoimmune Hepatitis	K75	gtex	Brain_Cortex	5_134741122:G:A	5_134741122	5	134741122	-0.0352452	0.003989	9.96e-19	1.25e-16	6.05545	9	0.734356	-0.00979734	0.0162265	0.562711	3.43772	8	0.903969	10	Inverse variance weighted (fixed effects)
CAMLG	Other	BINDING AGENT	cyclosporine	4	CHEMBL160	DB00091	CHEMBL160	allergic conjunctivitis	H10	gtex	Brain_Cortex	5_134741122:G:A	5_134741122	5	134741122	-0.0352452	0.003989	9.96e-19	1.25e-16	6.05545	9	0.734356	-0.00979734	0.0162265	0.562711	3.43772	8	0.903969	10	Inverse variance weighted (fixed effects)
CAMLG	Other	BINDING AGENT	cyclosporine	4	CHEMBL160	DB00091	CHEMBL160	autoimmune thrombocytopenic purpura	D69	gtex	Brain_Cortex	5_134741122:G:A	5_134741122	5	134741122	-0.0352452	0.003989	9.96e-19	1.25e-16	6.05545	9	0.734356	-0.00979734	0.0162265	0.562711	3.43772	8	0.903969	10	Inverse variance weighted (fixed effects)
CAMLG	Other	BINDING AGENT	cyclosporine	4	CHEMBL160	DB00091	CHEMBL160	acute myocardial infarction	I21	gtex	Brain_Cortex	5_134741122:G:A	5_134741122	5	134741122	-0.0352452	0.003989	9.96e-19	1.25e-16	6.05545	9	0.734356	-0.00979734	0.0162265	0.562711	3.43772	8	0.903969	10	Inverse variance weighted (fixed effects)
CAMLG	Other	BINDING AGENT	cyclosporine	4	CHEMBL160	DB00091	CHEMBL160	corneal disease	H18	gtex	Brain_Cortex	5_134741122:G:A	5_134741122	5	134741122	-0.0352452	0.003989	9.96e-19	1.25e-16	6.05545	9	0.734356	-0.00979734	0.0162265	0.562711	3.43772	8	0.903969	10	Inverse variance weighted (fixed effects)
CAMLG	Other	BINDING AGENT	cyclosporine	4	CHEMBL160	DB00091	CHEMBL160	juvenile dermatomyositis	M60	gtex	Brain_Cortex	5_134741122:G:A	5_134741122	5	134741122	-0.0352452	0.003989	9.96e-19	1.25e-16	6.05545	9	0.734356	-0.00979734	0.0162265	0.562711	3.43772	8	0.903969	10	Inverse variance weighted (fixed effects)
CAMLG	Other	BINDING AGENT	voclosporin	4	CHEMBL5314379	DB11693	CHEMBL5314379	kidney disease	N08	gtex	Brain_Cortex	5_134741122:G:A	5_134741122	5	134741122	-0.0352452	0.003989	9.96e-19	1.25e-16	6.05545	9	0.734356	-0.00979734	0.0162265	0.562711	3.43772	8	0.903969	10	Inverse variance weighted (fixed effects)
CAMLG	Other	BINDING AGENT	voclosporin	4	CHEMBL5314379	DB11693	CHEMBL5314379	kidney disease	N01	gtex	Brain_Cortex	5_134741122:G:A	5_134741122	5	134741122	-0.0352452	0.003989	9.96e-19	1.25e-16	6.05545	9	0.734356	-0.00979734	0.0162265	0.562711	3.43772	8	0.903969	10	Inverse variance weighted (fixed effects)
CAMLG	Other	BINDING AGENT	voclosporin	4	CHEMBL5314379	DB11693	CHEMBL5314379	psoriasis	L40	gtex	Brain_Cortex	5_134741122:G:A	5_134741122	5	134741122	-0.0352452	0.003989	9.96e-19	1.25e-16	6.05545	9	0.734356	-0.00979734	0.0162265	0.562711	3.43772	8	0.903969	10	Inverse variance weighted (fixed effects)
CAMLG	Other	BINDING AGENT	voclosporin	4	CHEMBL5314379	DB11693	CHEMBL5314379	immune system disease	M30	gtex	Brain_Cortex	5_134741122:G:A	5_134741122	5	134741122	-0.0352452	0.003989	9.96e-19	1.25e-16	6.05545	9	0.734356	-0.00979734	0.0162265	0.562711	3.43772	8	0.903969	10	Inverse variance weighted (fixed effects)
CAMLG	Other	BINDING AGENT	voclosporin	4	CHEMBL5314379	DB11693	CHEMBL5314379	immune system disease	D89	gtex	Brain_Cortex	5_134741122:G:A	5_134741122	5	134741122	-0.0352452	0.003989	9.96e-19	1.25e-16	6.05545	9	0.734356	-0.00979734	0.0162265	0.562711	3.43772	8	0.903969	10	Inverse variance weighted (fixed effects)
CAMLG	Other	BINDING AGENT	voclosporin	4	CHEMBL5314379	DB11693	CHEMBL5314379	anterior uveitis	H20	gtex	Brain_Cortex	5_134741122:G:A	5_134741122	5	134741122	-0.0352452	0.003989	9.96e-19	1.25e-16	6.05545	9	0.734356	-0.00979734	0.0162265	0.562711	3.43772	8	0.903969	10	Inverse variance weighted (fixed effects)
CAMLG	Other	BINDING AGENT	voclosporin	4	CHEMBL5314379	DB11693	CHEMBL5314379	panuveitis	H44	gtex	Brain_Cortex	5_134741122:G:A	5_134741122	5	134741122	-0.0352452	0.003989	9.96e-19	1.25e-16	6.05545	9	0.734356	-0.00979734	0.0162265	0.562711	3.43772	8	0.903969	10	Inverse variance weighted (fixed effects)
CAMLG	Other	BINDING AGENT	voclosporin	4	CHEMBL5314379	DB11693	CHEMBL5314379	dry eye syndrome	H04	gtex	Brain_Cortex	5_134741122:G:A	5_134741122	5	134741122	-0.0352452	0.003989	9.96e-19	1.25e-16	6.05545	9	0.734356	-0.00979734	0.0162265	0.562711	3.43772	8	0.903969	10	Inverse variance weighted (fixed effects)
CAMLG	Other	BINDING AGENT	voclosporin	4	CHEMBL5314379	DB11693	CHEMBL5314379	kidney disease	N28	gtex	Brain_Cortex	5_134741122:G:A	5_134741122	5	134741122	-0.0352452	0.003989	9.96e-19	1.25e-16	6.05545	9	0.734356	-0.00979734	0.0162265	0.562711	3.43772	8	0.903969	10	Inverse variance weighted (fixed effects)
CAMLG	Other	BINDING AGENT	voclosporin	4	CHEMBL5314379	DB11693	CHEMBL5314379	posterior uveitis	H30	gtex	Brain_Cortex	5_134741122:G:A	5_134741122	5	134741122	-0.0352452	0.003989	9.96e-19	1.25e-16	6.05545	9	0.734356	-0.00979734	0.0162265	0.562711	3.43772	8	0.903969	10	Inverse variance weighted (fixed effects)
CAMLG	Other	BINDING AGENT	voclosporin	4	CHEMBL5314379	DB11693	CHEMBL5314379	uveitis	H20	gtex	Brain_Cortex	5_134741122:G:A	5_134741122	5	134741122	-0.0352452	0.003989	9.96e-19	1.25e-16	6.05545	9	0.734356	-0.00979734	0.0162265	0.562711	3.43772	8	0.903969	10	Inverse variance weighted (fixed effects)
CAMLG	Other	BINDING AGENT	voclosporin	4	CHEMBL5314379	DB11693	CHEMBL5314379	systemic lupus erythematosus	M32	gtex	Brain_Cortex	5_134741122:G:A	5_134741122	5	134741122	-0.0352452	0.003989	9.96e-19	1.25e-16	6.05545	9	0.734356	-0.00979734	0.0162265	0.562711	3.43772	8	0.903969	10	Inverse variance weighted (fixed effects)
CAMLG	Other	BINDING AGENT	voclosporin	4	CHEMBL5314379	DB11693	CHEMBL5314379	kidney disease	N26	gtex	Brain_Cortex	5_134741122:G:A	5_134741122	5	134741122	-0.0352452	0.003989	9.96e-19	1.25e-16	6.05545	9	0.734356	-0.00979734	0.0162265	0.562711	3.43772	8	0.903969	10	Inverse variance weighted (fixed effects)
CAMLG	Other	BINDING AGENT	cyclosporine	4	CHEMBL160	DB00091	CHEMBL160	membranous glomerulonephritis	N06	gtex	Colon_Transverse	5_134741122:G:A	5_134741122	5	134741122	-0.0352452	0.003989	9.96e-19	1.25e-16	6.05545	9	0.734356	-0.00979734	0.0162265	0.562711	3.43772	8	0.903969	10	Inverse variance weighted (fixed effects)
CAMLG	Other	BINDING AGENT	cyclosporine	4	CHEMBL160	DB00091	CHEMBL160	Epiphora	H04	gtex	Colon_Transverse	5_134741122:G:A	5_134741122	5	134741122	-0.0352452	0.003989	9.96e-19	1.25e-16	6.05545	9	0.734356	-0.00979734	0.0162265	0.562711	3.43772	8	0.903969	10	Inverse variance weighted (fixed effects)
CAMLG	Other	BINDING AGENT	cyclosporine	4	CHEMBL160	DB00091	CHEMBL160	kidney disease	N01	gtex	Colon_Transverse	5_134741122:G:A	5_134741122	5	134741122	-0.0352452	0.003989	9.96e-19	1.25e-16	6.05545	9	0.734356	-0.00979734	0.0162265	0.562711	3.43772	8	0.903969	10	Inverse variance weighted (fixed effects)
CAMLG	Other	BINDING AGENT	cyclosporine	4	CHEMBL160	DB00091	CHEMBL160	liver disease	K76	gtex	Colon_Transverse	5_134741122:G:A	5_134741122	5	134741122	-0.0352452	0.003989	9.96e-19	1.25e-16	6.05545	9	0.734356	-0.00979734	0.0162265	0.562711	3.43772	8	0.903969	10	Inverse variance weighted (fixed effects)
CAMLG	Other	BINDING AGENT	cyclosporine	4	CHEMBL160	DB00091	CHEMBL160	liver disease	K75	gtex	Colon_Transverse	5_134741122:G:A	5_134741122	5	134741122	-0.0352452	0.003989	9.96e-19	1.25e-16	6.05545	9	0.734356	-0.00979734	0.0162265	0.562711	3.43772	8	0.903969	10	Inverse variance weighted (fixed effects)
CAMLG	Other	BINDING AGENT	cyclosporine	4	CHEMBL160	DB00091	CHEMBL160	Stevens-Johnson syndrome	L51	gtex	Colon_Transverse	5_134741122:G:A	5_134741122	5	134741122	-0.0352452	0.003989	9.96e-19	1.25e-16	6.05545	9	0.734356	-0.00979734	0.0162265	0.562711	3.43772	8	0.903969	10	Inverse variance weighted (fixed effects)
CAMLG	Other	BINDING AGENT	cyclosporine	4	CHEMBL160	DB00091	CHEMBL160	diabetes mellitus	E13	gtex	Colon_Transverse	5_134741122:G:A	5_134741122	5	134741122	-0.0352452	0.003989	9.96e-19	1.25e-16	6.05545	9	0.734356	-0.00979734	0.0162265	0.562711	3.43772	8	0.903969	10	Inverse variance weighted (fixed effects)
CAMLG	Other	BINDING AGENT	cyclosporine	4	CHEMBL160	DB00091	CHEMBL160	familial lipoprotein lipase deficiency	E78	gtex	Colon_Transverse	5_134741122:G:A	5_134741122	5	134741122	-0.0352452	0.003989	9.96e-19	1.25e-16	6.05545	9	0.734356	-0.00979734	0.0162265	0.562711	3.43772	8	0.903969	10	Inverse variance weighted (fixed effects)
CAMLG	Other	BINDING AGENT	cyclosporine	4	CHEMBL160	DB00091	CHEMBL160	type 1 diabetes mellitus	E10	gtex	Colon_Transverse	5_134741122:G:A	5_134741122	5	134741122	-0.0352452	0.003989	9.96e-19	1.25e-16	6.05545	9	0.734356	-0.00979734	0.0162265	0.562711	3.43772	8	0.903969	10	Inverse variance weighted (fixed effects)
CAMLG	Other	BINDING AGENT	cyclosporine	4	CHEMBL160	DB00091	CHEMBL160	glaucoma	H40	gtex	Colon_Transverse	5_134741122:G:A	5_134741122	5	134741122	-0.0352452	0.003989	9.96e-19	1.25e-16	6.05545	9	0.734356	-0.00979734	0.0162265	0.562711	3.43772	8	0.903969	10	Inverse variance weighted (fixed effects)
CAMLG	Other	BINDING AGENT	cyclosporine	4	CHEMBL160	DB00091	CHEMBL160	atopic eczema	L30	gtex	Colon_Transverse	5_134741122:G:A	5_134741122	5	134741122	-0.0352452	0.003989	9.96e-19	1.25e-16	6.05545	9	0.734356	-0.00979734	0.0162265	0.562711	3.43772	8	0.903969	10	Inverse variance weighted (fixed effects)
CAMLG	Other	BINDING AGENT	cyclosporine	4	CHEMBL160	DB00091	CHEMBL160	dry eye syndrome	H04	gtex	Colon_Transverse	5_134741122:G:A	5_134741122	5	134741122	-0.0352452	0.003989	9.96e-19	1.25e-16	6.05545	9	0.734356	-0.00979734	0.0162265	0.562711	3.43772	8	0.903969	10	Inverse variance weighted (fixed effects)
CAMLG	Other	BINDING AGENT	cyclosporine	4	CHEMBL160	DB00091	CHEMBL160	myocarditis	I51	gtex	Colon_Transverse	5_134741122:G:A	5_134741122	5	134741122	-0.0352452	0.003989	9.96e-19	1.25e-16	6.05545	9	0.734356	-0.00979734	0.0162265	0.562711	3.43772	8	0.903969	10	Inverse variance weighted (fixed effects)
CAMLG	Other	BINDING AGENT	cyclosporine	4	CHEMBL160	DB00091	CHEMBL160	keratoconjunctivitis	H16	gtex	Colon_Transverse	5_134741122:G:A	5_134741122	5	134741122	-0.0352452	0.003989	9.96e-19	1.25e-16	6.05545	9	0.734356	-0.00979734	0.0162265	0.562711	3.43772	8	0.903969	10	Inverse variance weighted (fixed effects)
CAMLG	Other	BINDING AGENT	cyclosporine	4	CHEMBL160	DB00091	CHEMBL160	Eczematoid dermatitis	L30	gtex	Colon_Transverse	5_134741122:G:A	5_134741122	5	134741122	-0.0352452	0.003989	9.96e-19	1.25e-16	6.05545	9	0.734356	-0.00979734	0.0162265	0.562711	3.43772	8	0.903969	10	Inverse variance weighted (fixed effects)
CAMLG	Other	BINDING AGENT	cyclosporine	4	CHEMBL160	DB00091	CHEMBL160	Eczematoid dermatitis	L27	gtex	Colon_Transverse	5_134741122:G:A	5_134741122	5	134741122	-0.0352452	0.003989	9.96e-19	1.25e-16	6.05545	9	0.734356	-0.00979734	0.0162265	0.562711	3.43772	8	0.903969	10	Inverse variance weighted (fixed effects)
CAMLG	Other	BINDING AGENT	cyclosporine	4	CHEMBL160	DB00091	CHEMBL160	kidney failure	N19	gtex	Colon_Transverse	5_134741122:G:A	5_134741122	5	134741122	-0.0352452	0.003989	9.96e-19	1.25e-16	6.05545	9	0.734356	-0.00979734	0.0162265	0.562711	3.43772	8	0.903969	10	Inverse variance weighted (fixed effects)
CAMLG	Other	BINDING AGENT	cyclosporine	4	CHEMBL160	DB00091	CHEMBL160	thrombotic thrombocytopenic purpura	M31	gtex	Colon_Transverse	5_134741122:G:A	5_134741122	5	134741122	-0.0352452	0.003989	9.96e-19	1.25e-16	6.05545	9	0.734356	-0.00979734	0.0162265	0.562711	3.43772	8	0.903969	10	Inverse variance weighted (fixed effects)
CAMLG	Other	BINDING AGENT	cyclosporine	4	CHEMBL160	DB00091	CHEMBL160	cardiac arrest	I46	gtex	Colon_Transverse	5_134741122:G:A	5_134741122	5	134741122	-0.0352452	0.003989	9.96e-19	1.25e-16	6.05545	9	0.734356	-0.00979734	0.0162265	0.562711	3.43772	8	0.903969	10	Inverse variance weighted (fixed effects)
CAMLG	Other	BINDING AGENT	cyclosporine	4	CHEMBL160	DB00091	CHEMBL160	glaucoma	CUSTOM_GLAUCOMA	gtex	Colon_Transverse	5_134741122:G:A	5_134741122	5	134741122	-0.0352452	0.003989	9.96e-19	1.25e-16	6.05545	9	0.734356	-0.00979734	0.0162265	0.562711	3.43772	8	0.903969	10	Inverse variance weighted (fixed effects)
CAMLG	Other	BINDING AGENT	cyclosporine	4	CHEMBL160	DB00091	CHEMBL160	graft versus host disease	D89	gtex	Colon_Transverse	5_134741122:G:A	5_134741122	5	134741122	-0.0352452	0.003989	9.96e-19	1.25e-16	6.05545	9	0.734356	-0.00979734	0.0162265	0.562711	3.43772	8	0.903969	10	Inverse variance weighted (fixed effects)
CAMLG	Other	BINDING AGENT	cyclosporine	4	CHEMBL160	DB00091	CHEMBL160	Leber hereditary optic neuropathy	H47	gtex	Colon_Transverse	5_134741122:G:A	5_134741122	5	134741122	-0.0352452	0.003989	9.96e-19	1.25e-16	6.05545	9	0.734356	-0.00979734	0.0162265	0.562711	3.43772	8	0.903969	10	Inverse variance weighted (fixed effects)
CAMLG	Other	BINDING AGENT	cyclosporine	4	CHEMBL160	DB00091	CHEMBL160	Acute kidney injury	N17	gtex	Colon_Transverse	5_134741122:G:A	5_134741122	5	134741122	-0.0352452	0.003989	9.96e-19	1.25e-16	6.05545	9	0.734356	-0.00979734	0.0162265	0.562711	3.43772	8	0.903969	10	Inverse variance weighted (fixed effects)
CAMLG	Other	BINDING AGENT	cyclosporine	4	CHEMBL160	DB00091	CHEMBL160	Aplastic anemia	D61	gtex	Colon_Transverse	5_134741122:G:A	5_134741122	5	134741122	-0.0352452	0.003989	9.96e-19	1.25e-16	6.05545	9	0.734356	-0.00979734	0.0162265	0.562711	3.43772	8	0.903969	10	Inverse variance weighted (fixed effects)
CAMLG	Other	BINDING AGENT	cyclosporine	4	CHEMBL160	DB00091	CHEMBL160	hemophagocytic syndrome	D76	gtex	Colon_Transverse	5_134741122:G:A	5_134741122	5	134741122	-0.0352452	0.003989	9.96e-19	1.25e-16	6.05545	9	0.734356	-0.00979734	0.0162265	0.562711	3.43772	8	0.903969	10	Inverse variance weighted (fixed effects)
CAMLG	Other	BINDING AGENT	cyclosporine	4	CHEMBL160	DB00091	CHEMBL160	immune system disease	D89	gtex	Colon_Transverse	5_134741122:G:A	5_134741122	5	134741122	-0.0352452	0.003989	9.96e-19	1.25e-16	6.05545	9	0.734356	-0.00979734	0.0162265	0.562711	3.43772	8	0.903969	10	Inverse variance weighted (fixed effects)
CAMLG	Other	BINDING AGENT	cyclosporine	4	CHEMBL160	DB00091	CHEMBL160	kidney failure	N17	gtex	Colon_Transverse	5_134741122:G:A	5_134741122	5	134741122	-0.0352452	0.003989	9.96e-19	1.25e-16	6.05545	9	0.734356	-0.00979734	0.0162265	0.562711	3.43772	8	0.903969	10	Inverse variance weighted (fixed effects)
CAMLG	Other	BINDING AGENT	cyclosporine	4	CHEMBL160	DB00091	CHEMBL160	systemic inflammatory response syndrome	R65	gtex	Colon_Transverse	5_134741122:G:A	5_134741122	5	134741122	-0.0352452	0.003989	9.96e-19	1.25e-16	6.05545	9	0.734356	-0.00979734	0.0162265	0.562711	3.43772	8	0.903969	10	Inverse variance weighted (fixed effects)
CAMLG	Other	BINDING AGENT	cyclosporine	4	CHEMBL160	DB00091	CHEMBL160	diabetes mellitus	E10	gtex	Colon_Transverse	5_134741122:G:A	5_134741122	5	134741122	-0.0352452	0.003989	9.96e-19	1.25e-16	6.05545	9	0.734356	-0.00979734	0.0162265	0.562711	3.43772	8	0.903969	10	Inverse variance weighted (fixed effects)
CAMLG	Other	BINDING AGENT	cyclosporine	4	CHEMBL160	DB00091	CHEMBL160	diabetes mellitus	E08	gtex	Colon_Transverse	5_134741122:G:A	5_134741122	5	134741122	-0.0352452	0.003989	9.96e-19	1.25e-16	6.05545	9	0.734356	-0.00979734	0.0162265	0.562711	3.43772	8	0.903969	10	Inverse variance weighted (fixed effects)
CAMLG	Other	BINDING AGENT	cyclosporine	4	CHEMBL160	DB00091	CHEMBL160	membranous glomerulonephritis	N03	gtex	Colon_Transverse	5_134741122:G:A	5_134741122	5	134741122	-0.0352452	0.003989	9.96e-19	1.25e-16	6.05545	9	0.734356	-0.00979734	0.0162265	0.562711	3.43772	8	0.903969	10	Inverse variance weighted (fixed effects)
CAMLG	Other	BINDING AGENT	cyclosporine	4	CHEMBL160	DB00091	CHEMBL160	eye disease	H44	gtex	Colon_Transverse	5_134741122:G:A	5_134741122	5	134741122	-0.0352452	0.003989	9.96e-19	1.25e-16	6.05545	9	0.734356	-0.00979734	0.0162265	0.562711	3.43772	8	0.903969	10	Inverse variance weighted (fixed effects)
CAMLG	Other	BINDING AGENT	cyclosporine	4	CHEMBL160	DB00091	CHEMBL160	chronic kidney disease	N18	gtex	Colon_Transverse	5_134741122:G:A	5_134741122	5	134741122	-0.0352452	0.003989	9.96e-19	1.25e-16	6.05545	9	0.734356	-0.00979734	0.0162265	0.562711	3.43772	8	0.903969	10	Inverse variance weighted (fixed effects)
CAMLG	Other	BINDING AGENT	cyclosporine	4	CHEMBL160	DB00091	CHEMBL160	kidney disease	N28	gtex	Colon_Transverse	5_134741122:G:A	5_134741122	5	134741122	-0.0352452	0.003989	9.96e-19	1.25e-16	6.05545	9	0.734356	-0.00979734	0.0162265	0.562711	3.43772	8	0.903969	10	Inverse variance weighted (fixed effects)
CAMLG	Other	BINDING AGENT	cyclosporine	4	CHEMBL160	DB00091	CHEMBL160	kidney disease	N26	gtex	Colon_Transverse	5_134741122:G:A	5_134741122	5	134741122	-0.0352452	0.003989	9.96e-19	1.25e-16	6.05545	9	0.734356	-0.00979734	0.0162265	0.562711	3.43772	8	0.903969	10	Inverse variance weighted (fixed effects)
CAMLG	Other	BINDING AGENT	cyclosporine	4	CHEMBL160	DB00091	CHEMBL160	kidney disease	N08	gtex	Colon_Transverse	5_134741122:G:A	5_134741122	5	134741122	-0.0352452	0.003989	9.96e-19	1.25e-16	6.05545	9	0.734356	-0.00979734	0.0162265	0.562711	3.43772	8	0.903969	10	Inverse variance weighted (fixed effects)
CAMLG	Other	BINDING AGENT	cyclosporine	4	CHEMBL160	DB00091	CHEMBL160	chronic graft versus host disease	D89	gtex	Colon_Transverse	5_134741122:G:A	5_134741122	5	134741122	-0.0352452	0.003989	9.96e-19	1.25e-16	6.05545	9	0.734356	-0.00979734	0.0162265	0.562711	3.43772	8	0.903969	10	Inverse variance weighted (fixed effects)
CAMLG	Other	BINDING AGENT	cyclosporine	4	CHEMBL160	DB00091	CHEMBL160	familial atrioventricular septal defect	Q21	gtex	Colon_Transverse	5_134741122:G:A	5_134741122	5	134741122	-0.0352452	0.003989	9.96e-19	1.25e-16	6.05545	9	0.734356	-0.00979734	0.0162265	0.562711	3.43772	8	0.903969	10	Inverse variance weighted (fixed effects)
CAMLG	Other	BINDING AGENT	cyclosporine	4	CHEMBL160	DB00091	CHEMBL160	atopic eczema	L20	gtex	Colon_Transverse	5_134741122:G:A	5_134741122	5	134741122	-0.0352452	0.003989	9.96e-19	1.25e-16	6.05545	9	0.734356	-0.00979734	0.0162265	0.562711	3.43772	8	0.903969	10	Inverse variance weighted (fixed effects)
CAMLG	Other	BINDING AGENT	cyclosporine	4	CHEMBL160	DB00091	CHEMBL160	myocardial infarction	CUSTOM_CAD	gtex	Colon_Transverse	5_134741122:G:A	5_134741122	5	134741122	-0.0352452	0.003989	9.96e-19	1.25e-16	6.05545	9	0.734356	-0.00979734	0.0162265	0.562711	3.43772	8	0.903969	10	Inverse variance weighted (fixed effects)
CAMLG	Other	BINDING AGENT	cyclosporine	4	CHEMBL160	DB00091	CHEMBL160	Anemia, Hemolytic, Autoimmune	D89	gtex	Colon_Transverse	5_134741122:G:A	5_134741122	5	134741122	-0.0352452	0.003989	9.96e-19	1.25e-16	6.05545	9	0.734356	-0.00979734	0.0162265	0.562711	3.43772	8	0.903969	10	Inverse variance weighted (fixed effects)
CAMLG	Other	BINDING AGENT	cyclosporine	4	CHEMBL160	DB00091	CHEMBL160	periodontitis	K05	gtex	Colon_Transverse	5_134741122:G:A	5_134741122	5	134741122	-0.0352452	0.003989	9.96e-19	1.25e-16	6.05545	9	0.734356	-0.00979734	0.0162265	0.562711	3.43772	8	0.903969	10	Inverse variance weighted (fixed effects)
CAMLG	Other	BINDING AGENT	cyclosporine	4	CHEMBL160	DB00091	CHEMBL160	myocardial infarction	I22	gtex	Colon_Transverse	5_134741122:G:A	5_134741122	5	134741122	-0.0352452	0.003989	9.96e-19	1.25e-16	6.05545	9	0.734356	-0.00979734	0.0162265	0.562711	3.43772	8	0.903969	10	Inverse variance weighted (fixed effects)
CAMLG	Other	BINDING AGENT	cyclosporine	4	CHEMBL160	DB00091	CHEMBL160	juvenile dermatomyositis	M33	gtex	Colon_Transverse	5_134741122:G:A	5_134741122	5	134741122	-0.0352452	0.003989	9.96e-19	1.25e-16	6.05545	9	0.734356	-0.00979734	0.0162265	0.562711	3.43772	8	0.903969	10	Inverse variance weighted (fixed effects)
CAMLG	Other	BINDING AGENT	cyclosporine	4	CHEMBL160	DB00091	CHEMBL160	juvenile dermatomyositis	G72	gtex	Colon_Transverse	5_134741122:G:A	5_134741122	5	134741122	-0.0352452	0.003989	9.96e-19	1.25e-16	6.05545	9	0.734356	-0.00979734	0.0162265	0.562711	3.43772	8	0.903969	10	Inverse variance weighted (fixed effects)
CAMLG	Other	BINDING AGENT	cyclosporine	4	CHEMBL160	DB00091	CHEMBL160	immune system disease	M30	gtex	Colon_Transverse	5_134741122:G:A	5_134741122	5	134741122	-0.0352452	0.003989	9.96e-19	1.25e-16	6.05545	9	0.734356	-0.00979734	0.0162265	0.562711	3.43772	8	0.903969	10	Inverse variance weighted (fixed effects)
CAMLG	Other	BINDING AGENT	cyclosporine	4	CHEMBL160	DB00091	CHEMBL160	liver disease	K70	gtex	Colon_Transverse	5_134741122:G:A	5_134741122	5	134741122	-0.0352452	0.003989	9.96e-19	1.25e-16	6.05545	9	0.734356	-0.00979734	0.0162265	0.562711	3.43772	8	0.903969	10	Inverse variance weighted (fixed effects)
CAMLG	Other	BINDING AGENT	cyclosporine	4	CHEMBL160	DB00091	CHEMBL160	myositis	M60	gtex	Colon_Transverse	5_134741122:G:A	5_134741122	5	134741122	-0.0352452	0.003989	9.96e-19	1.25e-16	6.05545	9	0.734356	-0.00979734	0.0162265	0.562711	3.43772	8	0.903969	10	Inverse variance weighted (fixed effects)
CAMLG	Other	BINDING AGENT	cyclosporine	4	CHEMBL160	DB00091	CHEMBL160	rheumatoid arthritis	CUSTOM_RA	gtex	Colon_Transverse	5_134741122:G:A	5_134741122	5	134741122	-0.0352452	0.003989	9.96e-19	1.25e-16	6.05545	9	0.734356	-0.00979734	0.0162265	0.562711	3.43772	8	0.903969	10	Inverse variance weighted (fixed effects)
CAMLG	Other	BINDING AGENT	cyclosporine	4	CHEMBL160	DB00091	CHEMBL160	pterygium	H11	gtex	Colon_Transverse	5_134741122:G:A	5_134741122	5	134741122	-0.0352452	0.003989	9.96e-19	1.25e-16	6.05545	9	0.734356	-0.00979734	0.0162265	0.562711	3.43772	8	0.903969	10	Inverse variance weighted (fixed effects)
CAMLG	Other	BINDING AGENT	cyclosporine	4	CHEMBL160	DB00091	CHEMBL160	psoriasis	L40	gtex	Colon_Transverse	5_134741122:G:A	5_134741122	5	134741122	-0.0352452	0.003989	9.96e-19	1.25e-16	6.05545	9	0.734356	-0.00979734	0.0162265	0.562711	3.43772	8	0.903969	10	Inverse variance weighted (fixed effects)
CAMLG	Other	BINDING AGENT	cyclosporine	4	CHEMBL160	DB00091	CHEMBL160	acute myocardial infarction	CUSTOM_CAD	gtex	Colon_Transverse	5_134741122:G:A	5_134741122	5	134741122	-0.0352452	0.003989	9.96e-19	1.25e-16	6.05545	9	0.734356	-0.00979734	0.0162265	0.562711	3.43772	8	0.903969	10	Inverse variance weighted (fixed effects)
CAMLG	Other	BINDING AGENT	cyclosporine	4	CHEMBL160	DB00091	CHEMBL160	interstitial cystitis	N30	gtex	Colon_Transverse	5_134741122:G:A	5_134741122	5	134741122	-0.0352452	0.003989	9.96e-19	1.25e-16	6.05545	9	0.734356	-0.00979734	0.0162265	0.562711	3.43772	8	0.903969	10	Inverse variance weighted (fixed effects)
CAMLG	Other	BINDING AGENT	cyclosporine	4	CHEMBL160	DB00091	CHEMBL160	bronchiolitis obliterans	J44	gtex	Colon_Transverse	5_134741122:G:A	5_134741122	5	134741122	-0.0352452	0.003989	9.96e-19	1.25e-16	6.05545	9	0.734356	-0.00979734	0.0162265	0.562711	3.43772	8	0.903969	10	Inverse variance weighted (fixed effects)
CAMLG	Other	BINDING AGENT	cyclosporine	4	CHEMBL160	DB00091	CHEMBL160	Anemia, Hemolytic, Autoimmune	D59	gtex	Colon_Transverse	5_134741122:G:A	5_134741122	5	134741122	-0.0352452	0.003989	9.96e-19	1.25e-16	6.05545	9	0.734356	-0.00979734	0.0162265	0.562711	3.43772	8	0.903969	10	Inverse variance weighted (fixed effects)
CAMLG	Other	BINDING AGENT	cyclosporine	4	CHEMBL160	DB00091	CHEMBL160	retinal vasculitis	H35	gtex	Colon_Transverse	5_134741122:G:A	5_134741122	5	134741122	-0.0352452	0.003989	9.96e-19	1.25e-16	6.05545	9	0.734356	-0.00979734	0.0162265	0.562711	3.43772	8	0.903969	10	Inverse variance weighted (fixed effects)
CAMLG	Other	BINDING AGENT	cyclosporine	4	CHEMBL160	DB00091	CHEMBL160	lung disease	J98	gtex	Colon_Transverse	5_134741122:G:A	5_134741122	5	134741122	-0.0352452	0.003989	9.96e-19	1.25e-16	6.05545	9	0.734356	-0.00979734	0.0162265	0.562711	3.43772	8	0.903969	10	Inverse variance weighted (fixed effects)
CAMLG	Other	BINDING AGENT	cyclosporine	4	CHEMBL160	DB00091	CHEMBL160	Behcet's syndrome	M35	gtex	Colon_Transverse	5_134741122:G:A	5_134741122	5	134741122	-0.0352452	0.003989	9.96e-19	1.25e-16	6.05545	9	0.734356	-0.00979734	0.0162265	0.562711	3.43772	8	0.903969	10	Inverse variance weighted (fixed effects)
CAMLG	Other	BINDING AGENT	cyclosporine	4	CHEMBL160	DB00091	CHEMBL160	heart disease	I51	gtex	Colon_Transverse	5_134741122:G:A	5_134741122	5	134741122	-0.0352452	0.003989	9.96e-19	1.25e-16	6.05545	9	0.734356	-0.00979734	0.0162265	0.562711	3.43772	8	0.903969	10	Inverse variance weighted (fixed effects)
CAMLG	Other	BINDING AGENT	cyclosporine	4	CHEMBL160	DB00091	CHEMBL160	myocardial infarction	I21	gtex	Colon_Transverse	5_134741122:G:A	5_134741122	5	134741122	-0.0352452	0.003989	9.96e-19	1.25e-16	6.05545	9	0.734356	-0.00979734	0.0162265	0.562711	3.43772	8	0.903969	10	Inverse variance weighted (fixed effects)
CAMLG	Other	BINDING AGENT	cyclosporine	4	CHEMBL160	DB00091	CHEMBL160	heart disease	I24	gtex	Colon_Transverse	5_134741122:G:A	5_134741122	5	134741122	-0.0352452	0.003989	9.96e-19	1.25e-16	6.05545	9	0.734356	-0.00979734	0.0162265	0.562711	3.43772	8	0.903969	10	Inverse variance weighted (fixed effects)
CAMLG	Other	BINDING AGENT	cyclosporine	4	CHEMBL160	DB00091	CHEMBL160	heart disease	CUSTOM_CAD	gtex	Colon_Transverse	5_134741122:G:A	5_134741122	5	134741122	-0.0352452	0.003989	9.96e-19	1.25e-16	6.05545	9	0.734356	-0.00979734	0.0162265	0.562711	3.43772	8	0.903969	10	Inverse variance weighted (fixed effects)
CAMLG	Other	BINDING AGENT	cyclosporine	4	CHEMBL160	DB00091	CHEMBL160	chronic granulomatous disease	D71	gtex	Colon_Transverse	5_134741122:G:A	5_134741122	5	134741122	-0.0352452	0.003989	9.96e-19	1.25e-16	6.05545	9	0.734356	-0.00979734	0.0162265	0.562711	3.43772	8	0.903969	10	Inverse variance weighted (fixed effects)
CAMLG	Other	BINDING AGENT	cyclosporine	4	CHEMBL160	DB00091	CHEMBL160	myositis	G72	gtex	Colon_Transverse	5_134741122:G:A	5_134741122	5	134741122	-0.0352452	0.003989	9.96e-19	1.25e-16	6.05545	9	0.734356	-0.00979734	0.0162265	0.562711	3.43772	8	0.903969	10	Inverse variance weighted (fixed effects)
CAMLG	Other	BINDING AGENT	cyclosporine	4	CHEMBL160	DB00091	CHEMBL160	rheumatoid arthritis	M06	gtex	Colon_Transverse	5_134741122:G:A	5_134741122	5	134741122	-0.0352452	0.003989	9.96e-19	1.25e-16	6.05545	9	0.734356	-0.00979734	0.0162265	0.562711	3.43772	8	0.903969	10	Inverse variance weighted (fixed effects)
CAMLG	Other	BINDING AGENT	cyclosporine	4	CHEMBL160	DB00091	CHEMBL160	rheumatoid arthritis	M05	gtex	Colon_Transverse	5_134741122:G:A	5_134741122	5	134741122	-0.0352452	0.003989	9.96e-19	1.25e-16	6.05545	9	0.734356	-0.00979734	0.0162265	0.562711	3.43772	8	0.903969	10	Inverse variance weighted (fixed effects)
CAMLG	Other	BINDING AGENT	cyclosporine	4	CHEMBL160	DB00091	CHEMBL160	myelodysplastic syndrome	Q93	gtex	Colon_Transverse	5_134741122:G:A	5_134741122	5	134741122	-0.0352452	0.003989	9.96e-19	1.25e-16	6.05545	9	0.734356	-0.00979734	0.0162265	0.562711	3.43772	8	0.903969	10	Inverse variance weighted (fixed effects)
CAMLG	Other	BINDING AGENT	cyclosporine	4	CHEMBL160	DB00091	CHEMBL160	Autoimmune Hepatitis	K75	gtex	Colon_Transverse	5_134741122:G:A	5_134741122	5	134741122	-0.0352452	0.003989	9.96e-19	1.25e-16	6.05545	9	0.734356	-0.00979734	0.0162265	0.562711	3.43772	8	0.903969	10	Inverse variance weighted (fixed effects)
CAMLG	Other	BINDING AGENT	cyclosporine	4	CHEMBL160	DB00091	CHEMBL160	allergic conjunctivitis	H10	gtex	Colon_Transverse	5_134741122:G:A	5_134741122	5	134741122	-0.0352452	0.003989	9.96e-19	1.25e-16	6.05545	9	0.734356	-0.00979734	0.0162265	0.562711	3.43772	8	0.903969	10	Inverse variance weighted (fixed effects)
CAMLG	Other	BINDING AGENT	cyclosporine	4	CHEMBL160	DB00091	CHEMBL160	autoimmune thrombocytopenic purpura	D69	gtex	Colon_Transverse	5_134741122:G:A	5_134741122	5	134741122	-0.0352452	0.003989	9.96e-19	1.25e-16	6.05545	9	0.734356	-0.00979734	0.0162265	0.562711	3.43772	8	0.903969	10	Inverse variance weighted (fixed effects)
CAMLG	Other	BINDING AGENT	cyclosporine	4	CHEMBL160	DB00091	CHEMBL160	acute myocardial infarction	I21	gtex	Colon_Transverse	5_134741122:G:A	5_134741122	5	134741122	-0.0352452	0.003989	9.96e-19	1.25e-16	6.05545	9	0.734356	-0.00979734	0.0162265	0.562711	3.43772	8	0.903969	10	Inverse variance weighted (fixed effects)
CAMLG	Other	BINDING AGENT	cyclosporine	4	CHEMBL160	DB00091	CHEMBL160	corneal disease	H18	gtex	Colon_Transverse	5_134741122:G:A	5_134741122	5	134741122	-0.0352452	0.003989	9.96e-19	1.25e-16	6.05545	9	0.734356	-0.00979734	0.0162265	0.562711	3.43772	8	0.903969	10	Inverse variance weighted (fixed effects)
CAMLG	Other	BINDING AGENT	cyclosporine	4	CHEMBL160	DB00091	CHEMBL160	juvenile dermatomyositis	M60	gtex	Colon_Transverse	5_134741122:G:A	5_134741122	5	134741122	-0.0352452	0.003989	9.96e-19	1.25e-16	6.05545	9	0.734356	-0.00979734	0.0162265	0.562711	3.43772	8	0.903969	10	Inverse variance weighted (fixed effects)
CAMLG	Other	BINDING AGENT	voclosporin	4	CHEMBL5314379	DB11693	CHEMBL5314379	kidney disease	N08	gtex	Colon_Transverse	5_134741122:G:A	5_134741122	5	134741122	-0.0352452	0.003989	9.96e-19	1.25e-16	6.05545	9	0.734356	-0.00979734	0.0162265	0.562711	3.43772	8	0.903969	10	Inverse variance weighted (fixed effects)
CAMLG	Other	BINDING AGENT	voclosporin	4	CHEMBL5314379	DB11693	CHEMBL5314379	kidney disease	N01	gtex	Colon_Transverse	5_134741122:G:A	5_134741122	5	134741122	-0.0352452	0.003989	9.96e-19	1.25e-16	6.05545	9	0.734356	-0.00979734	0.0162265	0.562711	3.43772	8	0.903969	10	Inverse variance weighted (fixed effects)
CAMLG	Other	BINDING AGENT	voclosporin	4	CHEMBL5314379	DB11693	CHEMBL5314379	psoriasis	L40	gtex	Colon_Transverse	5_134741122:G:A	5_134741122	5	134741122	-0.0352452	0.003989	9.96e-19	1.25e-16	6.05545	9	0.734356	-0.00979734	0.0162265	0.562711	3.43772	8	0.903969	10	Inverse variance weighted (fixed effects)
CAMLG	Other	BINDING AGENT	voclosporin	4	CHEMBL5314379	DB11693	CHEMBL5314379	immune system disease	M30	gtex	Colon_Transverse	5_134741122:G:A	5_134741122	5	134741122	-0.0352452	0.003989	9.96e-19	1.25e-16	6.05545	9	0.734356	-0.00979734	0.0162265	0.562711	3.43772	8	0.903969	10	Inverse variance weighted (fixed effects)
CAMLG	Other	BINDING AGENT	voclosporin	4	CHEMBL5314379	DB11693	CHEMBL5314379	immune system disease	D89	gtex	Colon_Transverse	5_134741122:G:A	5_134741122	5	134741122	-0.0352452	0.003989	9.96e-19	1.25e-16	6.05545	9	0.734356	-0.00979734	0.0162265	0.562711	3.43772	8	0.903969	10	Inverse variance weighted (fixed effects)
CAMLG	Other	BINDING AGENT	voclosporin	4	CHEMBL5314379	DB11693	CHEMBL5314379	anterior uveitis	H20	gtex	Colon_Transverse	5_134741122:G:A	5_134741122	5	134741122	-0.0352452	0.003989	9.96e-19	1.25e-16	6.05545	9	0.734356	-0.00979734	0.0162265	0.562711	3.43772	8	0.903969	10	Inverse variance weighted (fixed effects)
CAMLG	Other	BINDING AGENT	voclosporin	4	CHEMBL5314379	DB11693	CHEMBL5314379	panuveitis	H44	gtex	Colon_Transverse	5_134741122:G:A	5_134741122	5	134741122	-0.0352452	0.003989	9.96e-19	1.25e-16	6.05545	9	0.734356	-0.00979734	0.0162265	0.562711	3.43772	8	0.903969	10	Inverse variance weighted (fixed effects)
CAMLG	Other	BINDING AGENT	voclosporin	4	CHEMBL5314379	DB11693	CHEMBL5314379	dry eye syndrome	H04	gtex	Colon_Transverse	5_134741122:G:A	5_134741122	5	134741122	-0.0352452	0.003989	9.96e-19	1.25e-16	6.05545	9	0.734356	-0.00979734	0.0162265	0.562711	3.43772	8	0.903969	10	Inverse variance weighted (fixed effects)
CAMLG	Other	BINDING AGENT	voclosporin	4	CHEMBL5314379	DB11693	CHEMBL5314379	kidney disease	N28	gtex	Colon_Transverse	5_134741122:G:A	5_134741122	5	134741122	-0.0352452	0.003989	9.96e-19	1.25e-16	6.05545	9	0.734356	-0.00979734	0.0162265	0.562711	3.43772	8	0.903969	10	Inverse variance weighted (fixed effects)
CAMLG	Other	BINDING AGENT	voclosporin	4	CHEMBL5314379	DB11693	CHEMBL5314379	posterior uveitis	H30	gtex	Colon_Transverse	5_134741122:G:A	5_134741122	5	134741122	-0.0352452	0.003989	9.96e-19	1.25e-16	6.05545	9	0.734356	-0.00979734	0.0162265	0.562711	3.43772	8	0.903969	10	Inverse variance weighted (fixed effects)
CAMLG	Other	BINDING AGENT	voclosporin	4	CHEMBL5314379	DB11693	CHEMBL5314379	uveitis	H20	gtex	Colon_Transverse	5_134741122:G:A	5_134741122	5	134741122	-0.0352452	0.003989	9.96e-19	1.25e-16	6.05545	9	0.734356	-0.00979734	0.0162265	0.562711	3.43772	8	0.903969	10	Inverse variance weighted (fixed effects)
CAMLG	Other	BINDING AGENT	voclosporin	4	CHEMBL5314379	DB11693	CHEMBL5314379	systemic lupus erythematosus	M32	gtex	Colon_Transverse	5_134741122:G:A	5_134741122	5	134741122	-0.0352452	0.003989	9.96e-19	1.25e-16	6.05545	9	0.734356	-0.00979734	0.0162265	0.562711	3.43772	8	0.903969	10	Inverse variance weighted (fixed effects)
CAMLG	Other	BINDING AGENT	voclosporin	4	CHEMBL5314379	DB11693	CHEMBL5314379	kidney disease	N26	gtex	Colon_Transverse	5_134741122:G:A	5_134741122	5	134741122	-0.0352452	0.003989	9.96e-19	1.25e-16	6.05545	9	0.734356	-0.00979734	0.0162265	0.562711	3.43772	8	0.903969	10	Inverse variance weighted (fixed effects)
CAMLG	Other	BINDING AGENT	cyclosporine	4	CHEMBL160	DB00091	CHEMBL160	membranous glomerulonephritis	N06	gtex	Brain_Spinal_cord_cervical_c-1	5_134741122:G:A	5_134741122	5	134741122	-0.0352452	0.003989	9.96e-19	1.25e-16	6.05545	9	0.734356	-0.00979734	0.0162265	0.562711	3.43772	8	0.903969	10	Inverse variance weighted (fixed effects)
CAMLG	Other	BINDING AGENT	cyclosporine	4	CHEMBL160	DB00091	CHEMBL160	Epiphora	H04	gtex	Brain_Spinal_cord_cervical_c-1	5_134741122:G:A	5_134741122	5	134741122	-0.0352452	0.003989	9.96e-19	1.25e-16	6.05545	9	0.734356	-0.00979734	0.0162265	0.562711	3.43772	8	0.903969	10	Inverse variance weighted (fixed effects)
CAMLG	Other	BINDING AGENT	cyclosporine	4	CHEMBL160	DB00091	CHEMBL160	kidney disease	N01	gtex	Brain_Spinal_cord_cervical_c-1	5_134741122:G:A	5_134741122	5	134741122	-0.0352452	0.003989	9.96e-19	1.25e-16	6.05545	9	0.734356	-0.00979734	0.0162265	0.562711	3.43772	8	0.903969	10	Inverse variance weighted (fixed effects)
CAMLG	Other	BINDING AGENT	cyclosporine	4	CHEMBL160	DB00091	CHEMBL160	liver disease	K76	gtex	Brain_Spinal_cord_cervical_c-1	5_134741122:G:A	5_134741122	5	134741122	-0.0352452	0.003989	9.96e-19	1.25e-16	6.05545	9	0.734356	-0.00979734	0.0162265	0.562711	3.43772	8	0.903969	10	Inverse variance weighted (fixed effects)
CAMLG	Other	BINDING AGENT	cyclosporine	4	CHEMBL160	DB00091	CHEMBL160	liver disease	K75	gtex	Brain_Spinal_cord_cervical_c-1	5_134741122:G:A	5_134741122	5	134741122	-0.0352452	0.003989	9.96e-19	1.25e-16	6.05545	9	0.734356	-0.00979734	0.0162265	0.562711	3.43772	8	0.903969	10	Inverse variance weighted (fixed effects)
CAMLG	Other	BINDING AGENT	cyclosporine	4	CHEMBL160	DB00091	CHEMBL160	Stevens-Johnson syndrome	L51	gtex	Brain_Spinal_cord_cervical_c-1	5_134741122:G:A	5_134741122	5	134741122	-0.0352452	0.003989	9.96e-19	1.25e-16	6.05545	9	0.734356	-0.00979734	0.0162265	0.562711	3.43772	8	0.903969	10	Inverse variance weighted (fixed effects)
CAMLG	Other	BINDING AGENT	cyclosporine	4	CHEMBL160	DB00091	CHEMBL160	diabetes mellitus	E13	gtex	Brain_Spinal_cord_cervical_c-1	5_134741122:G:A	5_134741122	5	134741122	-0.0352452	0.003989	9.96e-19	1.25e-16	6.05545	9	0.734356	-0.00979734	0.0162265	0.562711	3.43772	8	0.903969	10	Inverse variance weighted (fixed effects)
CAMLG	Other	BINDING AGENT	cyclosporine	4	CHEMBL160	DB00091	CHEMBL160	familial lipoprotein lipase deficiency	E78	gtex	Brain_Spinal_cord_cervical_c-1	5_134741122:G:A	5_134741122	5	134741122	-0.0352452	0.003989	9.96e-19	1.25e-16	6.05545	9	0.734356	-0.00979734	0.0162265	0.562711	3.43772	8	0.903969	10	Inverse variance weighted (fixed effects)
CAMLG	Other	BINDING AGENT	cyclosporine	4	CHEMBL160	DB00091	CHEMBL160	type 1 diabetes mellitus	E10	gtex	Brain_Spinal_cord_cervical_c-1	5_134741122:G:A	5_134741122	5	134741122	-0.0352452	0.003989	9.96e-19	1.25e-16	6.05545	9	0.734356	-0.00979734	0.0162265	0.562711	3.43772	8	0.903969	10	Inverse variance weighted (fixed effects)
CAMLG	Other	BINDING AGENT	cyclosporine	4	CHEMBL160	DB00091	CHEMBL160	glaucoma	H40	gtex	Brain_Spinal_cord_cervical_c-1	5_134741122:G:A	5_134741122	5	134741122	-0.0352452	0.003989	9.96e-19	1.25e-16	6.05545	9	0.734356	-0.00979734	0.0162265	0.562711	3.43772	8	0.903969	10	Inverse variance weighted (fixed effects)
CAMLG	Other	BINDING AGENT	cyclosporine	4	CHEMBL160	DB00091	CHEMBL160	atopic eczema	L30	gtex	Brain_Spinal_cord_cervical_c-1	5_134741122:G:A	5_134741122	5	134741122	-0.0352452	0.003989	9.96e-19	1.25e-16	6.05545	9	0.734356	-0.00979734	0.0162265	0.562711	3.43772	8	0.903969	10	Inverse variance weighted (fixed effects)
CAMLG	Other	BINDING AGENT	cyclosporine	4	CHEMBL160	DB00091	CHEMBL160	dry eye syndrome	H04	gtex	Brain_Spinal_cord_cervical_c-1	5_134741122:G:A	5_134741122	5	134741122	-0.0352452	0.003989	9.96e-19	1.25e-16	6.05545	9	0.734356	-0.00979734	0.0162265	0.562711	3.43772	8	0.903969	10	Inverse variance weighted (fixed effects)
CAMLG	Other	BINDING AGENT	cyclosporine	4	CHEMBL160	DB00091	CHEMBL160	myocarditis	I51	gtex	Brain_Spinal_cord_cervical_c-1	5_134741122:G:A	5_134741122	5	134741122	-0.0352452	0.003989	9.96e-19	1.25e-16	6.05545	9	0.734356	-0.00979734	0.0162265	0.562711	3.43772	8	0.903969	10	Inverse variance weighted (fixed effects)
CAMLG	Other	BINDING AGENT	cyclosporine	4	CHEMBL160	DB00091	CHEMBL160	keratoconjunctivitis	H16	gtex	Brain_Spinal_cord_cervical_c-1	5_134741122:G:A	5_134741122	5	134741122	-0.0352452	0.003989	9.96e-19	1.25e-16	6.05545	9	0.734356	-0.00979734	0.0162265	0.562711	3.43772	8	0.903969	10	Inverse variance weighted (fixed effects)
CAMLG	Other	BINDING AGENT	cyclosporine	4	CHEMBL160	DB00091	CHEMBL160	Eczematoid dermatitis	L30	gtex	Brain_Spinal_cord_cervical_c-1	5_134741122:G:A	5_134741122	5	134741122	-0.0352452	0.003989	9.96e-19	1.25e-16	6.05545	9	0.734356	-0.00979734	0.0162265	0.562711	3.43772	8	0.903969	10	Inverse variance weighted (fixed effects)
CAMLG	Other	BINDING AGENT	cyclosporine	4	CHEMBL160	DB00091	CHEMBL160	Eczematoid dermatitis	L27	gtex	Brain_Spinal_cord_cervical_c-1	5_134741122:G:A	5_134741122	5	134741122	-0.0352452	0.003989	9.96e-19	1.25e-16	6.05545	9	0.734356	-0.00979734	0.0162265	0.562711	3.43772	8	0.903969	10	Inverse variance weighted (fixed effects)
CAMLG	Other	BINDING AGENT	cyclosporine	4	CHEMBL160	DB00091	CHEMBL160	kidney failure	N19	gtex	Brain_Spinal_cord_cervical_c-1	5_134741122:G:A	5_134741122	5	134741122	-0.0352452	0.003989	9.96e-19	1.25e-16	6.05545	9	0.734356	-0.00979734	0.0162265	0.562711	3.43772	8	0.903969	10	Inverse variance weighted (fixed effects)
CAMLG	Other	BINDING AGENT	cyclosporine	4	CHEMBL160	DB00091	CHEMBL160	thrombotic thrombocytopenic purpura	M31	gtex	Brain_Spinal_cord_cervical_c-1	5_134741122:G:A	5_134741122	5	134741122	-0.0352452	0.003989	9.96e-19	1.25e-16	6.05545	9	0.734356	-0.00979734	0.0162265	0.562711	3.43772	8	0.903969	10	Inverse variance weighted (fixed effects)
CAMLG	Other	BINDING AGENT	cyclosporine	4	CHEMBL160	DB00091	CHEMBL160	cardiac arrest	I46	gtex	Brain_Spinal_cord_cervical_c-1	5_134741122:G:A	5_134741122	5	134741122	-0.0352452	0.003989	9.96e-19	1.25e-16	6.05545	9	0.734356	-0.00979734	0.0162265	0.562711	3.43772	8	0.903969	10	Inverse variance weighted (fixed effects)
CAMLG	Other	BINDING AGENT	cyclosporine	4	CHEMBL160	DB00091	CHEMBL160	glaucoma	CUSTOM_GLAUCOMA	gtex	Brain_Spinal_cord_cervical_c-1	5_134741122:G:A	5_134741122	5	134741122	-0.0352452	0.003989	9.96e-19	1.25e-16	6.05545	9	0.734356	-0.00979734	0.0162265	0.562711	3.43772	8	0.903969	10	Inverse variance weighted (fixed effects)
CAMLG	Other	BINDING AGENT	cyclosporine	4	CHEMBL160	DB00091	CHEMBL160	graft versus host disease	D89	gtex	Brain_Spinal_cord_cervical_c-1	5_134741122:G:A	5_134741122	5	134741122	-0.0352452	0.003989	9.96e-19	1.25e-16	6.05545	9	0.734356	-0.00979734	0.0162265	0.562711	3.43772	8	0.903969	10	Inverse variance weighted (fixed effects)
CAMLG	Other	BINDING AGENT	cyclosporine	4	CHEMBL160	DB00091	CHEMBL160	Leber hereditary optic neuropathy	H47	gtex	Brain_Spinal_cord_cervical_c-1	5_134741122:G:A	5_134741122	5	134741122	-0.0352452	0.003989	9.96e-19	1.25e-16	6.05545	9	0.734356	-0.00979734	0.0162265	0.562711	3.43772	8	0.903969	10	Inverse variance weighted (fixed effects)
CAMLG	Other	BINDING AGENT	cyclosporine	4	CHEMBL160	DB00091	CHEMBL160	Acute kidney injury	N17	gtex	Brain_Spinal_cord_cervical_c-1	5_134741122:G:A	5_134741122	5	134741122	-0.0352452	0.003989	9.96e-19	1.25e-16	6.05545	9	0.734356	-0.00979734	0.0162265	0.562711	3.43772	8	0.903969	10	Inverse variance weighted (fixed effects)
CAMLG	Other	BINDING AGENT	cyclosporine	4	CHEMBL160	DB00091	CHEMBL160	Aplastic anemia	D61	gtex	Brain_Spinal_cord_cervical_c-1	5_134741122:G:A	5_134741122	5	134741122	-0.0352452	0.003989	9.96e-19	1.25e-16	6.05545	9	0.734356	-0.00979734	0.0162265	0.562711	3.43772	8	0.903969	10	Inverse variance weighted (fixed effects)
CAMLG	Other	BINDING AGENT	cyclosporine	4	CHEMBL160	DB00091	CHEMBL160	hemophagocytic syndrome	D76	gtex	Brain_Spinal_cord_cervical_c-1	5_134741122:G:A	5_134741122	5	134741122	-0.0352452	0.003989	9.96e-19	1.25e-16	6.05545	9	0.734356	-0.00979734	0.0162265	0.562711	3.43772	8	0.903969	10	Inverse variance weighted (fixed effects)
CAMLG	Other	BINDING AGENT	cyclosporine	4	CHEMBL160	DB00091	CHEMBL160	immune system disease	D89	gtex	Brain_Spinal_cord_cervical_c-1	5_134741122:G:A	5_134741122	5	134741122	-0.0352452	0.003989	9.96e-19	1.25e-16	6.05545	9	0.734356	-0.00979734	0.0162265	0.562711	3.43772	8	0.903969	10	Inverse variance weighted (fixed effects)
CAMLG	Other	BINDING AGENT	cyclosporine	4	CHEMBL160	DB00091	CHEMBL160	kidney failure	N17	gtex	Brain_Spinal_cord_cervical_c-1	5_134741122:G:A	5_134741122	5	134741122	-0.0352452	0.003989	9.96e-19	1.25e-16	6.05545	9	0.734356	-0.00979734	0.0162265	0.562711	3.43772	8	0.903969	10	Inverse variance weighted (fixed effects)
CAMLG	Other	BINDING AGENT	cyclosporine	4	CHEMBL160	DB00091	CHEMBL160	systemic inflammatory response syndrome	R65	gtex	Brain_Spinal_cord_cervical_c-1	5_134741122:G:A	5_134741122	5	134741122	-0.0352452	0.003989	9.96e-19	1.25e-16	6.05545	9	0.734356	-0.00979734	0.0162265	0.562711	3.43772	8	0.903969	10	Inverse variance weighted (fixed effects)
CAMLG	Other	BINDING AGENT	cyclosporine	4	CHEMBL160	DB00091	CHEMBL160	diabetes mellitus	E10	gtex	Brain_Spinal_cord_cervical_c-1	5_134741122:G:A	5_134741122	5	134741122	-0.0352452	0.003989	9.96e-19	1.25e-16	6.05545	9	0.734356	-0.00979734	0.0162265	0.562711	3.43772	8	0.903969	10	Inverse variance weighted (fixed effects)
CAMLG	Other	BINDING AGENT	cyclosporine	4	CHEMBL160	DB00091	CHEMBL160	diabetes mellitus	E08	gtex	Brain_Spinal_cord_cervical_c-1	5_134741122:G:A	5_134741122	5	134741122	-0.0352452	0.003989	9.96e-19	1.25e-16	6.05545	9	0.734356	-0.00979734	0.0162265	0.562711	3.43772	8	0.903969	10	Inverse variance weighted (fixed effects)
CAMLG	Other	BINDING AGENT	cyclosporine	4	CHEMBL160	DB00091	CHEMBL160	membranous glomerulonephritis	N03	gtex	Brain_Spinal_cord_cervical_c-1	5_134741122:G:A	5_134741122	5	134741122	-0.0352452	0.003989	9.96e-19	1.25e-16	6.05545	9	0.734356	-0.00979734	0.0162265	0.562711	3.43772	8	0.903969	10	Inverse variance weighted (fixed effects)
CAMLG	Other	BINDING AGENT	cyclosporine	4	CHEMBL160	DB00091	CHEMBL160	eye disease	H44	gtex	Brain_Spinal_cord_cervical_c-1	5_134741122:G:A	5_134741122	5	134741122	-0.0352452	0.003989	9.96e-19	1.25e-16	6.05545	9	0.734356	-0.00979734	0.0162265	0.562711	3.43772	8	0.903969	10	Inverse variance weighted (fixed effects)
CAMLG	Other	BINDING AGENT	cyclosporine	4	CHEMBL160	DB00091	CHEMBL160	chronic kidney disease	N18	gtex	Brain_Spinal_cord_cervical_c-1	5_134741122:G:A	5_134741122	5	134741122	-0.0352452	0.003989	9.96e-19	1.25e-16	6.05545	9	0.734356	-0.00979734	0.0162265	0.562711	3.43772	8	0.903969	10	Inverse variance weighted (fixed effects)
CAMLG	Other	BINDING AGENT	cyclosporine	4	CHEMBL160	DB00091	CHEMBL160	kidney disease	N28	gtex	Brain_Spinal_cord_cervical_c-1	5_134741122:G:A	5_134741122	5	134741122	-0.0352452	0.003989	9.96e-19	1.25e-16	6.05545	9	0.734356	-0.00979734	0.0162265	0.562711	3.43772	8	0.903969	10	Inverse variance weighted (fixed effects)
CAMLG	Other	BINDING AGENT	cyclosporine	4	CHEMBL160	DB00091	CHEMBL160	kidney disease	N26	gtex	Brain_Spinal_cord_cervical_c-1	5_134741122:G:A	5_134741122	5	134741122	-0.0352452	0.003989	9.96e-19	1.25e-16	6.05545	9	0.734356	-0.00979734	0.0162265	0.562711	3.43772	8	0.903969	10	Inverse variance weighted (fixed effects)
CAMLG	Other	BINDING AGENT	cyclosporine	4	CHEMBL160	DB00091	CHEMBL160	kidney disease	N08	gtex	Brain_Spinal_cord_cervical_c-1	5_134741122:G:A	5_134741122	5	134741122	-0.0352452	0.003989	9.96e-19	1.25e-16	6.05545	9	0.734356	-0.00979734	0.0162265	0.562711	3.43772	8	0.903969	10	Inverse variance weighted (fixed effects)
CAMLG	Other	BINDING AGENT	cyclosporine	4	CHEMBL160	DB00091	CHEMBL160	chronic graft versus host disease	D89	gtex	Brain_Spinal_cord_cervical_c-1	5_134741122:G:A	5_134741122	5	134741122	-0.0352452	0.003989	9.96e-19	1.25e-16	6.05545	9	0.734356	-0.00979734	0.0162265	0.562711	3.43772	8	0.903969	10	Inverse variance weighted (fixed effects)
CAMLG	Other	BINDING AGENT	cyclosporine	4	CHEMBL160	DB00091	CHEMBL160	familial atrioventricular septal defect	Q21	gtex	Brain_Spinal_cord_cervical_c-1	5_134741122:G:A	5_134741122	5	134741122	-0.0352452	0.003989	9.96e-19	1.25e-16	6.05545	9	0.734356	-0.00979734	0.0162265	0.562711	3.43772	8	0.903969	10	Inverse variance weighted (fixed effects)
CAMLG	Other	BINDING AGENT	cyclosporine	4	CHEMBL160	DB00091	CHEMBL160	atopic eczema	L20	gtex	Brain_Spinal_cord_cervical_c-1	5_134741122:G:A	5_134741122	5	134741122	-0.0352452	0.003989	9.96e-19	1.25e-16	6.05545	9	0.734356	-0.00979734	0.0162265	0.562711	3.43772	8	0.903969	10	Inverse variance weighted (fixed effects)
CAMLG	Other	BINDING AGENT	cyclosporine	4	CHEMBL160	DB00091	CHEMBL160	myocardial infarction	CUSTOM_CAD	gtex	Brain_Spinal_cord_cervical_c-1	5_134741122:G:A	5_134741122	5	134741122	-0.0352452	0.003989	9.96e-19	1.25e-16	6.05545	9	0.734356	-0.00979734	0.0162265	0.562711	3.43772	8	0.903969	10	Inverse variance weighted (fixed effects)
CAMLG	Other	BINDING AGENT	cyclosporine	4	CHEMBL160	DB00091	CHEMBL160	Anemia, Hemolytic, Autoimmune	D89	gtex	Brain_Spinal_cord_cervical_c-1	5_134741122:G:A	5_134741122	5	134741122	-0.0352452	0.003989	9.96e-19	1.25e-16	6.05545	9	0.734356	-0.00979734	0.0162265	0.562711	3.43772	8	0.903969	10	Inverse variance weighted (fixed effects)
CAMLG	Other	BINDING AGENT	cyclosporine	4	CHEMBL160	DB00091	CHEMBL160	periodontitis	K05	gtex	Brain_Spinal_cord_cervical_c-1	5_134741122:G:A	5_134741122	5	134741122	-0.0352452	0.003989	9.96e-19	1.25e-16	6.05545	9	0.734356	-0.00979734	0.0162265	0.562711	3.43772	8	0.903969	10	Inverse variance weighted (fixed effects)
CAMLG	Other	BINDING AGENT	cyclosporine	4	CHEMBL160	DB00091	CHEMBL160	myocardial infarction	I22	gtex	Brain_Spinal_cord_cervical_c-1	5_134741122:G:A	5_134741122	5	134741122	-0.0352452	0.003989	9.96e-19	1.25e-16	6.05545	9	0.734356	-0.00979734	0.0162265	0.562711	3.43772	8	0.903969	10	Inverse variance weighted (fixed effects)
CAMLG	Other	BINDING AGENT	cyclosporine	4	CHEMBL160	DB00091	CHEMBL160	juvenile dermatomyositis	M33	gtex	Brain_Spinal_cord_cervical_c-1	5_134741122:G:A	5_134741122	5	134741122	-0.0352452	0.003989	9.96e-19	1.25e-16	6.05545	9	0.734356	-0.00979734	0.0162265	0.562711	3.43772	8	0.903969	10	Inverse variance weighted (fixed effects)
CAMLG	Other	BINDING AGENT	cyclosporine	4	CHEMBL160	DB00091	CHEMBL160	juvenile dermatomyositis	G72	gtex	Brain_Spinal_cord_cervical_c-1	5_134741122:G:A	5_134741122	5	134741122	-0.0352452	0.003989	9.96e-19	1.25e-16	6.05545	9	0.734356	-0.00979734	0.0162265	0.562711	3.43772	8	0.903969	10	Inverse variance weighted (fixed effects)
CAMLG	Other	BINDING AGENT	cyclosporine	4	CHEMBL160	DB00091	CHEMBL160	immune system disease	M30	gtex	Brain_Spinal_cord_cervical_c-1	5_134741122:G:A	5_134741122	5	134741122	-0.0352452	0.003989	9.96e-19	1.25e-16	6.05545	9	0.734356	-0.00979734	0.0162265	0.562711	3.43772	8	0.903969	10	Inverse variance weighted (fixed effects)
CAMLG	Other	BINDING AGENT	cyclosporine	4	CHEMBL160	DB00091	CHEMBL160	liver disease	K70	gtex	Brain_Spinal_cord_cervical_c-1	5_134741122:G:A	5_134741122	5	134741122	-0.0352452	0.003989	9.96e-19	1.25e-16	6.05545	9	0.734356	-0.00979734	0.0162265	0.562711	3.43772	8	0.903969	10	Inverse variance weighted (fixed effects)
CAMLG	Other	BINDING AGENT	cyclosporine	4	CHEMBL160	DB00091	CHEMBL160	myositis	M60	gtex	Brain_Spinal_cord_cervical_c-1	5_134741122:G:A	5_134741122	5	134741122	-0.0352452	0.003989	9.96e-19	1.25e-16	6.05545	9	0.734356	-0.00979734	0.0162265	0.562711	3.43772	8	0.903969	10	Inverse variance weighted (fixed effects)
CAMLG	Other	BINDING AGENT	cyclosporine	4	CHEMBL160	DB00091	CHEMBL160	rheumatoid arthritis	CUSTOM_RA	gtex	Brain_Spinal_cord_cervical_c-1	5_134741122:G:A	5_134741122	5	134741122	-0.0352452	0.003989	9.96e-19	1.25e-16	6.05545	9	0.734356	-0.00979734	0.0162265	0.562711	3.43772	8	0.903969	10	Inverse variance weighted (fixed effects)
CAMLG	Other	BINDING AGENT	cyclosporine	4	CHEMBL160	DB00091	CHEMBL160	pterygium	H11	gtex	Brain_Spinal_cord_cervical_c-1	5_134741122:G:A	5_134741122	5	134741122	-0.0352452	0.003989	9.96e-19	1.25e-16	6.05545	9	0.734356	-0.00979734	0.0162265	0.562711	3.43772	8	0.903969	10	Inverse variance weighted (fixed effects)
CAMLG	Other	BINDING AGENT	cyclosporine	4	CHEMBL160	DB00091	CHEMBL160	psoriasis	L40	gtex	Brain_Spinal_cord_cervical_c-1	5_134741122:G:A	5_134741122	5	134741122	-0.0352452	0.003989	9.96e-19	1.25e-16	6.05545	9	0.734356	-0.00979734	0.0162265	0.562711	3.43772	8	0.903969	10	Inverse variance weighted (fixed effects)
CAMLG	Other	BINDING AGENT	cyclosporine	4	CHEMBL160	DB00091	CHEMBL160	acute myocardial infarction	CUSTOM_CAD	gtex	Brain_Spinal_cord_cervical_c-1	5_134741122:G:A	5_134741122	5	134741122	-0.0352452	0.003989	9.96e-19	1.25e-16	6.05545	9	0.734356	-0.00979734	0.0162265	0.562711	3.43772	8	0.903969	10	Inverse variance weighted (fixed effects)
CAMLG	Other	BINDING AGENT	cyclosporine	4	CHEMBL160	DB00091	CHEMBL160	interstitial cystitis	N30	gtex	Brain_Spinal_cord_cervical_c-1	5_134741122:G:A	5_134741122	5	134741122	-0.0352452	0.003989	9.96e-19	1.25e-16	6.05545	9	0.734356	-0.00979734	0.0162265	0.562711	3.43772	8	0.903969	10	Inverse variance weighted (fixed effects)
CAMLG	Other	BINDING AGENT	cyclosporine	4	CHEMBL160	DB00091	CHEMBL160	bronchiolitis obliterans	J44	gtex	Brain_Spinal_cord_cervical_c-1	5_134741122:G:A	5_134741122	5	134741122	-0.0352452	0.003989	9.96e-19	1.25e-16	6.05545	9	0.734356	-0.00979734	0.0162265	0.562711	3.43772	8	0.903969	10	Inverse variance weighted (fixed effects)
CAMLG	Other	BINDING AGENT	cyclosporine	4	CHEMBL160	DB00091	CHEMBL160	Anemia, Hemolytic, Autoimmune	D59	gtex	Brain_Spinal_cord_cervical_c-1	5_134741122:G:A	5_134741122	5	134741122	-0.0352452	0.003989	9.96e-19	1.25e-16	6.05545	9	0.734356	-0.00979734	0.0162265	0.562711	3.43772	8	0.903969	10	Inverse variance weighted (fixed effects)
CAMLG	Other	BINDING AGENT	cyclosporine	4	CHEMBL160	DB00091	CHEMBL160	retinal vasculitis	H35	gtex	Brain_Spinal_cord_cervical_c-1	5_134741122:G:A	5_134741122	5	134741122	-0.0352452	0.003989	9.96e-19	1.25e-16	6.05545	9	0.734356	-0.00979734	0.0162265	0.562711	3.43772	8	0.903969	10	Inverse variance weighted (fixed effects)
CAMLG	Other	BINDING AGENT	cyclosporine	4	CHEMBL160	DB00091	CHEMBL160	lung disease	J98	gtex	Brain_Spinal_cord_cervical_c-1	5_134741122:G:A	5_134741122	5	134741122	-0.0352452	0.003989	9.96e-19	1.25e-16	6.05545	9	0.734356	-0.00979734	0.0162265	0.562711	3.43772	8	0.903969	10	Inverse variance weighted (fixed effects)
CAMLG	Other	BINDING AGENT	cyclosporine	4	CHEMBL160	DB00091	CHEMBL160	Behcet's syndrome	M35	gtex	Brain_Spinal_cord_cervical_c-1	5_134741122:G:A	5_134741122	5	134741122	-0.0352452	0.003989	9.96e-19	1.25e-16	6.05545	9	0.734356	-0.00979734	0.0162265	0.562711	3.43772	8	0.903969	10	Inverse variance weighted (fixed effects)
CAMLG	Other	BINDING AGENT	cyclosporine	4	CHEMBL160	DB00091	CHEMBL160	heart disease	I51	gtex	Brain_Spinal_cord_cervical_c-1	5_134741122:G:A	5_134741122	5	134741122	-0.0352452	0.003989	9.96e-19	1.25e-16	6.05545	9	0.734356	-0.00979734	0.0162265	0.562711	3.43772	8	0.903969	10	Inverse variance weighted (fixed effects)
CAMLG	Other	BINDING AGENT	cyclosporine	4	CHEMBL160	DB00091	CHEMBL160	myocardial infarction	I21	gtex	Brain_Spinal_cord_cervical_c-1	5_134741122:G:A	5_134741122	5	134741122	-0.0352452	0.003989	9.96e-19	1.25e-16	6.05545	9	0.734356	-0.00979734	0.0162265	0.562711	3.43772	8	0.903969	10	Inverse variance weighted (fixed effects)
CAMLG	Other	BINDING AGENT	cyclosporine	4	CHEMBL160	DB00091	CHEMBL160	heart disease	I24	gtex	Brain_Spinal_cord_cervical_c-1	5_134741122:G:A	5_134741122	5	134741122	-0.0352452	0.003989	9.96e-19	1.25e-16	6.05545	9	0.734356	-0.00979734	0.0162265	0.562711	3.43772	8	0.903969	10	Inverse variance weighted (fixed effects)
CAMLG	Other	BINDING AGENT	cyclosporine	4	CHEMBL160	DB00091	CHEMBL160	heart disease	CUSTOM_CAD	gtex	Brain_Spinal_cord_cervical_c-1	5_134741122:G:A	5_134741122	5	134741122	-0.0352452	0.003989	9.96e-19	1.25e-16	6.05545	9	0.734356	-0.00979734	0.0162265	0.562711	3.43772	8	0.903969	10	Inverse variance weighted (fixed effects)
CAMLG	Other	BINDING AGENT	cyclosporine	4	CHEMBL160	DB00091	CHEMBL160	chronic granulomatous disease	D71	gtex	Brain_Spinal_cord_cervical_c-1	5_134741122:G:A	5_134741122	5	134741122	-0.0352452	0.003989	9.96e-19	1.25e-16	6.05545	9	0.734356	-0.00979734	0.0162265	0.562711	3.43772	8	0.903969	10	Inverse variance weighted (fixed effects)
CAMLG	Other	BINDING AGENT	cyclosporine	4	CHEMBL160	DB00091	CHEMBL160	myositis	G72	gtex	Brain_Spinal_cord_cervical_c-1	5_134741122:G:A	5_134741122	5	134741122	-0.0352452	0.003989	9.96e-19	1.25e-16	6.05545	9	0.734356	-0.00979734	0.0162265	0.562711	3.43772	8	0.903969	10	Inverse variance weighted (fixed effects)
CAMLG	Other	BINDING AGENT	cyclosporine	4	CHEMBL160	DB00091	CHEMBL160	rheumatoid arthritis	M06	gtex	Brain_Spinal_cord_cervical_c-1	5_134741122:G:A	5_134741122	5	134741122	-0.0352452	0.003989	9.96e-19	1.25e-16	6.05545	9	0.734356	-0.00979734	0.0162265	0.562711	3.43772	8	0.903969	10	Inverse variance weighted (fixed effects)
CAMLG	Other	BINDING AGENT	cyclosporine	4	CHEMBL160	DB00091	CHEMBL160	rheumatoid arthritis	M05	gtex	Brain_Spinal_cord_cervical_c-1	5_134741122:G:A	5_134741122	5	134741122	-0.0352452	0.003989	9.96e-19	1.25e-16	6.05545	9	0.734356	-0.00979734	0.0162265	0.562711	3.43772	8	0.903969	10	Inverse variance weighted (fixed effects)
CAMLG	Other	BINDING AGENT	cyclosporine	4	CHEMBL160	DB00091	CHEMBL160	myelodysplastic syndrome	Q93	gtex	Brain_Spinal_cord_cervical_c-1	5_134741122:G:A	5_134741122	5	134741122	-0.0352452	0.003989	9.96e-19	1.25e-16	6.05545	9	0.734356	-0.00979734	0.0162265	0.562711	3.43772	8	0.903969	10	Inverse variance weighted (fixed effects)
CAMLG	Other	BINDING AGENT	cyclosporine	4	CHEMBL160	DB00091	CHEMBL160	Autoimmune Hepatitis	K75	gtex	Brain_Spinal_cord_cervical_c-1	5_134741122:G:A	5_134741122	5	134741122	-0.0352452	0.003989	9.96e-19	1.25e-16	6.05545	9	0.734356	-0.00979734	0.0162265	0.562711	3.43772	8	0.903969	10	Inverse variance weighted (fixed effects)
CAMLG	Other	BINDING AGENT	cyclosporine	4	CHEMBL160	DB00091	CHEMBL160	allergic conjunctivitis	H10	gtex	Brain_Spinal_cord_cervical_c-1	5_134741122:G:A	5_134741122	5	134741122	-0.0352452	0.003989	9.96e-19	1.25e-16	6.05545	9	0.734356	-0.00979734	0.0162265	0.562711	3.43772	8	0.903969	10	Inverse variance weighted (fixed effects)
CAMLG	Other	BINDING AGENT	cyclosporine	4	CHEMBL160	DB00091	CHEMBL160	autoimmune thrombocytopenic purpura	D69	gtex	Brain_Spinal_cord_cervical_c-1	5_134741122:G:A	5_134741122	5	134741122	-0.0352452	0.003989	9.96e-19	1.25e-16	6.05545	9	0.734356	-0.00979734	0.0162265	0.562711	3.43772	8	0.903969	10	Inverse variance weighted (fixed effects)
CAMLG	Other	BINDING AGENT	cyclosporine	4	CHEMBL160	DB00091	CHEMBL160	acute myocardial infarction	I21	gtex	Brain_Spinal_cord_cervical_c-1	5_134741122:G:A	5_134741122	5	134741122	-0.0352452	0.003989	9.96e-19	1.25e-16	6.05545	9	0.734356	-0.00979734	0.0162265	0.562711	3.43772	8	0.903969	10	Inverse variance weighted (fixed effects)
CAMLG	Other	BINDING AGENT	cyclosporine	4	CHEMBL160	DB00091	CHEMBL160	corneal disease	H18	gtex	Brain_Spinal_cord_cervical_c-1	5_134741122:G:A	5_134741122	5	134741122	-0.0352452	0.003989	9.96e-19	1.25e-16	6.05545	9	0.734356	-0.00979734	0.0162265	0.562711	3.43772	8	0.903969	10	Inverse variance weighted (fixed effects)
CAMLG	Other	BINDING AGENT	cyclosporine	4	CHEMBL160	DB00091	CHEMBL160	juvenile dermatomyositis	M60	gtex	Brain_Spinal_cord_cervical_c-1	5_134741122:G:A	5_134741122	5	134741122	-0.0352452	0.003989	9.96e-19	1.25e-16	6.05545	9	0.734356	-0.00979734	0.0162265	0.562711	3.43772	8	0.903969	10	Inverse variance weighted (fixed effects)
CAMLG	Other	BINDING AGENT	voclosporin	4	CHEMBL5314379	DB11693	CHEMBL5314379	kidney disease	N08	gtex	Brain_Spinal_cord_cervical_c-1	5_134741122:G:A	5_134741122	5	134741122	-0.0352452	0.003989	9.96e-19	1.25e-16	6.05545	9	0.734356	-0.00979734	0.0162265	0.562711	3.43772	8	0.903969	10	Inverse variance weighted (fixed effects)
CAMLG	Other	BINDING AGENT	voclosporin	4	CHEMBL5314379	DB11693	CHEMBL5314379	kidney disease	N01	gtex	Brain_Spinal_cord_cervical_c-1	5_134741122:G:A	5_134741122	5	134741122	-0.0352452	0.003989	9.96e-19	1.25e-16	6.05545	9	0.734356	-0.00979734	0.0162265	0.562711	3.43772	8	0.903969	10	Inverse variance weighted (fixed effects)
CAMLG	Other	BINDING AGENT	voclosporin	4	CHEMBL5314379	DB11693	CHEMBL5314379	psoriasis	L40	gtex	Brain_Spinal_cord_cervical_c-1	5_134741122:G:A	5_134741122	5	134741122	-0.0352452	0.003989	9.96e-19	1.25e-16	6.05545	9	0.734356	-0.00979734	0.0162265	0.562711	3.43772	8	0.903969	10	Inverse variance weighted (fixed effects)
CAMLG	Other	BINDING AGENT	voclosporin	4	CHEMBL5314379	DB11693	CHEMBL5314379	immune system disease	M30	gtex	Brain_Spinal_cord_cervical_c-1	5_134741122:G:A	5_134741122	5	134741122	-0.0352452	0.003989	9.96e-19	1.25e-16	6.05545	9	0.734356	-0.00979734	0.0162265	0.562711	3.43772	8	0.903969	10	Inverse variance weighted (fixed effects)
CAMLG	Other	BINDING AGENT	voclosporin	4	CHEMBL5314379	DB11693	CHEMBL5314379	immune system disease	D89	gtex	Brain_Spinal_cord_cervical_c-1	5_134741122:G:A	5_134741122	5	134741122	-0.0352452	0.003989	9.96e-19	1.25e-16	6.05545	9	0.734356	-0.00979734	0.0162265	0.562711	3.43772	8	0.903969	10	Inverse variance weighted (fixed effects)
CAMLG	Other	BINDING AGENT	voclosporin	4	CHEMBL5314379	DB11693	CHEMBL5314379	anterior uveitis	H20	gtex	Brain_Spinal_cord_cervical_c-1	5_134741122:G:A	5_134741122	5	134741122	-0.0352452	0.003989	9.96e-19	1.25e-16	6.05545	9	0.734356	-0.00979734	0.0162265	0.562711	3.43772	8	0.903969	10	Inverse variance weighted (fixed effects)
CAMLG	Other	BINDING AGENT	voclosporin	4	CHEMBL5314379	DB11693	CHEMBL5314379	panuveitis	H44	gtex	Brain_Spinal_cord_cervical_c-1	5_134741122:G:A	5_134741122	5	134741122	-0.0352452	0.003989	9.96e-19	1.25e-16	6.05545	9	0.734356	-0.00979734	0.0162265	0.562711	3.43772	8	0.903969	10	Inverse variance weighted (fixed effects)
CAMLG	Other	BINDING AGENT	voclosporin	4	CHEMBL5314379	DB11693	CHEMBL5314379	dry eye syndrome	H04	gtex	Brain_Spinal_cord_cervical_c-1	5_134741122:G:A	5_134741122	5	134741122	-0.0352452	0.003989	9.96e-19	1.25e-16	6.05545	9	0.734356	-0.00979734	0.0162265	0.562711	3.43772	8	0.903969	10	Inverse variance weighted (fixed effects)
CAMLG	Other	BINDING AGENT	voclosporin	4	CHEMBL5314379	DB11693	CHEMBL5314379	kidney disease	N28	gtex	Brain_Spinal_cord_cervical_c-1	5_134741122:G:A	5_134741122	5	134741122	-0.0352452	0.003989	9.96e-19	1.25e-16	6.05545	9	0.734356	-0.00979734	0.0162265	0.562711	3.43772	8	0.903969	10	Inverse variance weighted (fixed effects)
CAMLG	Other	BINDING AGENT	voclosporin	4	CHEMBL5314379	DB11693	CHEMBL5314379	posterior uveitis	H30	gtex	Brain_Spinal_cord_cervical_c-1	5_134741122:G:A	5_134741122	5	134741122	-0.0352452	0.003989	9.96e-19	1.25e-16	6.05545	9	0.734356	-0.00979734	0.0162265	0.562711	3.43772	8	0.903969	10	Inverse variance weighted (fixed effects)
CAMLG	Other	BINDING AGENT	voclosporin	4	CHEMBL5314379	DB11693	CHEMBL5314379	uveitis	H20	gtex	Brain_Spinal_cord_cervical_c-1	5_134741122:G:A	5_134741122	5	134741122	-0.0352452	0.003989	9.96e-19	1.25e-16	6.05545	9	0.734356	-0.00979734	0.0162265	0.562711	3.43772	8	0.903969	10	Inverse variance weighted (fixed effects)
CAMLG	Other	BINDING AGENT	voclosporin	4	CHEMBL5314379	DB11693	CHEMBL5314379	systemic lupus erythematosus	M32	gtex	Brain_Spinal_cord_cervical_c-1	5_134741122:G:A	5_134741122	5	134741122	-0.0352452	0.003989	9.96e-19	1.25e-16	6.05545	9	0.734356	-0.00979734	0.0162265	0.562711	3.43772	8	0.903969	10	Inverse variance weighted (fixed effects)
CAMLG	Other	BINDING AGENT	voclosporin	4	CHEMBL5314379	DB11693	CHEMBL5314379	kidney disease	N26	gtex	Brain_Spinal_cord_cervical_c-1	5_134741122:G:A	5_134741122	5	134741122	-0.0352452	0.003989	9.96e-19	1.25e-16	6.05545	9	0.734356	-0.00979734	0.0162265	0.562711	3.43772	8	0.903969	10	Inverse variance weighted (fixed effects)
CAMLG	Other	BINDING AGENT	cyclosporine	4	CHEMBL160	DB00091	CHEMBL160	membranous glomerulonephritis	N06	gtex	Brain_Caudate_basal_ganglia	5_134741122:G:A	5_134741122	5	134741122	-0.0352452	0.003989	9.96e-19	1.25e-16	6.05545	9	0.734356	-0.00979734	0.0162265	0.562711	3.43772	8	0.903969	10	Inverse variance weighted (fixed effects)
CAMLG	Other	BINDING AGENT	cyclosporine	4	CHEMBL160	DB00091	CHEMBL160	Epiphora	H04	gtex	Brain_Caudate_basal_ganglia	5_134741122:G:A	5_134741122	5	134741122	-0.0352452	0.003989	9.96e-19	1.25e-16	6.05545	9	0.734356	-0.00979734	0.0162265	0.562711	3.43772	8	0.903969	10	Inverse variance weighted (fixed effects)
CAMLG	Other	BINDING AGENT	cyclosporine	4	CHEMBL160	DB00091	CHEMBL160	kidney disease	N01	gtex	Brain_Caudate_basal_ganglia	5_134741122:G:A	5_134741122	5	134741122	-0.0352452	0.003989	9.96e-19	1.25e-16	6.05545	9	0.734356	-0.00979734	0.0162265	0.562711	3.43772	8	0.903969	10	Inverse variance weighted (fixed effects)
CAMLG	Other	BINDING AGENT	cyclosporine	4	CHEMBL160	DB00091	CHEMBL160	liver disease	K76	gtex	Brain_Caudate_basal_ganglia	5_134741122:G:A	5_134741122	5	134741122	-0.0352452	0.003989	9.96e-19	1.25e-16	6.05545	9	0.734356	-0.00979734	0.0162265	0.562711	3.43772	8	0.903969	10	Inverse variance weighted (fixed effects)
CAMLG	Other	BINDING AGENT	cyclosporine	4	CHEMBL160	DB00091	CHEMBL160	liver disease	K75	gtex	Brain_Caudate_basal_ganglia	5_134741122:G:A	5_134741122	5	134741122	-0.0352452	0.003989	9.96e-19	1.25e-16	6.05545	9	0.734356	-0.00979734	0.0162265	0.562711	3.43772	8	0.903969	10	Inverse variance weighted (fixed effects)
CAMLG	Other	BINDING AGENT	cyclosporine	4	CHEMBL160	DB00091	CHEMBL160	Stevens-Johnson syndrome	L51	gtex	Brain_Caudate_basal_ganglia	5_134741122:G:A	5_134741122	5	134741122	-0.0352452	0.003989	9.96e-19	1.25e-16	6.05545	9	0.734356	-0.00979734	0.0162265	0.562711	3.43772	8	0.903969	10	Inverse variance weighted (fixed effects)
CAMLG	Other	BINDING AGENT	cyclosporine	4	CHEMBL160	DB00091	CHEMBL160	diabetes mellitus	E13	gtex	Brain_Caudate_basal_ganglia	5_134741122:G:A	5_134741122	5	134741122	-0.0352452	0.003989	9.96e-19	1.25e-16	6.05545	9	0.734356	-0.00979734	0.0162265	0.562711	3.43772	8	0.903969	10	Inverse variance weighted (fixed effects)
CAMLG	Other	BINDING AGENT	cyclosporine	4	CHEMBL160	DB00091	CHEMBL160	familial lipoprotein lipase deficiency	E78	gtex	Brain_Caudate_basal_ganglia	5_134741122:G:A	5_134741122	5	134741122	-0.0352452	0.003989	9.96e-19	1.25e-16	6.05545	9	0.734356	-0.00979734	0.0162265	0.562711	3.43772	8	0.903969	10	Inverse variance weighted (fixed effects)
CAMLG	Other	BINDING AGENT	cyclosporine	4	CHEMBL160	DB00091	CHEMBL160	type 1 diabetes mellitus	E10	gtex	Brain_Caudate_basal_ganglia	5_134741122:G:A	5_134741122	5	134741122	-0.0352452	0.003989	9.96e-19	1.25e-16	6.05545	9	0.734356	-0.00979734	0.0162265	0.562711	3.43772	8	0.903969	10	Inverse variance weighted (fixed effects)
CAMLG	Other	BINDING AGENT	cyclosporine	4	CHEMBL160	DB00091	CHEMBL160	glaucoma	H40	gtex	Brain_Caudate_basal_ganglia	5_134741122:G:A	5_134741122	5	134741122	-0.0352452	0.003989	9.96e-19	1.25e-16	6.05545	9	0.734356	-0.00979734	0.0162265	0.562711	3.43772	8	0.903969	10	Inverse variance weighted (fixed effects)
CAMLG	Other	BINDING AGENT	cyclosporine	4	CHEMBL160	DB00091	CHEMBL160	atopic eczema	L30	gtex	Brain_Caudate_basal_ganglia	5_134741122:G:A	5_134741122	5	134741122	-0.0352452	0.003989	9.96e-19	1.25e-16	6.05545	9	0.734356	-0.00979734	0.0162265	0.562711	3.43772	8	0.903969	10	Inverse variance weighted (fixed effects)
CAMLG	Other	BINDING AGENT	cyclosporine	4	CHEMBL160	DB00091	CHEMBL160	dry eye syndrome	H04	gtex	Brain_Caudate_basal_ganglia	5_134741122:G:A	5_134741122	5	134741122	-0.0352452	0.003989	9.96e-19	1.25e-16	6.05545	9	0.734356	-0.00979734	0.0162265	0.562711	3.43772	8	0.903969	10	Inverse variance weighted (fixed effects)
CAMLG	Other	BINDING AGENT	cyclosporine	4	CHEMBL160	DB00091	CHEMBL160	myocarditis	I51	gtex	Brain_Caudate_basal_ganglia	5_134741122:G:A	5_134741122	5	134741122	-0.0352452	0.003989	9.96e-19	1.25e-16	6.05545	9	0.734356	-0.00979734	0.0162265	0.562711	3.43772	8	0.903969	10	Inverse variance weighted (fixed effects)
CAMLG	Other	BINDING AGENT	cyclosporine	4	CHEMBL160	DB00091	CHEMBL160	keratoconjunctivitis	H16	gtex	Brain_Caudate_basal_ganglia	5_134741122:G:A	5_134741122	5	134741122	-0.0352452	0.003989	9.96e-19	1.25e-16	6.05545	9	0.734356	-0.00979734	0.0162265	0.562711	3.43772	8	0.903969	10	Inverse variance weighted (fixed effects)
CAMLG	Other	BINDING AGENT	cyclosporine	4	CHEMBL160	DB00091	CHEMBL160	Eczematoid dermatitis	L30	gtex	Brain_Caudate_basal_ganglia	5_134741122:G:A	5_134741122	5	134741122	-0.0352452	0.003989	9.96e-19	1.25e-16	6.05545	9	0.734356	-0.00979734	0.0162265	0.562711	3.43772	8	0.903969	10	Inverse variance weighted (fixed effects)
CAMLG	Other	BINDING AGENT	cyclosporine	4	CHEMBL160	DB00091	CHEMBL160	Eczematoid dermatitis	L27	gtex	Brain_Caudate_basal_ganglia	5_134741122:G:A	5_134741122	5	134741122	-0.0352452	0.003989	9.96e-19	1.25e-16	6.05545	9	0.734356	-0.00979734	0.0162265	0.562711	3.43772	8	0.903969	10	Inverse variance weighted (fixed effects)
CAMLG	Other	BINDING AGENT	cyclosporine	4	CHEMBL160	DB00091	CHEMBL160	kidney failure	N19	gtex	Brain_Caudate_basal_ganglia	5_134741122:G:A	5_134741122	5	134741122	-0.0352452	0.003989	9.96e-19	1.25e-16	6.05545	9	0.734356	-0.00979734	0.0162265	0.562711	3.43772	8	0.903969	10	Inverse variance weighted (fixed effects)
CAMLG	Other	BINDING AGENT	cyclosporine	4	CHEMBL160	DB00091	CHEMBL160	thrombotic thrombocytopenic purpura	M31	gtex	Brain_Caudate_basal_ganglia	5_134741122:G:A	5_134741122	5	134741122	-0.0352452	0.003989	9.96e-19	1.25e-16	6.05545	9	0.734356	-0.00979734	0.0162265	0.562711	3.43772	8	0.903969	10	Inverse variance weighted (fixed effects)
CAMLG	Other	BINDING AGENT	cyclosporine	4	CHEMBL160	DB00091	CHEMBL160	cardiac arrest	I46	gtex	Brain_Caudate_basal_ganglia	5_134741122:G:A	5_134741122	5	134741122	-0.0352452	0.003989	9.96e-19	1.25e-16	6.05545	9	0.734356	-0.00979734	0.0162265	0.562711	3.43772	8	0.903969	10	Inverse variance weighted (fixed effects)
CAMLG	Other	BINDING AGENT	cyclosporine	4	CHEMBL160	DB00091	CHEMBL160	glaucoma	CUSTOM_GLAUCOMA	gtex	Brain_Caudate_basal_ganglia	5_134741122:G:A	5_134741122	5	134741122	-0.0352452	0.003989	9.96e-19	1.25e-16	6.05545	9	0.734356	-0.00979734	0.0162265	0.562711	3.43772	8	0.903969	10	Inverse variance weighted (fixed effects)
CAMLG	Other	BINDING AGENT	cyclosporine	4	CHEMBL160	DB00091	CHEMBL160	graft versus host disease	D89	gtex	Brain_Caudate_basal_ganglia	5_134741122:G:A	5_134741122	5	134741122	-0.0352452	0.003989	9.96e-19	1.25e-16	6.05545	9	0.734356	-0.00979734	0.0162265	0.562711	3.43772	8	0.903969	10	Inverse variance weighted (fixed effects)
CAMLG	Other	BINDING AGENT	cyclosporine	4	CHEMBL160	DB00091	CHEMBL160	Leber hereditary optic neuropathy	H47	gtex	Brain_Caudate_basal_ganglia	5_134741122:G:A	5_134741122	5	134741122	-0.0352452	0.003989	9.96e-19	1.25e-16	6.05545	9	0.734356	-0.00979734	0.0162265	0.562711	3.43772	8	0.903969	10	Inverse variance weighted (fixed effects)
CAMLG	Other	BINDING AGENT	cyclosporine	4	CHEMBL160	DB00091	CHEMBL160	Acute kidney injury	N17	gtex	Brain_Caudate_basal_ganglia	5_134741122:G:A	5_134741122	5	134741122	-0.0352452	0.003989	9.96e-19	1.25e-16	6.05545	9	0.734356	-0.00979734	0.0162265	0.562711	3.43772	8	0.903969	10	Inverse variance weighted (fixed effects)
CAMLG	Other	BINDING AGENT	cyclosporine	4	CHEMBL160	DB00091	CHEMBL160	Aplastic anemia	D61	gtex	Brain_Caudate_basal_ganglia	5_134741122:G:A	5_134741122	5	134741122	-0.0352452	0.003989	9.96e-19	1.25e-16	6.05545	9	0.734356	-0.00979734	0.0162265	0.562711	3.43772	8	0.903969	10	Inverse variance weighted (fixed effects)
CAMLG	Other	BINDING AGENT	cyclosporine	4	CHEMBL160	DB00091	CHEMBL160	hemophagocytic syndrome	D76	gtex	Brain_Caudate_basal_ganglia	5_134741122:G:A	5_134741122	5	134741122	-0.0352452	0.003989	9.96e-19	1.25e-16	6.05545	9	0.734356	-0.00979734	0.0162265	0.562711	3.43772	8	0.903969	10	Inverse variance weighted (fixed effects)
CAMLG	Other	BINDING AGENT	cyclosporine	4	CHEMBL160	DB00091	CHEMBL160	immune system disease	D89	gtex	Brain_Caudate_basal_ganglia	5_134741122:G:A	5_134741122	5	134741122	-0.0352452	0.003989	9.96e-19	1.25e-16	6.05545	9	0.734356	-0.00979734	0.0162265	0.562711	3.43772	8	0.903969	10	Inverse variance weighted (fixed effects)
CAMLG	Other	BINDING AGENT	cyclosporine	4	CHEMBL160	DB00091	CHEMBL160	kidney failure	N17	gtex	Brain_Caudate_basal_ganglia	5_134741122:G:A	5_134741122	5	134741122	-0.0352452	0.003989	9.96e-19	1.25e-16	6.05545	9	0.734356	-0.00979734	0.0162265	0.562711	3.43772	8	0.903969	10	Inverse variance weighted (fixed effects)
CAMLG	Other	BINDING AGENT	cyclosporine	4	CHEMBL160	DB00091	CHEMBL160	systemic inflammatory response syndrome	R65	gtex	Brain_Caudate_basal_ganglia	5_134741122:G:A	5_134741122	5	134741122	-0.0352452	0.003989	9.96e-19	1.25e-16	6.05545	9	0.734356	-0.00979734	0.0162265	0.562711	3.43772	8	0.903969	10	Inverse variance weighted (fixed effects)
CAMLG	Other	BINDING AGENT	cyclosporine	4	CHEMBL160	DB00091	CHEMBL160	diabetes mellitus	E10	gtex	Brain_Caudate_basal_ganglia	5_134741122:G:A	5_134741122	5	134741122	-0.0352452	0.003989	9.96e-19	1.25e-16	6.05545	9	0.734356	-0.00979734	0.0162265	0.562711	3.43772	8	0.903969	10	Inverse variance weighted (fixed effects)
CAMLG	Other	BINDING AGENT	cyclosporine	4	CHEMBL160	DB00091	CHEMBL160	diabetes mellitus	E08	gtex	Brain_Caudate_basal_ganglia	5_134741122:G:A	5_134741122	5	134741122	-0.0352452	0.003989	9.96e-19	1.25e-16	6.05545	9	0.734356	-0.00979734	0.0162265	0.562711	3.43772	8	0.903969	10	Inverse variance weighted (fixed effects)
CAMLG	Other	BINDING AGENT	cyclosporine	4	CHEMBL160	DB00091	CHEMBL160	membranous glomerulonephritis	N03	gtex	Brain_Caudate_basal_ganglia	5_134741122:G:A	5_134741122	5	134741122	-0.0352452	0.003989	9.96e-19	1.25e-16	6.05545	9	0.734356	-0.00979734	0.0162265	0.562711	3.43772	8	0.903969	10	Inverse variance weighted (fixed effects)
CAMLG	Other	BINDING AGENT	cyclosporine	4	CHEMBL160	DB00091	CHEMBL160	eye disease	H44	gtex	Brain_Caudate_basal_ganglia	5_134741122:G:A	5_134741122	5	134741122	-0.0352452	0.003989	9.96e-19	1.25e-16	6.05545	9	0.734356	-0.00979734	0.0162265	0.562711	3.43772	8	0.903969	10	Inverse variance weighted (fixed effects)
CAMLG	Other	BINDING AGENT	cyclosporine	4	CHEMBL160	DB00091	CHEMBL160	chronic kidney disease	N18	gtex	Brain_Caudate_basal_ganglia	5_134741122:G:A	5_134741122	5	134741122	-0.0352452	0.003989	9.96e-19	1.25e-16	6.05545	9	0.734356	-0.00979734	0.0162265	0.562711	3.43772	8	0.903969	10	Inverse variance weighted (fixed effects)
CAMLG	Other	BINDING AGENT	cyclosporine	4	CHEMBL160	DB00091	CHEMBL160	kidney disease	N28	gtex	Brain_Caudate_basal_ganglia	5_134741122:G:A	5_134741122	5	134741122	-0.0352452	0.003989	9.96e-19	1.25e-16	6.05545	9	0.734356	-0.00979734	0.0162265	0.562711	3.43772	8	0.903969	10	Inverse variance weighted (fixed effects)
CAMLG	Other	BINDING AGENT	cyclosporine	4	CHEMBL160	DB00091	CHEMBL160	kidney disease	N26	gtex	Brain_Caudate_basal_ganglia	5_134741122:G:A	5_134741122	5	134741122	-0.0352452	0.003989	9.96e-19	1.25e-16	6.05545	9	0.734356	-0.00979734	0.0162265	0.562711	3.43772	8	0.903969	10	Inverse variance weighted (fixed effects)
CAMLG	Other	BINDING AGENT	cyclosporine	4	CHEMBL160	DB00091	CHEMBL160	kidney disease	N08	gtex	Brain_Caudate_basal_ganglia	5_134741122:G:A	5_134741122	5	134741122	-0.0352452	0.003989	9.96e-19	1.25e-16	6.05545	9	0.734356	-0.00979734	0.0162265	0.562711	3.43772	8	0.903969	10	Inverse variance weighted (fixed effects)
CAMLG	Other	BINDING AGENT	cyclosporine	4	CHEMBL160	DB00091	CHEMBL160	chronic graft versus host disease	D89	gtex	Brain_Caudate_basal_ganglia	5_134741122:G:A	5_134741122	5	134741122	-0.0352452	0.003989	9.96e-19	1.25e-16	6.05545	9	0.734356	-0.00979734	0.0162265	0.562711	3.43772	8	0.903969	10	Inverse variance weighted (fixed effects)
CAMLG	Other	BINDING AGENT	cyclosporine	4	CHEMBL160	DB00091	CHEMBL160	familial atrioventricular septal defect	Q21	gtex	Brain_Caudate_basal_ganglia	5_134741122:G:A	5_134741122	5	134741122	-0.0352452	0.003989	9.96e-19	1.25e-16	6.05545	9	0.734356	-0.00979734	0.0162265	0.562711	3.43772	8	0.903969	10	Inverse variance weighted (fixed effects)
CAMLG	Other	BINDING AGENT	cyclosporine	4	CHEMBL160	DB00091	CHEMBL160	atopic eczema	L20	gtex	Brain_Caudate_basal_ganglia	5_134741122:G:A	5_134741122	5	134741122	-0.0352452	0.003989	9.96e-19	1.25e-16	6.05545	9	0.734356	-0.00979734	0.0162265	0.562711	3.43772	8	0.903969	10	Inverse variance weighted (fixed effects)
CAMLG	Other	BINDING AGENT	cyclosporine	4	CHEMBL160	DB00091	CHEMBL160	myocardial infarction	CUSTOM_CAD	gtex	Brain_Caudate_basal_ganglia	5_134741122:G:A	5_134741122	5	134741122	-0.0352452	0.003989	9.96e-19	1.25e-16	6.05545	9	0.734356	-0.00979734	0.0162265	0.562711	3.43772	8	0.903969	10	Inverse variance weighted (fixed effects)
CAMLG	Other	BINDING AGENT	cyclosporine	4	CHEMBL160	DB00091	CHEMBL160	Anemia, Hemolytic, Autoimmune	D89	gtex	Brain_Caudate_basal_ganglia	5_134741122:G:A	5_134741122	5	134741122	-0.0352452	0.003989	9.96e-19	1.25e-16	6.05545	9	0.734356	-0.00979734	0.0162265	0.562711	3.43772	8	0.903969	10	Inverse variance weighted (fixed effects)
CAMLG	Other	BINDING AGENT	cyclosporine	4	CHEMBL160	DB00091	CHEMBL160	periodontitis	K05	gtex	Brain_Caudate_basal_ganglia	5_134741122:G:A	5_134741122	5	134741122	-0.0352452	0.003989	9.96e-19	1.25e-16	6.05545	9	0.734356	-0.00979734	0.0162265	0.562711	3.43772	8	0.903969	10	Inverse variance weighted (fixed effects)
CAMLG	Other	BINDING AGENT	cyclosporine	4	CHEMBL160	DB00091	CHEMBL160	myocardial infarction	I22	gtex	Brain_Caudate_basal_ganglia	5_134741122:G:A	5_134741122	5	134741122	-0.0352452	0.003989	9.96e-19	1.25e-16	6.05545	9	0.734356	-0.00979734	0.0162265	0.562711	3.43772	8	0.903969	10	Inverse variance weighted (fixed effects)
CAMLG	Other	BINDING AGENT	cyclosporine	4	CHEMBL160	DB00091	CHEMBL160	juvenile dermatomyositis	M33	gtex	Brain_Caudate_basal_ganglia	5_134741122:G:A	5_134741122	5	134741122	-0.0352452	0.003989	9.96e-19	1.25e-16	6.05545	9	0.734356	-0.00979734	0.0162265	0.562711	3.43772	8	0.903969	10	Inverse variance weighted (fixed effects)
CAMLG	Other	BINDING AGENT	cyclosporine	4	CHEMBL160	DB00091	CHEMBL160	juvenile dermatomyositis	G72	gtex	Brain_Caudate_basal_ganglia	5_134741122:G:A	5_134741122	5	134741122	-0.0352452	0.003989	9.96e-19	1.25e-16	6.05545	9	0.734356	-0.00979734	0.0162265	0.562711	3.43772	8	0.903969	10	Inverse variance weighted (fixed effects)
CAMLG	Other	BINDING AGENT	cyclosporine	4	CHEMBL160	DB00091	CHEMBL160	immune system disease	M30	gtex	Brain_Caudate_basal_ganglia	5_134741122:G:A	5_134741122	5	134741122	-0.0352452	0.003989	9.96e-19	1.25e-16	6.05545	9	0.734356	-0.00979734	0.0162265	0.562711	3.43772	8	0.903969	10	Inverse variance weighted (fixed effects)
CAMLG	Other	BINDING AGENT	cyclosporine	4	CHEMBL160	DB00091	CHEMBL160	liver disease	K70	gtex	Brain_Caudate_basal_ganglia	5_134741122:G:A	5_134741122	5	134741122	-0.0352452	0.003989	9.96e-19	1.25e-16	6.05545	9	0.734356	-0.00979734	0.0162265	0.562711	3.43772	8	0.903969	10	Inverse variance weighted (fixed effects)
CAMLG	Other	BINDING AGENT	cyclosporine	4	CHEMBL160	DB00091	CHEMBL160	myositis	M60	gtex	Brain_Caudate_basal_ganglia	5_134741122:G:A	5_134741122	5	134741122	-0.0352452	0.003989	9.96e-19	1.25e-16	6.05545	9	0.734356	-0.00979734	0.0162265	0.562711	3.43772	8	0.903969	10	Inverse variance weighted (fixed effects)
CAMLG	Other	BINDING AGENT	cyclosporine	4	CHEMBL160	DB00091	CHEMBL160	rheumatoid arthritis	CUSTOM_RA	gtex	Brain_Caudate_basal_ganglia	5_134741122:G:A	5_134741122	5	134741122	-0.0352452	0.003989	9.96e-19	1.25e-16	6.05545	9	0.734356	-0.00979734	0.0162265	0.562711	3.43772	8	0.903969	10	Inverse variance weighted (fixed effects)
CAMLG	Other	BINDING AGENT	cyclosporine	4	CHEMBL160	DB00091	CHEMBL160	pterygium	H11	gtex	Brain_Caudate_basal_ganglia	5_134741122:G:A	5_134741122	5	134741122	-0.0352452	0.003989	9.96e-19	1.25e-16	6.05545	9	0.734356	-0.00979734	0.0162265	0.562711	3.43772	8	0.903969	10	Inverse variance weighted (fixed effects)
CAMLG	Other	BINDING AGENT	cyclosporine	4	CHEMBL160	DB00091	CHEMBL160	psoriasis	L40	gtex	Brain_Caudate_basal_ganglia	5_134741122:G:A	5_134741122	5	134741122	-0.0352452	0.003989	9.96e-19	1.25e-16	6.05545	9	0.734356	-0.00979734	0.0162265	0.562711	3.43772	8	0.903969	10	Inverse variance weighted (fixed effects)
CAMLG	Other	BINDING AGENT	cyclosporine	4	CHEMBL160	DB00091	CHEMBL160	acute myocardial infarction	CUSTOM_CAD	gtex	Brain_Caudate_basal_ganglia	5_134741122:G:A	5_134741122	5	134741122	-0.0352452	0.003989	9.96e-19	1.25e-16	6.05545	9	0.734356	-0.00979734	0.0162265	0.562711	3.43772	8	0.903969	10	Inverse variance weighted (fixed effects)
CAMLG	Other	BINDING AGENT	cyclosporine	4	CHEMBL160	DB00091	CHEMBL160	interstitial cystitis	N30	gtex	Brain_Caudate_basal_ganglia	5_134741122:G:A	5_134741122	5	134741122	-0.0352452	0.003989	9.96e-19	1.25e-16	6.05545	9	0.734356	-0.00979734	0.0162265	0.562711	3.43772	8	0.903969	10	Inverse variance weighted (fixed effects)
CAMLG	Other	BINDING AGENT	cyclosporine	4	CHEMBL160	DB00091	CHEMBL160	bronchiolitis obliterans	J44	gtex	Brain_Caudate_basal_ganglia	5_134741122:G:A	5_134741122	5	134741122	-0.0352452	0.003989	9.96e-19	1.25e-16	6.05545	9	0.734356	-0.00979734	0.0162265	0.562711	3.43772	8	0.903969	10	Inverse variance weighted (fixed effects)
CAMLG	Other	BINDING AGENT	cyclosporine	4	CHEMBL160	DB00091	CHEMBL160	Anemia, Hemolytic, Autoimmune	D59	gtex	Brain_Caudate_basal_ganglia	5_134741122:G:A	5_134741122	5	134741122	-0.0352452	0.003989	9.96e-19	1.25e-16	6.05545	9	0.734356	-0.00979734	0.0162265	0.562711	3.43772	8	0.903969	10	Inverse variance weighted (fixed effects)
CAMLG	Other	BINDING AGENT	cyclosporine	4	CHEMBL160	DB00091	CHEMBL160	retinal vasculitis	H35	gtex	Brain_Caudate_basal_ganglia	5_134741122:G:A	5_134741122	5	134741122	-0.0352452	0.003989	9.96e-19	1.25e-16	6.05545	9	0.734356	-0.00979734	0.0162265	0.562711	3.43772	8	0.903969	10	Inverse variance weighted (fixed effects)
CAMLG	Other	BINDING AGENT	cyclosporine	4	CHEMBL160	DB00091	CHEMBL160	lung disease	J98	gtex	Brain_Caudate_basal_ganglia	5_134741122:G:A	5_134741122	5	134741122	-0.0352452	0.003989	9.96e-19	1.25e-16	6.05545	9	0.734356	-0.00979734	0.0162265	0.562711	3.43772	8	0.903969	10	Inverse variance weighted (fixed effects)
CAMLG	Other	BINDING AGENT	cyclosporine	4	CHEMBL160	DB00091	CHEMBL160	Behcet's syndrome	M35	gtex	Brain_Caudate_basal_ganglia	5_134741122:G:A	5_134741122	5	134741122	-0.0352452	0.003989	9.96e-19	1.25e-16	6.05545	9	0.734356	-0.00979734	0.0162265	0.562711	3.43772	8	0.903969	10	Inverse variance weighted (fixed effects)
CAMLG	Other	BINDING AGENT	cyclosporine	4	CHEMBL160	DB00091	CHEMBL160	heart disease	I51	gtex	Brain_Caudate_basal_ganglia	5_134741122:G:A	5_134741122	5	134741122	-0.0352452	0.003989	9.96e-19	1.25e-16	6.05545	9	0.734356	-0.00979734	0.0162265	0.562711	3.43772	8	0.903969	10	Inverse variance weighted (fixed effects)
CAMLG	Other	BINDING AGENT	cyclosporine	4	CHEMBL160	DB00091	CHEMBL160	myocardial infarction	I21	gtex	Brain_Caudate_basal_ganglia	5_134741122:G:A	5_134741122	5	134741122	-0.0352452	0.003989	9.96e-19	1.25e-16	6.05545	9	0.734356	-0.00979734	0.0162265	0.562711	3.43772	8	0.903969	10	Inverse variance weighted (fixed effects)
CAMLG	Other	BINDING AGENT	cyclosporine	4	CHEMBL160	DB00091	CHEMBL160	heart disease	I24	gtex	Brain_Caudate_basal_ganglia	5_134741122:G:A	5_134741122	5	134741122	-0.0352452	0.003989	9.96e-19	1.25e-16	6.05545	9	0.734356	-0.00979734	0.0162265	0.562711	3.43772	8	0.903969	10	Inverse variance weighted (fixed effects)
CAMLG	Other	BINDING AGENT	cyclosporine	4	CHEMBL160	DB00091	CHEMBL160	heart disease	CUSTOM_CAD	gtex	Brain_Caudate_basal_ganglia	5_134741122:G:A	5_134741122	5	134741122	-0.0352452	0.003989	9.96e-19	1.25e-16	6.05545	9	0.734356	-0.00979734	0.0162265	0.562711	3.43772	8	0.903969	10	Inverse variance weighted (fixed effects)
CAMLG	Other	BINDING AGENT	cyclosporine	4	CHEMBL160	DB00091	CHEMBL160	chronic granulomatous disease	D71	gtex	Brain_Caudate_basal_ganglia	5_134741122:G:A	5_134741122	5	134741122	-0.0352452	0.003989	9.96e-19	1.25e-16	6.05545	9	0.734356	-0.00979734	0.0162265	0.562711	3.43772	8	0.903969	10	Inverse variance weighted (fixed effects)
CAMLG	Other	BINDING AGENT	cyclosporine	4	CHEMBL160	DB00091	CHEMBL160	myositis	G72	gtex	Brain_Caudate_basal_ganglia	5_134741122:G:A	5_134741122	5	134741122	-0.0352452	0.003989	9.96e-19	1.25e-16	6.05545	9	0.734356	-0.00979734	0.0162265	0.562711	3.43772	8	0.903969	10	Inverse variance weighted (fixed effects)
CAMLG	Other	BINDING AGENT	cyclosporine	4	CHEMBL160	DB00091	CHEMBL160	rheumatoid arthritis	M06	gtex	Brain_Caudate_basal_ganglia	5_134741122:G:A	5_134741122	5	134741122	-0.0352452	0.003989	9.96e-19	1.25e-16	6.05545	9	0.734356	-0.00979734	0.0162265	0.562711	3.43772	8	0.903969	10	Inverse variance weighted (fixed effects)
CAMLG	Other	BINDING AGENT	cyclosporine	4	CHEMBL160	DB00091	CHEMBL160	rheumatoid arthritis	M05	gtex	Brain_Caudate_basal_ganglia	5_134741122:G:A	5_134741122	5	134741122	-0.0352452	0.003989	9.96e-19	1.25e-16	6.05545	9	0.734356	-0.00979734	0.0162265	0.562711	3.43772	8	0.903969	10	Inverse variance weighted (fixed effects)
CAMLG	Other	BINDING AGENT	cyclosporine	4	CHEMBL160	DB00091	CHEMBL160	myelodysplastic syndrome	Q93	gtex	Brain_Caudate_basal_ganglia	5_134741122:G:A	5_134741122	5	134741122	-0.0352452	0.003989	9.96e-19	1.25e-16	6.05545	9	0.734356	-0.00979734	0.0162265	0.562711	3.43772	8	0.903969	10	Inverse variance weighted (fixed effects)
CAMLG	Other	BINDING AGENT	cyclosporine	4	CHEMBL160	DB00091	CHEMBL160	Autoimmune Hepatitis	K75	gtex	Brain_Caudate_basal_ganglia	5_134741122:G:A	5_134741122	5	134741122	-0.0352452	0.003989	9.96e-19	1.25e-16	6.05545	9	0.734356	-0.00979734	0.0162265	0.562711	3.43772	8	0.903969	10	Inverse variance weighted (fixed effects)
CAMLG	Other	BINDING AGENT	cyclosporine	4	CHEMBL160	DB00091	CHEMBL160	allergic conjunctivitis	H10	gtex	Brain_Caudate_basal_ganglia	5_134741122:G:A	5_134741122	5	134741122	-0.0352452	0.003989	9.96e-19	1.25e-16	6.05545	9	0.734356	-0.00979734	0.0162265	0.562711	3.43772	8	0.903969	10	Inverse variance weighted (fixed effects)
CAMLG	Other	BINDING AGENT	cyclosporine	4	CHEMBL160	DB00091	CHEMBL160	autoimmune thrombocytopenic purpura	D69	gtex	Brain_Caudate_basal_ganglia	5_134741122:G:A	5_134741122	5	134741122	-0.0352452	0.003989	9.96e-19	1.25e-16	6.05545	9	0.734356	-0.00979734	0.0162265	0.562711	3.43772	8	0.903969	10	Inverse variance weighted (fixed effects)
CAMLG	Other	BINDING AGENT	cyclosporine	4	CHEMBL160	DB00091	CHEMBL160	acute myocardial infarction	I21	gtex	Brain_Caudate_basal_ganglia	5_134741122:G:A	5_134741122	5	134741122	-0.0352452	0.003989	9.96e-19	1.25e-16	6.05545	9	0.734356	-0.00979734	0.0162265	0.562711	3.43772	8	0.903969	10	Inverse variance weighted (fixed effects)
CAMLG	Other	BINDING AGENT	cyclosporine	4	CHEMBL160	DB00091	CHEMBL160	corneal disease	H18	gtex	Brain_Caudate_basal_ganglia	5_134741122:G:A	5_134741122	5	134741122	-0.0352452	0.003989	9.96e-19	1.25e-16	6.05545	9	0.734356	-0.00979734	0.0162265	0.562711	3.43772	8	0.903969	10	Inverse variance weighted (fixed effects)
CAMLG	Other	BINDING AGENT	cyclosporine	4	CHEMBL160	DB00091	CHEMBL160	juvenile dermatomyositis	M60	gtex	Brain_Caudate_basal_ganglia	5_134741122:G:A	5_134741122	5	134741122	-0.0352452	0.003989	9.96e-19	1.25e-16	6.05545	9	0.734356	-0.00979734	0.0162265	0.562711	3.43772	8	0.903969	10	Inverse variance weighted (fixed effects)
CAMLG	Other	BINDING AGENT	voclosporin	4	CHEMBL5314379	DB11693	CHEMBL5314379	kidney disease	N08	gtex	Brain_Caudate_basal_ganglia	5_134741122:G:A	5_134741122	5	134741122	-0.0352452	0.003989	9.96e-19	1.25e-16	6.05545	9	0.734356	-0.00979734	0.0162265	0.562711	3.43772	8	0.903969	10	Inverse variance weighted (fixed effects)
CAMLG	Other	BINDING AGENT	voclosporin	4	CHEMBL5314379	DB11693	CHEMBL5314379	kidney disease	N01	gtex	Brain_Caudate_basal_ganglia	5_134741122:G:A	5_134741122	5	134741122	-0.0352452	0.003989	9.96e-19	1.25e-16	6.05545	9	0.734356	-0.00979734	0.0162265	0.562711	3.43772	8	0.903969	10	Inverse variance weighted (fixed effects)
CAMLG	Other	BINDING AGENT	voclosporin	4	CHEMBL5314379	DB11693	CHEMBL5314379	psoriasis	L40	gtex	Brain_Caudate_basal_ganglia	5_134741122:G:A	5_134741122	5	134741122	-0.0352452	0.003989	9.96e-19	1.25e-16	6.05545	9	0.734356	-0.00979734	0.0162265	0.562711	3.43772	8	0.903969	10	Inverse variance weighted (fixed effects)
CAMLG	Other	BINDING AGENT	voclosporin	4	CHEMBL5314379	DB11693	CHEMBL5314379	immune system disease	M30	gtex	Brain_Caudate_basal_ganglia	5_134741122:G:A	5_134741122	5	134741122	-0.0352452	0.003989	9.96e-19	1.25e-16	6.05545	9	0.734356	-0.00979734	0.0162265	0.562711	3.43772	8	0.903969	10	Inverse variance weighted (fixed effects)
CAMLG	Other	BINDING AGENT	voclosporin	4	CHEMBL5314379	DB11693	CHEMBL5314379	immune system disease	D89	gtex	Brain_Caudate_basal_ganglia	5_134741122:G:A	5_134741122	5	134741122	-0.0352452	0.003989	9.96e-19	1.25e-16	6.05545	9	0.734356	-0.00979734	0.0162265	0.562711	3.43772	8	0.903969	10	Inverse variance weighted (fixed effects)
CAMLG	Other	BINDING AGENT	voclosporin	4	CHEMBL5314379	DB11693	CHEMBL5314379	anterior uveitis	H20	gtex	Brain_Caudate_basal_ganglia	5_134741122:G:A	5_134741122	5	134741122	-0.0352452	0.003989	9.96e-19	1.25e-16	6.05545	9	0.734356	-0.00979734	0.0162265	0.562711	3.43772	8	0.903969	10	Inverse variance weighted (fixed effects)
CAMLG	Other	BINDING AGENT	voclosporin	4	CHEMBL5314379	DB11693	CHEMBL5314379	panuveitis	H44	gtex	Brain_Caudate_basal_ganglia	5_134741122:G:A	5_134741122	5	134741122	-0.0352452	0.003989	9.96e-19	1.25e-16	6.05545	9	0.734356	-0.00979734	0.0162265	0.562711	3.43772	8	0.903969	10	Inverse variance weighted (fixed effects)
CAMLG	Other	BINDING AGENT	voclosporin	4	CHEMBL5314379	DB11693	CHEMBL5314379	dry eye syndrome	H04	gtex	Brain_Caudate_basal_ganglia	5_134741122:G:A	5_134741122	5	134741122	-0.0352452	0.003989	9.96e-19	1.25e-16	6.05545	9	0.734356	-0.00979734	0.0162265	0.562711	3.43772	8	0.903969	10	Inverse variance weighted (fixed effects)
CAMLG	Other	BINDING AGENT	voclosporin	4	CHEMBL5314379	DB11693	CHEMBL5314379	kidney disease	N28	gtex	Brain_Caudate_basal_ganglia	5_134741122:G:A	5_134741122	5	134741122	-0.0352452	0.003989	9.96e-19	1.25e-16	6.05545	9	0.734356	-0.00979734	0.0162265	0.562711	3.43772	8	0.903969	10	Inverse variance weighted (fixed effects)
CAMLG	Other	BINDING AGENT	voclosporin	4	CHEMBL5314379	DB11693	CHEMBL5314379	posterior uveitis	H30	gtex	Brain_Caudate_basal_ganglia	5_134741122:G:A	5_134741122	5	134741122	-0.0352452	0.003989	9.96e-19	1.25e-16	6.05545	9	0.734356	-0.00979734	0.0162265	0.562711	3.43772	8	0.903969	10	Inverse variance weighted (fixed effects)
CAMLG	Other	BINDING AGENT	voclosporin	4	CHEMBL5314379	DB11693	CHEMBL5314379	uveitis	H20	gtex	Brain_Caudate_basal_ganglia	5_134741122:G:A	5_134741122	5	134741122	-0.0352452	0.003989	9.96e-19	1.25e-16	6.05545	9	0.734356	-0.00979734	0.0162265	0.562711	3.43772	8	0.903969	10	Inverse variance weighted (fixed effects)
CAMLG	Other	BINDING AGENT	voclosporin	4	CHEMBL5314379	DB11693	CHEMBL5314379	systemic lupus erythematosus	M32	gtex	Brain_Caudate_basal_ganglia	5_134741122:G:A	5_134741122	5	134741122	-0.0352452	0.003989	9.96e-19	1.25e-16	6.05545	9	0.734356	-0.00979734	0.0162265	0.562711	3.43772	8	0.903969	10	Inverse variance weighted (fixed effects)
CAMLG	Other	BINDING AGENT	voclosporin	4	CHEMBL5314379	DB11693	CHEMBL5314379	kidney disease	N26	gtex	Brain_Caudate_basal_ganglia	5_134741122:G:A	5_134741122	5	134741122	-0.0352452	0.003989	9.96e-19	1.25e-16	6.05545	9	0.734356	-0.00979734	0.0162265	0.562711	3.43772	8	0.903969	10	Inverse variance weighted (fixed effects)
CAMLG	Other	BINDING AGENT	cyclosporine	4	CHEMBL160	DB00091	CHEMBL160	membranous glomerulonephritis	N06	gtex	Spleen	5_134584516:G:T	5_134584516	5	134584516	-0.0352452	0.003989	9.96e-19	1.25e-16	6.05545	9	0.734356	-0.00979734	0.0162265	0.562711	3.43772	8	0.903969	10	Inverse variance weighted (fixed effects)
CAMLG	Other	BINDING AGENT	cyclosporine	4	CHEMBL160	DB00091	CHEMBL160	Epiphora	H04	gtex	Spleen	5_134584516:G:T	5_134584516	5	134584516	-0.0352452	0.003989	9.96e-19	1.25e-16	6.05545	9	0.734356	-0.00979734	0.0162265	0.562711	3.43772	8	0.903969	10	Inverse variance weighted (fixed effects)
CAMLG	Other	BINDING AGENT	cyclosporine	4	CHEMBL160	DB00091	CHEMBL160	kidney disease	N01	gtex	Spleen	5_134584516:G:T	5_134584516	5	134584516	-0.0352452	0.003989	9.96e-19	1.25e-16	6.05545	9	0.734356	-0.00979734	0.0162265	0.562711	3.43772	8	0.903969	10	Inverse variance weighted (fixed effects)
CAMLG	Other	BINDING AGENT	cyclosporine	4	CHEMBL160	DB00091	CHEMBL160	liver disease	K76	gtex	Spleen	5_134584516:G:T	5_134584516	5	134584516	-0.0352452	0.003989	9.96e-19	1.25e-16	6.05545	9	0.734356	-0.00979734	0.0162265	0.562711	3.43772	8	0.903969	10	Inverse variance weighted (fixed effects)
CAMLG	Other	BINDING AGENT	cyclosporine	4	CHEMBL160	DB00091	CHEMBL160	liver disease	K75	gtex	Spleen	5_134584516:G:T	5_134584516	5	134584516	-0.0352452	0.003989	9.96e-19	1.25e-16	6.05545	9	0.734356	-0.00979734	0.0162265	0.562711	3.43772	8	0.903969	10	Inverse variance weighted (fixed effects)
CAMLG	Other	BINDING AGENT	cyclosporine	4	CHEMBL160	DB00091	CHEMBL160	Stevens-Johnson syndrome	L51	gtex	Spleen	5_134584516:G:T	5_134584516	5	134584516	-0.0352452	0.003989	9.96e-19	1.25e-16	6.05545	9	0.734356	-0.00979734	0.0162265	0.562711	3.43772	8	0.903969	10	Inverse variance weighted (fixed effects)
CAMLG	Other	BINDING AGENT	cyclosporine	4	CHEMBL160	DB00091	CHEMBL160	diabetes mellitus	E13	gtex	Spleen	5_134584516:G:T	5_134584516	5	134584516	-0.0352452	0.003989	9.96e-19	1.25e-16	6.05545	9	0.734356	-0.00979734	0.0162265	0.562711	3.43772	8	0.903969	10	Inverse variance weighted (fixed effects)
CAMLG	Other	BINDING AGENT	cyclosporine	4	CHEMBL160	DB00091	CHEMBL160	familial lipoprotein lipase deficiency	E78	gtex	Spleen	5_134584516:G:T	5_134584516	5	134584516	-0.0352452	0.003989	9.96e-19	1.25e-16	6.05545	9	0.734356	-0.00979734	0.0162265	0.562711	3.43772	8	0.903969	10	Inverse variance weighted (fixed effects)
CAMLG	Other	BINDING AGENT	cyclosporine	4	CHEMBL160	DB00091	CHEMBL160	type 1 diabetes mellitus	E10	gtex	Spleen	5_134584516:G:T	5_134584516	5	134584516	-0.0352452	0.003989	9.96e-19	1.25e-16	6.05545	9	0.734356	-0.00979734	0.0162265	0.562711	3.43772	8	0.903969	10	Inverse variance weighted (fixed effects)
CAMLG	Other	BINDING AGENT	cyclosporine	4	CHEMBL160	DB00091	CHEMBL160	glaucoma	H40	gtex	Spleen	5_134584516:G:T	5_134584516	5	134584516	-0.0352452	0.003989	9.96e-19	1.25e-16	6.05545	9	0.734356	-0.00979734	0.0162265	0.562711	3.43772	8	0.903969	10	Inverse variance weighted (fixed effects)
CAMLG	Other	BINDING AGENT	cyclosporine	4	CHEMBL160	DB00091	CHEMBL160	atopic eczema	L30	gtex	Spleen	5_134584516:G:T	5_134584516	5	134584516	-0.0352452	0.003989	9.96e-19	1.25e-16	6.05545	9	0.734356	-0.00979734	0.0162265	0.562711	3.43772	8	0.903969	10	Inverse variance weighted (fixed effects)
CAMLG	Other	BINDING AGENT	cyclosporine	4	CHEMBL160	DB00091	CHEMBL160	dry eye syndrome	H04	gtex	Spleen	5_134584516:G:T	5_134584516	5	134584516	-0.0352452	0.003989	9.96e-19	1.25e-16	6.05545	9	0.734356	-0.00979734	0.0162265	0.562711	3.43772	8	0.903969	10	Inverse variance weighted (fixed effects)
CAMLG	Other	BINDING AGENT	cyclosporine	4	CHEMBL160	DB00091	CHEMBL160	myocarditis	I51	gtex	Spleen	5_134584516:G:T	5_134584516	5	134584516	-0.0352452	0.003989	9.96e-19	1.25e-16	6.05545	9	0.734356	-0.00979734	0.0162265	0.562711	3.43772	8	0.903969	10	Inverse variance weighted (fixed effects)
CAMLG	Other	BINDING AGENT	cyclosporine	4	CHEMBL160	DB00091	CHEMBL160	keratoconjunctivitis	H16	gtex	Spleen	5_134584516:G:T	5_134584516	5	134584516	-0.0352452	0.003989	9.96e-19	1.25e-16	6.05545	9	0.734356	-0.00979734	0.0162265	0.562711	3.43772	8	0.903969	10	Inverse variance weighted (fixed effects)
CAMLG	Other	BINDING AGENT	cyclosporine	4	CHEMBL160	DB00091	CHEMBL160	Eczematoid dermatitis	L30	gtex	Spleen	5_134584516:G:T	5_134584516	5	134584516	-0.0352452	0.003989	9.96e-19	1.25e-16	6.05545	9	0.734356	-0.00979734	0.0162265	0.562711	3.43772	8	0.903969	10	Inverse variance weighted (fixed effects)
CAMLG	Other	BINDING AGENT	cyclosporine	4	CHEMBL160	DB00091	CHEMBL160	Eczematoid dermatitis	L27	gtex	Spleen	5_134584516:G:T	5_134584516	5	134584516	-0.0352452	0.003989	9.96e-19	1.25e-16	6.05545	9	0.734356	-0.00979734	0.0162265	0.562711	3.43772	8	0.903969	10	Inverse variance weighted (fixed effects)
CAMLG	Other	BINDING AGENT	cyclosporine	4	CHEMBL160	DB00091	CHEMBL160	kidney failure	N19	gtex	Spleen	5_134584516:G:T	5_134584516	5	134584516	-0.0352452	0.003989	9.96e-19	1.25e-16	6.05545	9	0.734356	-0.00979734	0.0162265	0.562711	3.43772	8	0.903969	10	Inverse variance weighted (fixed effects)
CAMLG	Other	BINDING AGENT	cyclosporine	4	CHEMBL160	DB00091	CHEMBL160	thrombotic thrombocytopenic purpura	M31	gtex	Spleen	5_134584516:G:T	5_134584516	5	134584516	-0.0352452	0.003989	9.96e-19	1.25e-16	6.05545	9	0.734356	-0.00979734	0.0162265	0.562711	3.43772	8	0.903969	10	Inverse variance weighted (fixed effects)
CAMLG	Other	BINDING AGENT	cyclosporine	4	CHEMBL160	DB00091	CHEMBL160	cardiac arrest	I46	gtex	Spleen	5_134584516:G:T	5_134584516	5	134584516	-0.0352452	0.003989	9.96e-19	1.25e-16	6.05545	9	0.734356	-0.00979734	0.0162265	0.562711	3.43772	8	0.903969	10	Inverse variance weighted (fixed effects)
CAMLG	Other	BINDING AGENT	cyclosporine	4	CHEMBL160	DB00091	CHEMBL160	glaucoma	CUSTOM_GLAUCOMA	gtex	Spleen	5_134584516:G:T	5_134584516	5	134584516	-0.0352452	0.003989	9.96e-19	1.25e-16	6.05545	9	0.734356	-0.00979734	0.0162265	0.562711	3.43772	8	0.903969	10	Inverse variance weighted (fixed effects)
CAMLG	Other	BINDING AGENT	cyclosporine	4	CHEMBL160	DB00091	CHEMBL160	graft versus host disease	D89	gtex	Spleen	5_134584516:G:T	5_134584516	5	134584516	-0.0352452	0.003989	9.96e-19	1.25e-16	6.05545	9	0.734356	-0.00979734	0.0162265	0.562711	3.43772	8	0.903969	10	Inverse variance weighted (fixed effects)
CAMLG	Other	BINDING AGENT	cyclosporine	4	CHEMBL160	DB00091	CHEMBL160	Leber hereditary optic neuropathy	H47	gtex	Spleen	5_134584516:G:T	5_134584516	5	134584516	-0.0352452	0.003989	9.96e-19	1.25e-16	6.05545	9	0.734356	-0.00979734	0.0162265	0.562711	3.43772	8	0.903969	10	Inverse variance weighted (fixed effects)
CAMLG	Other	BINDING AGENT	cyclosporine	4	CHEMBL160	DB00091	CHEMBL160	Acute kidney injury	N17	gtex	Spleen	5_134584516:G:T	5_134584516	5	134584516	-0.0352452	0.003989	9.96e-19	1.25e-16	6.05545	9	0.734356	-0.00979734	0.0162265	0.562711	3.43772	8	0.903969	10	Inverse variance weighted (fixed effects)
CAMLG	Other	BINDING AGENT	cyclosporine	4	CHEMBL160	DB00091	CHEMBL160	Aplastic anemia	D61	gtex	Spleen	5_134584516:G:T	5_134584516	5	134584516	-0.0352452	0.003989	9.96e-19	1.25e-16	6.05545	9	0.734356	-0.00979734	0.0162265	0.562711	3.43772	8	0.903969	10	Inverse variance weighted (fixed effects)
CAMLG	Other	BINDING AGENT	cyclosporine	4	CHEMBL160	DB00091	CHEMBL160	hemophagocytic syndrome	D76	gtex	Spleen	5_134584516:G:T	5_134584516	5	134584516	-0.0352452	0.003989	9.96e-19	1.25e-16	6.05545	9	0.734356	-0.00979734	0.0162265	0.562711	3.43772	8	0.903969	10	Inverse variance weighted (fixed effects)
CAMLG	Other	BINDING AGENT	cyclosporine	4	CHEMBL160	DB00091	CHEMBL160	immune system disease	D89	gtex	Spleen	5_134584516:G:T	5_134584516	5	134584516	-0.0352452	0.003989	9.96e-19	1.25e-16	6.05545	9	0.734356	-0.00979734	0.0162265	0.562711	3.43772	8	0.903969	10	Inverse variance weighted (fixed effects)
CAMLG	Other	BINDING AGENT	cyclosporine	4	CHEMBL160	DB00091	CHEMBL160	kidney failure	N17	gtex	Spleen	5_134584516:G:T	5_134584516	5	134584516	-0.0352452	0.003989	9.96e-19	1.25e-16	6.05545	9	0.734356	-0.00979734	0.0162265	0.562711	3.43772	8	0.903969	10	Inverse variance weighted (fixed effects)
CAMLG	Other	BINDING AGENT	cyclosporine	4	CHEMBL160	DB00091	CHEMBL160	systemic inflammatory response syndrome	R65	gtex	Spleen	5_134584516:G:T	5_134584516	5	134584516	-0.0352452	0.003989	9.96e-19	1.25e-16	6.05545	9	0.734356	-0.00979734	0.0162265	0.562711	3.43772	8	0.903969	10	Inverse variance weighted (fixed effects)
CAMLG	Other	BINDING AGENT	cyclosporine	4	CHEMBL160	DB00091	CHEMBL160	diabetes mellitus	E10	gtex	Spleen	5_134584516:G:T	5_134584516	5	134584516	-0.0352452	0.003989	9.96e-19	1.25e-16	6.05545	9	0.734356	-0.00979734	0.0162265	0.562711	3.43772	8	0.903969	10	Inverse variance weighted (fixed effects)
CAMLG	Other	BINDING AGENT	cyclosporine	4	CHEMBL160	DB00091	CHEMBL160	diabetes mellitus	E08	gtex	Spleen	5_134584516:G:T	5_134584516	5	134584516	-0.0352452	0.003989	9.96e-19	1.25e-16	6.05545	9	0.734356	-0.00979734	0.0162265	0.562711	3.43772	8	0.903969	10	Inverse variance weighted (fixed effects)
CAMLG	Other	BINDING AGENT	cyclosporine	4	CHEMBL160	DB00091	CHEMBL160	membranous glomerulonephritis	N03	gtex	Spleen	5_134584516:G:T	5_134584516	5	134584516	-0.0352452	0.003989	9.96e-19	1.25e-16	6.05545	9	0.734356	-0.00979734	0.0162265	0.562711	3.43772	8	0.903969	10	Inverse variance weighted (fixed effects)
CAMLG	Other	BINDING AGENT	cyclosporine	4	CHEMBL160	DB00091	CHEMBL160	eye disease	H44	gtex	Spleen	5_134584516:G:T	5_134584516	5	134584516	-0.0352452	0.003989	9.96e-19	1.25e-16	6.05545	9	0.734356	-0.00979734	0.0162265	0.562711	3.43772	8	0.903969	10	Inverse variance weighted (fixed effects)
CAMLG	Other	BINDING AGENT	cyclosporine	4	CHEMBL160	DB00091	CHEMBL160	chronic kidney disease	N18	gtex	Spleen	5_134584516:G:T	5_134584516	5	134584516	-0.0352452	0.003989	9.96e-19	1.25e-16	6.05545	9	0.734356	-0.00979734	0.0162265	0.562711	3.43772	8	0.903969	10	Inverse variance weighted (fixed effects)
CAMLG	Other	BINDING AGENT	cyclosporine	4	CHEMBL160	DB00091	CHEMBL160	kidney disease	N28	gtex	Spleen	5_134584516:G:T	5_134584516	5	134584516	-0.0352452	0.003989	9.96e-19	1.25e-16	6.05545	9	0.734356	-0.00979734	0.0162265	0.562711	3.43772	8	0.903969	10	Inverse variance weighted (fixed effects)
CAMLG	Other	BINDING AGENT	cyclosporine	4	CHEMBL160	DB00091	CHEMBL160	kidney disease	N26	gtex	Spleen	5_134584516:G:T	5_134584516	5	134584516	-0.0352452	0.003989	9.96e-19	1.25e-16	6.05545	9	0.734356	-0.00979734	0.0162265	0.562711	3.43772	8	0.903969	10	Inverse variance weighted (fixed effects)
CAMLG	Other	BINDING AGENT	cyclosporine	4	CHEMBL160	DB00091	CHEMBL160	kidney disease	N08	gtex	Spleen	5_134584516:G:T	5_134584516	5	134584516	-0.0352452	0.003989	9.96e-19	1.25e-16	6.05545	9	0.734356	-0.00979734	0.0162265	0.562711	3.43772	8	0.903969	10	Inverse variance weighted (fixed effects)
CAMLG	Other	BINDING AGENT	cyclosporine	4	CHEMBL160	DB00091	CHEMBL160	chronic graft versus host disease	D89	gtex	Spleen	5_134584516:G:T	5_134584516	5	134584516	-0.0352452	0.003989	9.96e-19	1.25e-16	6.05545	9	0.734356	-0.00979734	0.0162265	0.562711	3.43772	8	0.903969	10	Inverse variance weighted (fixed effects)
CAMLG	Other	BINDING AGENT	cyclosporine	4	CHEMBL160	DB00091	CHEMBL160	familial atrioventricular septal defect	Q21	gtex	Spleen	5_134584516:G:T	5_134584516	5	134584516	-0.0352452	0.003989	9.96e-19	1.25e-16	6.05545	9	0.734356	-0.00979734	0.0162265	0.562711	3.43772	8	0.903969	10	Inverse variance weighted (fixed effects)
CAMLG	Other	BINDING AGENT	cyclosporine	4	CHEMBL160	DB00091	CHEMBL160	atopic eczema	L20	gtex	Spleen	5_134584516:G:T	5_134584516	5	134584516	-0.0352452	0.003989	9.96e-19	1.25e-16	6.05545	9	0.734356	-0.00979734	0.0162265	0.562711	3.43772	8	0.903969	10	Inverse variance weighted (fixed effects)
CAMLG	Other	BINDING AGENT	cyclosporine	4	CHEMBL160	DB00091	CHEMBL160	myocardial infarction	CUSTOM_CAD	gtex	Spleen	5_134584516:G:T	5_134584516	5	134584516	-0.0352452	0.003989	9.96e-19	1.25e-16	6.05545	9	0.734356	-0.00979734	0.0162265	0.562711	3.43772	8	0.903969	10	Inverse variance weighted (fixed effects)
CAMLG	Other	BINDING AGENT	cyclosporine	4	CHEMBL160	DB00091	CHEMBL160	Anemia, Hemolytic, Autoimmune	D89	gtex	Spleen	5_134584516:G:T	5_134584516	5	134584516	-0.0352452	0.003989	9.96e-19	1.25e-16	6.05545	9	0.734356	-0.00979734	0.0162265	0.562711	3.43772	8	0.903969	10	Inverse variance weighted (fixed effects)
CAMLG	Other	BINDING AGENT	cyclosporine	4	CHEMBL160	DB00091	CHEMBL160	periodontitis	K05	gtex	Spleen	5_134584516:G:T	5_134584516	5	134584516	-0.0352452	0.003989	9.96e-19	1.25e-16	6.05545	9	0.734356	-0.00979734	0.0162265	0.562711	3.43772	8	0.903969	10	Inverse variance weighted (fixed effects)
CAMLG	Other	BINDING AGENT	cyclosporine	4	CHEMBL160	DB00091	CHEMBL160	myocardial infarction	I22	gtex	Spleen	5_134584516:G:T	5_134584516	5	134584516	-0.0352452	0.003989	9.96e-19	1.25e-16	6.05545	9	0.734356	-0.00979734	0.0162265	0.562711	3.43772	8	0.903969	10	Inverse variance weighted (fixed effects)
CAMLG	Other	BINDING AGENT	cyclosporine	4	CHEMBL160	DB00091	CHEMBL160	juvenile dermatomyositis	M33	gtex	Spleen	5_134584516:G:T	5_134584516	5	134584516	-0.0352452	0.003989	9.96e-19	1.25e-16	6.05545	9	0.734356	-0.00979734	0.0162265	0.562711	3.43772	8	0.903969	10	Inverse variance weighted (fixed effects)
CAMLG	Other	BINDING AGENT	cyclosporine	4	CHEMBL160	DB00091	CHEMBL160	juvenile dermatomyositis	G72	gtex	Spleen	5_134584516:G:T	5_134584516	5	134584516	-0.0352452	0.003989	9.96e-19	1.25e-16	6.05545	9	0.734356	-0.00979734	0.0162265	0.562711	3.43772	8	0.903969	10	Inverse variance weighted (fixed effects)
CAMLG	Other	BINDING AGENT	cyclosporine	4	CHEMBL160	DB00091	CHEMBL160	immune system disease	M30	gtex	Spleen	5_134584516:G:T	5_134584516	5	134584516	-0.0352452	0.003989	9.96e-19	1.25e-16	6.05545	9	0.734356	-0.00979734	0.0162265	0.562711	3.43772	8	0.903969	10	Inverse variance weighted (fixed effects)
CAMLG	Other	BINDING AGENT	cyclosporine	4	CHEMBL160	DB00091	CHEMBL160	liver disease	K70	gtex	Spleen	5_134584516:G:T	5_134584516	5	134584516	-0.0352452	0.003989	9.96e-19	1.25e-16	6.05545	9	0.734356	-0.00979734	0.0162265	0.562711	3.43772	8	0.903969	10	Inverse variance weighted (fixed effects)
CAMLG	Other	BINDING AGENT	cyclosporine	4	CHEMBL160	DB00091	CHEMBL160	myositis	M60	gtex	Spleen	5_134584516:G:T	5_134584516	5	134584516	-0.0352452	0.003989	9.96e-19	1.25e-16	6.05545	9	0.734356	-0.00979734	0.0162265	0.562711	3.43772	8	0.903969	10	Inverse variance weighted (fixed effects)
CAMLG	Other	BINDING AGENT	cyclosporine	4	CHEMBL160	DB00091	CHEMBL160	rheumatoid arthritis	CUSTOM_RA	gtex	Spleen	5_134584516:G:T	5_134584516	5	134584516	-0.0352452	0.003989	9.96e-19	1.25e-16	6.05545	9	0.734356	-0.00979734	0.0162265	0.562711	3.43772	8	0.903969	10	Inverse variance weighted (fixed effects)
CAMLG	Other	BINDING AGENT	cyclosporine	4	CHEMBL160	DB00091	CHEMBL160	pterygium	H11	gtex	Spleen	5_134584516:G:T	5_134584516	5	134584516	-0.0352452	0.003989	9.96e-19	1.25e-16	6.05545	9	0.734356	-0.00979734	0.0162265	0.562711	3.43772	8	0.903969	10	Inverse variance weighted (fixed effects)
CAMLG	Other	BINDING AGENT	cyclosporine	4	CHEMBL160	DB00091	CHEMBL160	psoriasis	L40	gtex	Spleen	5_134584516:G:T	5_134584516	5	134584516	-0.0352452	0.003989	9.96e-19	1.25e-16	6.05545	9	0.734356	-0.00979734	0.0162265	0.562711	3.43772	8	0.903969	10	Inverse variance weighted (fixed effects)
CAMLG	Other	BINDING AGENT	cyclosporine	4	CHEMBL160	DB00091	CHEMBL160	acute myocardial infarction	CUSTOM_CAD	gtex	Spleen	5_134584516:G:T	5_134584516	5	134584516	-0.0352452	0.003989	9.96e-19	1.25e-16	6.05545	9	0.734356	-0.00979734	0.0162265	0.562711	3.43772	8	0.903969	10	Inverse variance weighted (fixed effects)
CAMLG	Other	BINDING AGENT	cyclosporine	4	CHEMBL160	DB00091	CHEMBL160	interstitial cystitis	N30	gtex	Spleen	5_134584516:G:T	5_134584516	5	134584516	-0.0352452	0.003989	9.96e-19	1.25e-16	6.05545	9	0.734356	-0.00979734	0.0162265	0.562711	3.43772	8	0.903969	10	Inverse variance weighted (fixed effects)
CAMLG	Other	BINDING AGENT	cyclosporine	4	CHEMBL160	DB00091	CHEMBL160	bronchiolitis obliterans	J44	gtex	Spleen	5_134584516:G:T	5_134584516	5	134584516	-0.0352452	0.003989	9.96e-19	1.25e-16	6.05545	9	0.734356	-0.00979734	0.0162265	0.562711	3.43772	8	0.903969	10	Inverse variance weighted (fixed effects)
CAMLG	Other	BINDING AGENT	cyclosporine	4	CHEMBL160	DB00091	CHEMBL160	Anemia, Hemolytic, Autoimmune	D59	gtex	Spleen	5_134584516:G:T	5_134584516	5	134584516	-0.0352452	0.003989	9.96e-19	1.25e-16	6.05545	9	0.734356	-0.00979734	0.0162265	0.562711	3.43772	8	0.903969	10	Inverse variance weighted (fixed effects)
CAMLG	Other	BINDING AGENT	cyclosporine	4	CHEMBL160	DB00091	CHEMBL160	retinal vasculitis	H35	gtex	Spleen	5_134584516:G:T	5_134584516	5	134584516	-0.0352452	0.003989	9.96e-19	1.25e-16	6.05545	9	0.734356	-0.00979734	0.0162265	0.562711	3.43772	8	0.903969	10	Inverse variance weighted (fixed effects)
CAMLG	Other	BINDING AGENT	cyclosporine	4	CHEMBL160	DB00091	CHEMBL160	lung disease	J98	gtex	Spleen	5_134584516:G:T	5_134584516	5	134584516	-0.0352452	0.003989	9.96e-19	1.25e-16	6.05545	9	0.734356	-0.00979734	0.0162265	0.562711	3.43772	8	0.903969	10	Inverse variance weighted (fixed effects)
CAMLG	Other	BINDING AGENT	cyclosporine	4	CHEMBL160	DB00091	CHEMBL160	Behcet's syndrome	M35	gtex	Spleen	5_134584516:G:T	5_134584516	5	134584516	-0.0352452	0.003989	9.96e-19	1.25e-16	6.05545	9	0.734356	-0.00979734	0.0162265	0.562711	3.43772	8	0.903969	10	Inverse variance weighted (fixed effects)
CAMLG	Other	BINDING AGENT	cyclosporine	4	CHEMBL160	DB00091	CHEMBL160	heart disease	I51	gtex	Spleen	5_134584516:G:T	5_134584516	5	134584516	-0.0352452	0.003989	9.96e-19	1.25e-16	6.05545	9	0.734356	-0.00979734	0.0162265	0.562711	3.43772	8	0.903969	10	Inverse variance weighted (fixed effects)
CAMLG	Other	BINDING AGENT	cyclosporine	4	CHEMBL160	DB00091	CHEMBL160	myocardial infarction	I21	gtex	Spleen	5_134584516:G:T	5_134584516	5	134584516	-0.0352452	0.003989	9.96e-19	1.25e-16	6.05545	9	0.734356	-0.00979734	0.0162265	0.562711	3.43772	8	0.903969	10	Inverse variance weighted (fixed effects)
CAMLG	Other	BINDING AGENT	cyclosporine	4	CHEMBL160	DB00091	CHEMBL160	heart disease	I24	gtex	Spleen	5_134584516:G:T	5_134584516	5	134584516	-0.0352452	0.003989	9.96e-19	1.25e-16	6.05545	9	0.734356	-0.00979734	0.0162265	0.562711	3.43772	8	0.903969	10	Inverse variance weighted (fixed effects)
CAMLG	Other	BINDING AGENT	cyclosporine	4	CHEMBL160	DB00091	CHEMBL160	heart disease	CUSTOM_CAD	gtex	Spleen	5_134584516:G:T	5_134584516	5	134584516	-0.0352452	0.003989	9.96e-19	1.25e-16	6.05545	9	0.734356	-0.00979734	0.0162265	0.562711	3.43772	8	0.903969	10	Inverse variance weighted (fixed effects)
CAMLG	Other	BINDING AGENT	cyclosporine	4	CHEMBL160	DB00091	CHEMBL160	chronic granulomatous disease	D71	gtex	Spleen	5_134584516:G:T	5_134584516	5	134584516	-0.0352452	0.003989	9.96e-19	1.25e-16	6.05545	9	0.734356	-0.00979734	0.0162265	0.562711	3.43772	8	0.903969	10	Inverse variance weighted (fixed effects)
CAMLG	Other	BINDING AGENT	cyclosporine	4	CHEMBL160	DB00091	CHEMBL160	myositis	G72	gtex	Spleen	5_134584516:G:T	5_134584516	5	134584516	-0.0352452	0.003989	9.96e-19	1.25e-16	6.05545	9	0.734356	-0.00979734	0.0162265	0.562711	3.43772	8	0.903969	10	Inverse variance weighted (fixed effects)
CAMLG	Other	BINDING AGENT	cyclosporine	4	CHEMBL160	DB00091	CHEMBL160	rheumatoid arthritis	M06	gtex	Spleen	5_134584516:G:T	5_134584516	5	134584516	-0.0352452	0.003989	9.96e-19	1.25e-16	6.05545	9	0.734356	-0.00979734	0.0162265	0.562711	3.43772	8	0.903969	10	Inverse variance weighted (fixed effects)
CAMLG	Other	BINDING AGENT	cyclosporine	4	CHEMBL160	DB00091	CHEMBL160	rheumatoid arthritis	M05	gtex	Spleen	5_134584516:G:T	5_134584516	5	134584516	-0.0352452	0.003989	9.96e-19	1.25e-16	6.05545	9	0.734356	-0.00979734	0.0162265	0.562711	3.43772	8	0.903969	10	Inverse variance weighted (fixed effects)
CAMLG	Other	BINDING AGENT	cyclosporine	4	CHEMBL160	DB00091	CHEMBL160	myelodysplastic syndrome	Q93	gtex	Spleen	5_134584516:G:T	5_134584516	5	134584516	-0.0352452	0.003989	9.96e-19	1.25e-16	6.05545	9	0.734356	-0.00979734	0.0162265	0.562711	3.43772	8	0.903969	10	Inverse variance weighted (fixed effects)
CAMLG	Other	BINDING AGENT	cyclosporine	4	CHEMBL160	DB00091	CHEMBL160	Autoimmune Hepatitis	K75	gtex	Spleen	5_134584516:G:T	5_134584516	5	134584516	-0.0352452	0.003989	9.96e-19	1.25e-16	6.05545	9	0.734356	-0.00979734	0.0162265	0.562711	3.43772	8	0.903969	10	Inverse variance weighted (fixed effects)
CAMLG	Other	BINDING AGENT	cyclosporine	4	CHEMBL160	DB00091	CHEMBL160	allergic conjunctivitis	H10	gtex	Spleen	5_134584516:G:T	5_134584516	5	134584516	-0.0352452	0.003989	9.96e-19	1.25e-16	6.05545	9	0.734356	-0.00979734	0.0162265	0.562711	3.43772	8	0.903969	10	Inverse variance weighted (fixed effects)
CAMLG	Other	BINDING AGENT	cyclosporine	4	CHEMBL160	DB00091	CHEMBL160	autoimmune thrombocytopenic purpura	D69	gtex	Spleen	5_134584516:G:T	5_134584516	5	134584516	-0.0352452	0.003989	9.96e-19	1.25e-16	6.05545	9	0.734356	-0.00979734	0.0162265	0.562711	3.43772	8	0.903969	10	Inverse variance weighted (fixed effects)
CAMLG	Other	BINDING AGENT	cyclosporine	4	CHEMBL160	DB00091	CHEMBL160	acute myocardial infarction	I21	gtex	Spleen	5_134584516:G:T	5_134584516	5	134584516	-0.0352452	0.003989	9.96e-19	1.25e-16	6.05545	9	0.734356	-0.00979734	0.0162265	0.562711	3.43772	8	0.903969	10	Inverse variance weighted (fixed effects)
CAMLG	Other	BINDING AGENT	cyclosporine	4	CHEMBL160	DB00091	CHEMBL160	corneal disease	H18	gtex	Spleen	5_134584516:G:T	5_134584516	5	134584516	-0.0352452	0.003989	9.96e-19	1.25e-16	6.05545	9	0.734356	-0.00979734	0.0162265	0.562711	3.43772	8	0.903969	10	Inverse variance weighted (fixed effects)
CAMLG	Other	BINDING AGENT	cyclosporine	4	CHEMBL160	DB00091	CHEMBL160	juvenile dermatomyositis	M60	gtex	Spleen	5_134584516:G:T	5_134584516	5	134584516	-0.0352452	0.003989	9.96e-19	1.25e-16	6.05545	9	0.734356	-0.00979734	0.0162265	0.562711	3.43772	8	0.903969	10	Inverse variance weighted (fixed effects)
CAMLG	Other	BINDING AGENT	voclosporin	4	CHEMBL5314379	DB11693	CHEMBL5314379	kidney disease	N08	gtex	Spleen	5_134584516:G:T	5_134584516	5	134584516	-0.0352452	0.003989	9.96e-19	1.25e-16	6.05545	9	0.734356	-0.00979734	0.0162265	0.562711	3.43772	8	0.903969	10	Inverse variance weighted (fixed effects)
CAMLG	Other	BINDING AGENT	voclosporin	4	CHEMBL5314379	DB11693	CHEMBL5314379	kidney disease	N01	gtex	Spleen	5_134584516:G:T	5_134584516	5	134584516	-0.0352452	0.003989	9.96e-19	1.25e-16	6.05545	9	0.734356	-0.00979734	0.0162265	0.562711	3.43772	8	0.903969	10	Inverse variance weighted (fixed effects)
CAMLG	Other	BINDING AGENT	voclosporin	4	CHEMBL5314379	DB11693	CHEMBL5314379	psoriasis	L40	gtex	Spleen	5_134584516:G:T	5_134584516	5	134584516	-0.0352452	0.003989	9.96e-19	1.25e-16	6.05545	9	0.734356	-0.00979734	0.0162265	0.562711	3.43772	8	0.903969	10	Inverse variance weighted (fixed effects)
CAMLG	Other	BINDING AGENT	voclosporin	4	CHEMBL5314379	DB11693	CHEMBL5314379	immune system disease	M30	gtex	Spleen	5_134584516:G:T	5_134584516	5	134584516	-0.0352452	0.003989	9.96e-19	1.25e-16	6.05545	9	0.734356	-0.00979734	0.0162265	0.562711	3.43772	8	0.903969	10	Inverse variance weighted (fixed effects)
CAMLG	Other	BINDING AGENT	voclosporin	4	CHEMBL5314379	DB11693	CHEMBL5314379	immune system disease	D89	gtex	Spleen	5_134584516:G:T	5_134584516	5	134584516	-0.0352452	0.003989	9.96e-19	1.25e-16	6.05545	9	0.734356	-0.00979734	0.0162265	0.562711	3.43772	8	0.903969	10	Inverse variance weighted (fixed effects)
CAMLG	Other	BINDING AGENT	voclosporin	4	CHEMBL5314379	DB11693	CHEMBL5314379	anterior uveitis	H20	gtex	Spleen	5_134584516:G:T	5_134584516	5	134584516	-0.0352452	0.003989	9.96e-19	1.25e-16	6.05545	9	0.734356	-0.00979734	0.0162265	0.562711	3.43772	8	0.903969	10	Inverse variance weighted (fixed effects)
CAMLG	Other	BINDING AGENT	voclosporin	4	CHEMBL5314379	DB11693	CHEMBL5314379	panuveitis	H44	gtex	Spleen	5_134584516:G:T	5_134584516	5	134584516	-0.0352452	0.003989	9.96e-19	1.25e-16	6.05545	9	0.734356	-0.00979734	0.0162265	0.562711	3.43772	8	0.903969	10	Inverse variance weighted (fixed effects)
CAMLG	Other	BINDING AGENT	voclosporin	4	CHEMBL5314379	DB11693	CHEMBL5314379	dry eye syndrome	H04	gtex	Spleen	5_134584516:G:T	5_134584516	5	134584516	-0.0352452	0.003989	9.96e-19	1.25e-16	6.05545	9	0.734356	-0.00979734	0.0162265	0.562711	3.43772	8	0.903969	10	Inverse variance weighted (fixed effects)
CAMLG	Other	BINDING AGENT	voclosporin	4	CHEMBL5314379	DB11693	CHEMBL5314379	kidney disease	N28	gtex	Spleen	5_134584516:G:T	5_134584516	5	134584516	-0.0352452	0.003989	9.96e-19	1.25e-16	6.05545	9	0.734356	-0.00979734	0.0162265	0.562711	3.43772	8	0.903969	10	Inverse variance weighted (fixed effects)
CAMLG	Other	BINDING AGENT	voclosporin	4	CHEMBL5314379	DB11693	CHEMBL5314379	posterior uveitis	H30	gtex	Spleen	5_134584516:G:T	5_134584516	5	134584516	-0.0352452	0.003989	9.96e-19	1.25e-16	6.05545	9	0.734356	-0.00979734	0.0162265	0.562711	3.43772	8	0.903969	10	Inverse variance weighted (fixed effects)
CAMLG	Other	BINDING AGENT	voclosporin	4	CHEMBL5314379	DB11693	CHEMBL5314379	uveitis	H20	gtex	Spleen	5_134584516:G:T	5_134584516	5	134584516	-0.0352452	0.003989	9.96e-19	1.25e-16	6.05545	9	0.734356	-0.00979734	0.0162265	0.562711	3.43772	8	0.903969	10	Inverse variance weighted (fixed effects)
CAMLG	Other	BINDING AGENT	voclosporin	4	CHEMBL5314379	DB11693	CHEMBL5314379	systemic lupus erythematosus	M32	gtex	Spleen	5_134584516:G:T	5_134584516	5	134584516	-0.0352452	0.003989	9.96e-19	1.25e-16	6.05545	9	0.734356	-0.00979734	0.0162265	0.562711	3.43772	8	0.903969	10	Inverse variance weighted (fixed effects)
CAMLG	Other	BINDING AGENT	voclosporin	4	CHEMBL5314379	DB11693	CHEMBL5314379	kidney disease	N26	gtex	Spleen	5_134584516:G:T	5_134584516	5	134584516	-0.0352452	0.003989	9.96e-19	1.25e-16	6.05545	9	0.734356	-0.00979734	0.0162265	0.562711	3.43772	8	0.903969	10	Inverse variance weighted (fixed effects)
CAMLG	Other	BINDING AGENT	cyclosporine	4	CHEMBL160	DB00091	CHEMBL160	membranous glomerulonephritis	N06	gtex	Whole_Blood	5_134741122:G:A	5_134741122	5	134741122	-0.0352452	0.003989	9.96e-19	1.25e-16	6.05545	9	0.734356	-0.00979734	0.0162265	0.562711	3.43772	8	0.903969	10	Inverse variance weighted (fixed effects)
CAMLG	Other	BINDING AGENT	cyclosporine	4	CHEMBL160	DB00091	CHEMBL160	Epiphora	H04	gtex	Whole_Blood	5_134741122:G:A	5_134741122	5	134741122	-0.0352452	0.003989	9.96e-19	1.25e-16	6.05545	9	0.734356	-0.00979734	0.0162265	0.562711	3.43772	8	0.903969	10	Inverse variance weighted (fixed effects)
CAMLG	Other	BINDING AGENT	cyclosporine	4	CHEMBL160	DB00091	CHEMBL160	kidney disease	N01	gtex	Whole_Blood	5_134741122:G:A	5_134741122	5	134741122	-0.0352452	0.003989	9.96e-19	1.25e-16	6.05545	9	0.734356	-0.00979734	0.0162265	0.562711	3.43772	8	0.903969	10	Inverse variance weighted (fixed effects)
CAMLG	Other	BINDING AGENT	cyclosporine	4	CHEMBL160	DB00091	CHEMBL160	liver disease	K76	gtex	Whole_Blood	5_134741122:G:A	5_134741122	5	134741122	-0.0352452	0.003989	9.96e-19	1.25e-16	6.05545	9	0.734356	-0.00979734	0.0162265	0.562711	3.43772	8	0.903969	10	Inverse variance weighted (fixed effects)
CAMLG	Other	BINDING AGENT	cyclosporine	4	CHEMBL160	DB00091	CHEMBL160	liver disease	K75	gtex	Whole_Blood	5_134741122:G:A	5_134741122	5	134741122	-0.0352452	0.003989	9.96e-19	1.25e-16	6.05545	9	0.734356	-0.00979734	0.0162265	0.562711	3.43772	8	0.903969	10	Inverse variance weighted (fixed effects)
CAMLG	Other	BINDING AGENT	cyclosporine	4	CHEMBL160	DB00091	CHEMBL160	Stevens-Johnson syndrome	L51	gtex	Whole_Blood	5_134741122:G:A	5_134741122	5	134741122	-0.0352452	0.003989	9.96e-19	1.25e-16	6.05545	9	0.734356	-0.00979734	0.0162265	0.562711	3.43772	8	0.903969	10	Inverse variance weighted (fixed effects)
CAMLG	Other	BINDING AGENT	cyclosporine	4	CHEMBL160	DB00091	CHEMBL160	diabetes mellitus	E13	gtex	Whole_Blood	5_134741122:G:A	5_134741122	5	134741122	-0.0352452	0.003989	9.96e-19	1.25e-16	6.05545	9	0.734356	-0.00979734	0.0162265	0.562711	3.43772	8	0.903969	10	Inverse variance weighted (fixed effects)
CAMLG	Other	BINDING AGENT	cyclosporine	4	CHEMBL160	DB00091	CHEMBL160	familial lipoprotein lipase deficiency	E78	gtex	Whole_Blood	5_134741122:G:A	5_134741122	5	134741122	-0.0352452	0.003989	9.96e-19	1.25e-16	6.05545	9	0.734356	-0.00979734	0.0162265	0.562711	3.43772	8	0.903969	10	Inverse variance weighted (fixed effects)
CAMLG	Other	BINDING AGENT	cyclosporine	4	CHEMBL160	DB00091	CHEMBL160	type 1 diabetes mellitus	E10	gtex	Whole_Blood	5_134741122:G:A	5_134741122	5	134741122	-0.0352452	0.003989	9.96e-19	1.25e-16	6.05545	9	0.734356	-0.00979734	0.0162265	0.562711	3.43772	8	0.903969	10	Inverse variance weighted (fixed effects)
CAMLG	Other	BINDING AGENT	cyclosporine	4	CHEMBL160	DB00091	CHEMBL160	glaucoma	H40	gtex	Whole_Blood	5_134741122:G:A	5_134741122	5	134741122	-0.0352452	0.003989	9.96e-19	1.25e-16	6.05545	9	0.734356	-0.00979734	0.0162265	0.562711	3.43772	8	0.903969	10	Inverse variance weighted (fixed effects)
CAMLG	Other	BINDING AGENT	cyclosporine	4	CHEMBL160	DB00091	CHEMBL160	atopic eczema	L30	gtex	Whole_Blood	5_134741122:G:A	5_134741122	5	134741122	-0.0352452	0.003989	9.96e-19	1.25e-16	6.05545	9	0.734356	-0.00979734	0.0162265	0.562711	3.43772	8	0.903969	10	Inverse variance weighted (fixed effects)
CAMLG	Other	BINDING AGENT	cyclosporine	4	CHEMBL160	DB00091	CHEMBL160	dry eye syndrome	H04	gtex	Whole_Blood	5_134741122:G:A	5_134741122	5	134741122	-0.0352452	0.003989	9.96e-19	1.25e-16	6.05545	9	0.734356	-0.00979734	0.0162265	0.562711	3.43772	8	0.903969	10	Inverse variance weighted (fixed effects)
CAMLG	Other	BINDING AGENT	cyclosporine	4	CHEMBL160	DB00091	CHEMBL160	myocarditis	I51	gtex	Whole_Blood	5_134741122:G:A	5_134741122	5	134741122	-0.0352452	0.003989	9.96e-19	1.25e-16	6.05545	9	0.734356	-0.00979734	0.0162265	0.562711	3.43772	8	0.903969	10	Inverse variance weighted (fixed effects)
CAMLG	Other	BINDING AGENT	cyclosporine	4	CHEMBL160	DB00091	CHEMBL160	keratoconjunctivitis	H16	gtex	Whole_Blood	5_134741122:G:A	5_134741122	5	134741122	-0.0352452	0.003989	9.96e-19	1.25e-16	6.05545	9	0.734356	-0.00979734	0.0162265	0.562711	3.43772	8	0.903969	10	Inverse variance weighted (fixed effects)
CAMLG	Other	BINDING AGENT	cyclosporine	4	CHEMBL160	DB00091	CHEMBL160	Eczematoid dermatitis	L30	gtex	Whole_Blood	5_134741122:G:A	5_134741122	5	134741122	-0.0352452	0.003989	9.96e-19	1.25e-16	6.05545	9	0.734356	-0.00979734	0.0162265	0.562711	3.43772	8	0.903969	10	Inverse variance weighted (fixed effects)
CAMLG	Other	BINDING AGENT	cyclosporine	4	CHEMBL160	DB00091	CHEMBL160	Eczematoid dermatitis	L27	gtex	Whole_Blood	5_134741122:G:A	5_134741122	5	134741122	-0.0352452	0.003989	9.96e-19	1.25e-16	6.05545	9	0.734356	-0.00979734	0.0162265	0.562711	3.43772	8	0.903969	10	Inverse variance weighted (fixed effects)
CAMLG	Other	BINDING AGENT	cyclosporine	4	CHEMBL160	DB00091	CHEMBL160	kidney failure	N19	gtex	Whole_Blood	5_134741122:G:A	5_134741122	5	134741122	-0.0352452	0.003989	9.96e-19	1.25e-16	6.05545	9	0.734356	-0.00979734	0.0162265	0.562711	3.43772	8	0.903969	10	Inverse variance weighted (fixed effects)
CAMLG	Other	BINDING AGENT	cyclosporine	4	CHEMBL160	DB00091	CHEMBL160	thrombotic thrombocytopenic purpura	M31	gtex	Whole_Blood	5_134741122:G:A	5_134741122	5	134741122	-0.0352452	0.003989	9.96e-19	1.25e-16	6.05545	9	0.734356	-0.00979734	0.0162265	0.562711	3.43772	8	0.903969	10	Inverse variance weighted (fixed effects)
CAMLG	Other	BINDING AGENT	cyclosporine	4	CHEMBL160	DB00091	CHEMBL160	cardiac arrest	I46	gtex	Whole_Blood	5_134741122:G:A	5_134741122	5	134741122	-0.0352452	0.003989	9.96e-19	1.25e-16	6.05545	9	0.734356	-0.00979734	0.0162265	0.562711	3.43772	8	0.903969	10	Inverse variance weighted (fixed effects)
CAMLG	Other	BINDING AGENT	cyclosporine	4	CHEMBL160	DB00091	CHEMBL160	glaucoma	CUSTOM_GLAUCOMA	gtex	Whole_Blood	5_134741122:G:A	5_134741122	5	134741122	-0.0352452	0.003989	9.96e-19	1.25e-16	6.05545	9	0.734356	-0.00979734	0.0162265	0.562711	3.43772	8	0.903969	10	Inverse variance weighted (fixed effects)
CAMLG	Other	BINDING AGENT	cyclosporine	4	CHEMBL160	DB00091	CHEMBL160	graft versus host disease	D89	gtex	Whole_Blood	5_134741122:G:A	5_134741122	5	134741122	-0.0352452	0.003989	9.96e-19	1.25e-16	6.05545	9	0.734356	-0.00979734	0.0162265	0.562711	3.43772	8	0.903969	10	Inverse variance weighted (fixed effects)
CAMLG	Other	BINDING AGENT	cyclosporine	4	CHEMBL160	DB00091	CHEMBL160	Leber hereditary optic neuropathy	H47	gtex	Whole_Blood	5_134741122:G:A	5_134741122	5	134741122	-0.0352452	0.003989	9.96e-19	1.25e-16	6.05545	9	0.734356	-0.00979734	0.0162265	0.562711	3.43772	8	0.903969	10	Inverse variance weighted (fixed effects)
CAMLG	Other	BINDING AGENT	cyclosporine	4	CHEMBL160	DB00091	CHEMBL160	Acute kidney injury	N17	gtex	Whole_Blood	5_134741122:G:A	5_134741122	5	134741122	-0.0352452	0.003989	9.96e-19	1.25e-16	6.05545	9	0.734356	-0.00979734	0.0162265	0.562711	3.43772	8	0.903969	10	Inverse variance weighted (fixed effects)
CAMLG	Other	BINDING AGENT	cyclosporine	4	CHEMBL160	DB00091	CHEMBL160	Aplastic anemia	D61	gtex	Whole_Blood	5_134741122:G:A	5_134741122	5	134741122	-0.0352452	0.003989	9.96e-19	1.25e-16	6.05545	9	0.734356	-0.00979734	0.0162265	0.562711	3.43772	8	0.903969	10	Inverse variance weighted (fixed effects)
CAMLG	Other	BINDING AGENT	cyclosporine	4	CHEMBL160	DB00091	CHEMBL160	hemophagocytic syndrome	D76	gtex	Whole_Blood	5_134741122:G:A	5_134741122	5	134741122	-0.0352452	0.003989	9.96e-19	1.25e-16	6.05545	9	0.734356	-0.00979734	0.0162265	0.562711	3.43772	8	0.903969	10	Inverse variance weighted (fixed effects)
CAMLG	Other	BINDING AGENT	cyclosporine	4	CHEMBL160	DB00091	CHEMBL160	immune system disease	D89	gtex	Whole_Blood	5_134741122:G:A	5_134741122	5	134741122	-0.0352452	0.003989	9.96e-19	1.25e-16	6.05545	9	0.734356	-0.00979734	0.0162265	0.562711	3.43772	8	0.903969	10	Inverse variance weighted (fixed effects)
CAMLG	Other	BINDING AGENT	cyclosporine	4	CHEMBL160	DB00091	CHEMBL160	kidney failure	N17	gtex	Whole_Blood	5_134741122:G:A	5_134741122	5	134741122	-0.0352452	0.003989	9.96e-19	1.25e-16	6.05545	9	0.734356	-0.00979734	0.0162265	0.562711	3.43772	8	0.903969	10	Inverse variance weighted (fixed effects)
CAMLG	Other	BINDING AGENT	cyclosporine	4	CHEMBL160	DB00091	CHEMBL160	systemic inflammatory response syndrome	R65	gtex	Whole_Blood	5_134741122:G:A	5_134741122	5	134741122	-0.0352452	0.003989	9.96e-19	1.25e-16	6.05545	9	0.734356	-0.00979734	0.0162265	0.562711	3.43772	8	0.903969	10	Inverse variance weighted (fixed effects)
CAMLG	Other	BINDING AGENT	cyclosporine	4	CHEMBL160	DB00091	CHEMBL160	diabetes mellitus	E10	gtex	Whole_Blood	5_134741122:G:A	5_134741122	5	134741122	-0.0352452	0.003989	9.96e-19	1.25e-16	6.05545	9	0.734356	-0.00979734	0.0162265	0.562711	3.43772	8	0.903969	10	Inverse variance weighted (fixed effects)
CAMLG	Other	BINDING AGENT	cyclosporine	4	CHEMBL160	DB00091	CHEMBL160	diabetes mellitus	E08	gtex	Whole_Blood	5_134741122:G:A	5_134741122	5	134741122	-0.0352452	0.003989	9.96e-19	1.25e-16	6.05545	9	0.734356	-0.00979734	0.0162265	0.562711	3.43772	8	0.903969	10	Inverse variance weighted (fixed effects)
CAMLG	Other	BINDING AGENT	cyclosporine	4	CHEMBL160	DB00091	CHEMBL160	membranous glomerulonephritis	N03	gtex	Whole_Blood	5_134741122:G:A	5_134741122	5	134741122	-0.0352452	0.003989	9.96e-19	1.25e-16	6.05545	9	0.734356	-0.00979734	0.0162265	0.562711	3.43772	8	0.903969	10	Inverse variance weighted (fixed effects)
CAMLG	Other	BINDING AGENT	cyclosporine	4	CHEMBL160	DB00091	CHEMBL160	eye disease	H44	gtex	Whole_Blood	5_134741122:G:A	5_134741122	5	134741122	-0.0352452	0.003989	9.96e-19	1.25e-16	6.05545	9	0.734356	-0.00979734	0.0162265	0.562711	3.43772	8	0.903969	10	Inverse variance weighted (fixed effects)
CAMLG	Other	BINDING AGENT	cyclosporine	4	CHEMBL160	DB00091	CHEMBL160	chronic kidney disease	N18	gtex	Whole_Blood	5_134741122:G:A	5_134741122	5	134741122	-0.0352452	0.003989	9.96e-19	1.25e-16	6.05545	9	0.734356	-0.00979734	0.0162265	0.562711	3.43772	8	0.903969	10	Inverse variance weighted (fixed effects)
CAMLG	Other	BINDING AGENT	cyclosporine	4	CHEMBL160	DB00091	CHEMBL160	kidney disease	N28	gtex	Whole_Blood	5_134741122:G:A	5_134741122	5	134741122	-0.0352452	0.003989	9.96e-19	1.25e-16	6.05545	9	0.734356	-0.00979734	0.0162265	0.562711	3.43772	8	0.903969	10	Inverse variance weighted (fixed effects)
CAMLG	Other	BINDING AGENT	cyclosporine	4	CHEMBL160	DB00091	CHEMBL160	kidney disease	N26	gtex	Whole_Blood	5_134741122:G:A	5_134741122	5	134741122	-0.0352452	0.003989	9.96e-19	1.25e-16	6.05545	9	0.734356	-0.00979734	0.0162265	0.562711	3.43772	8	0.903969	10	Inverse variance weighted (fixed effects)
CAMLG	Other	BINDING AGENT	cyclosporine	4	CHEMBL160	DB00091	CHEMBL160	kidney disease	N08	gtex	Whole_Blood	5_134741122:G:A	5_134741122	5	134741122	-0.0352452	0.003989	9.96e-19	1.25e-16	6.05545	9	0.734356	-0.00979734	0.0162265	0.562711	3.43772	8	0.903969	10	Inverse variance weighted (fixed effects)
CAMLG	Other	BINDING AGENT	cyclosporine	4	CHEMBL160	DB00091	CHEMBL160	chronic graft versus host disease	D89	gtex	Whole_Blood	5_134741122:G:A	5_134741122	5	134741122	-0.0352452	0.003989	9.96e-19	1.25e-16	6.05545	9	0.734356	-0.00979734	0.0162265	0.562711	3.43772	8	0.903969	10	Inverse variance weighted (fixed effects)
CAMLG	Other	BINDING AGENT	cyclosporine	4	CHEMBL160	DB00091	CHEMBL160	familial atrioventricular septal defect	Q21	gtex	Whole_Blood	5_134741122:G:A	5_134741122	5	134741122	-0.0352452	0.003989	9.96e-19	1.25e-16	6.05545	9	0.734356	-0.00979734	0.0162265	0.562711	3.43772	8	0.903969	10	Inverse variance weighted (fixed effects)
CAMLG	Other	BINDING AGENT	cyclosporine	4	CHEMBL160	DB00091	CHEMBL160	atopic eczema	L20	gtex	Whole_Blood	5_134741122:G:A	5_134741122	5	134741122	-0.0352452	0.003989	9.96e-19	1.25e-16	6.05545	9	0.734356	-0.00979734	0.0162265	0.562711	3.43772	8	0.903969	10	Inverse variance weighted (fixed effects)
CAMLG	Other	BINDING AGENT	cyclosporine	4	CHEMBL160	DB00091	CHEMBL160	myocardial infarction	CUSTOM_CAD	gtex	Whole_Blood	5_134741122:G:A	5_134741122	5	134741122	-0.0352452	0.003989	9.96e-19	1.25e-16	6.05545	9	0.734356	-0.00979734	0.0162265	0.562711	3.43772	8	0.903969	10	Inverse variance weighted (fixed effects)
CAMLG	Other	BINDING AGENT	cyclosporine	4	CHEMBL160	DB00091	CHEMBL160	Anemia, Hemolytic, Autoimmune	D89	gtex	Whole_Blood	5_134741122:G:A	5_134741122	5	134741122	-0.0352452	0.003989	9.96e-19	1.25e-16	6.05545	9	0.734356	-0.00979734	0.0162265	0.562711	3.43772	8	0.903969	10	Inverse variance weighted (fixed effects)
CAMLG	Other	BINDING AGENT	cyclosporine	4	CHEMBL160	DB00091	CHEMBL160	periodontitis	K05	gtex	Whole_Blood	5_134741122:G:A	5_134741122	5	134741122	-0.0352452	0.003989	9.96e-19	1.25e-16	6.05545	9	0.734356	-0.00979734	0.0162265	0.562711	3.43772	8	0.903969	10	Inverse variance weighted (fixed effects)
CAMLG	Other	BINDING AGENT	cyclosporine	4	CHEMBL160	DB00091	CHEMBL160	myocardial infarction	I22	gtex	Whole_Blood	5_134741122:G:A	5_134741122	5	134741122	-0.0352452	0.003989	9.96e-19	1.25e-16	6.05545	9	0.734356	-0.00979734	0.0162265	0.562711	3.43772	8	0.903969	10	Inverse variance weighted (fixed effects)
CAMLG	Other	BINDING AGENT	cyclosporine	4	CHEMBL160	DB00091	CHEMBL160	juvenile dermatomyositis	M33	gtex	Whole_Blood	5_134741122:G:A	5_134741122	5	134741122	-0.0352452	0.003989	9.96e-19	1.25e-16	6.05545	9	0.734356	-0.00979734	0.0162265	0.562711	3.43772	8	0.903969	10	Inverse variance weighted (fixed effects)
CAMLG	Other	BINDING AGENT	cyclosporine	4	CHEMBL160	DB00091	CHEMBL160	juvenile dermatomyositis	G72	gtex	Whole_Blood	5_134741122:G:A	5_134741122	5	134741122	-0.0352452	0.003989	9.96e-19	1.25e-16	6.05545	9	0.734356	-0.00979734	0.0162265	0.562711	3.43772	8	0.903969	10	Inverse variance weighted (fixed effects)
CAMLG	Other	BINDING AGENT	cyclosporine	4	CHEMBL160	DB00091	CHEMBL160	immune system disease	M30	gtex	Whole_Blood	5_134741122:G:A	5_134741122	5	134741122	-0.0352452	0.003989	9.96e-19	1.25e-16	6.05545	9	0.734356	-0.00979734	0.0162265	0.562711	3.43772	8	0.903969	10	Inverse variance weighted (fixed effects)
CAMLG	Other	BINDING AGENT	cyclosporine	4	CHEMBL160	DB00091	CHEMBL160	liver disease	K70	gtex	Whole_Blood	5_134741122:G:A	5_134741122	5	134741122	-0.0352452	0.003989	9.96e-19	1.25e-16	6.05545	9	0.734356	-0.00979734	0.0162265	0.562711	3.43772	8	0.903969	10	Inverse variance weighted (fixed effects)
CAMLG	Other	BINDING AGENT	cyclosporine	4	CHEMBL160	DB00091	CHEMBL160	myositis	M60	gtex	Whole_Blood	5_134741122:G:A	5_134741122	5	134741122	-0.0352452	0.003989	9.96e-19	1.25e-16	6.05545	9	0.734356	-0.00979734	0.0162265	0.562711	3.43772	8	0.903969	10	Inverse variance weighted (fixed effects)
CAMLG	Other	BINDING AGENT	cyclosporine	4	CHEMBL160	DB00091	CHEMBL160	rheumatoid arthritis	CUSTOM_RA	gtex	Whole_Blood	5_134741122:G:A	5_134741122	5	134741122	-0.0352452	0.003989	9.96e-19	1.25e-16	6.05545	9	0.734356	-0.00979734	0.0162265	0.562711	3.43772	8	0.903969	10	Inverse variance weighted (fixed effects)
CAMLG	Other	BINDING AGENT	cyclosporine	4	CHEMBL160	DB00091	CHEMBL160	pterygium	H11	gtex	Whole_Blood	5_134741122:G:A	5_134741122	5	134741122	-0.0352452	0.003989	9.96e-19	1.25e-16	6.05545	9	0.734356	-0.00979734	0.0162265	0.562711	3.43772	8	0.903969	10	Inverse variance weighted (fixed effects)
CAMLG	Other	BINDING AGENT	cyclosporine	4	CHEMBL160	DB00091	CHEMBL160	psoriasis	L40	gtex	Whole_Blood	5_134741122:G:A	5_134741122	5	134741122	-0.0352452	0.003989	9.96e-19	1.25e-16	6.05545	9	0.734356	-0.00979734	0.0162265	0.562711	3.43772	8	0.903969	10	Inverse variance weighted (fixed effects)
CAMLG	Other	BINDING AGENT	cyclosporine	4	CHEMBL160	DB00091	CHEMBL160	acute myocardial infarction	CUSTOM_CAD	gtex	Whole_Blood	5_134741122:G:A	5_134741122	5	134741122	-0.0352452	0.003989	9.96e-19	1.25e-16	6.05545	9	0.734356	-0.00979734	0.0162265	0.562711	3.43772	8	0.903969	10	Inverse variance weighted (fixed effects)
CAMLG	Other	BINDING AGENT	cyclosporine	4	CHEMBL160	DB00091	CHEMBL160	interstitial cystitis	N30	gtex	Whole_Blood	5_134741122:G:A	5_134741122	5	134741122	-0.0352452	0.003989	9.96e-19	1.25e-16	6.05545	9	0.734356	-0.00979734	0.0162265	0.562711	3.43772	8	0.903969	10	Inverse variance weighted (fixed effects)
CAMLG	Other	BINDING AGENT	cyclosporine	4	CHEMBL160	DB00091	CHEMBL160	bronchiolitis obliterans	J44	gtex	Whole_Blood	5_134741122:G:A	5_134741122	5	134741122	-0.0352452	0.003989	9.96e-19	1.25e-16	6.05545	9	0.734356	-0.00979734	0.0162265	0.562711	3.43772	8	0.903969	10	Inverse variance weighted (fixed effects)
CAMLG	Other	BINDING AGENT	cyclosporine	4	CHEMBL160	DB00091	CHEMBL160	Anemia, Hemolytic, Autoimmune	D59	gtex	Whole_Blood	5_134741122:G:A	5_134741122	5	134741122	-0.0352452	0.003989	9.96e-19	1.25e-16	6.05545	9	0.734356	-0.00979734	0.0162265	0.562711	3.43772	8	0.903969	10	Inverse variance weighted (fixed effects)
CAMLG	Other	BINDING AGENT	cyclosporine	4	CHEMBL160	DB00091	CHEMBL160	retinal vasculitis	H35	gtex	Whole_Blood	5_134741122:G:A	5_134741122	5	134741122	-0.0352452	0.003989	9.96e-19	1.25e-16	6.05545	9	0.734356	-0.00979734	0.0162265	0.562711	3.43772	8	0.903969	10	Inverse variance weighted (fixed effects)
CAMLG	Other	BINDING AGENT	cyclosporine	4	CHEMBL160	DB00091	CHEMBL160	lung disease	J98	gtex	Whole_Blood	5_134741122:G:A	5_134741122	5	134741122	-0.0352452	0.003989	9.96e-19	1.25e-16	6.05545	9	0.734356	-0.00979734	0.0162265	0.562711	3.43772	8	0.903969	10	Inverse variance weighted (fixed effects)
CAMLG	Other	BINDING AGENT	cyclosporine	4	CHEMBL160	DB00091	CHEMBL160	Behcet's syndrome	M35	gtex	Whole_Blood	5_134741122:G:A	5_134741122	5	134741122	-0.0352452	0.003989	9.96e-19	1.25e-16	6.05545	9	0.734356	-0.00979734	0.0162265	0.562711	3.43772	8	0.903969	10	Inverse variance weighted (fixed effects)
CAMLG	Other	BINDING AGENT	cyclosporine	4	CHEMBL160	DB00091	CHEMBL160	heart disease	I51	gtex	Whole_Blood	5_134741122:G:A	5_134741122	5	134741122	-0.0352452	0.003989	9.96e-19	1.25e-16	6.05545	9	0.734356	-0.00979734	0.0162265	0.562711	3.43772	8	0.903969	10	Inverse variance weighted (fixed effects)
CAMLG	Other	BINDING AGENT	cyclosporine	4	CHEMBL160	DB00091	CHEMBL160	myocardial infarction	I21	gtex	Whole_Blood	5_134741122:G:A	5_134741122	5	134741122	-0.0352452	0.003989	9.96e-19	1.25e-16	6.05545	9	0.734356	-0.00979734	0.0162265	0.562711	3.43772	8	0.903969	10	Inverse variance weighted (fixed effects)
CAMLG	Other	BINDING AGENT	cyclosporine	4	CHEMBL160	DB00091	CHEMBL160	heart disease	I24	gtex	Whole_Blood	5_134741122:G:A	5_134741122	5	134741122	-0.0352452	0.003989	9.96e-19	1.25e-16	6.05545	9	0.734356	-0.00979734	0.0162265	0.562711	3.43772	8	0.903969	10	Inverse variance weighted (fixed effects)
CAMLG	Other	BINDING AGENT	cyclosporine	4	CHEMBL160	DB00091	CHEMBL160	heart disease	CUSTOM_CAD	gtex	Whole_Blood	5_134741122:G:A	5_134741122	5	134741122	-0.0352452	0.003989	9.96e-19	1.25e-16	6.05545	9	0.734356	-0.00979734	0.0162265	0.562711	3.43772	8	0.903969	10	Inverse variance weighted (fixed effects)
CAMLG	Other	BINDING AGENT	cyclosporine	4	CHEMBL160	DB00091	CHEMBL160	chronic granulomatous disease	D71	gtex	Whole_Blood	5_134741122:G:A	5_134741122	5	134741122	-0.0352452	0.003989	9.96e-19	1.25e-16	6.05545	9	0.734356	-0.00979734	0.0162265	0.562711	3.43772	8	0.903969	10	Inverse variance weighted (fixed effects)
CAMLG	Other	BINDING AGENT	cyclosporine	4	CHEMBL160	DB00091	CHEMBL160	myositis	G72	gtex	Whole_Blood	5_134741122:G:A	5_134741122	5	134741122	-0.0352452	0.003989	9.96e-19	1.25e-16	6.05545	9	0.734356	-0.00979734	0.0162265	0.562711	3.43772	8	0.903969	10	Inverse variance weighted (fixed effects)
CAMLG	Other	BINDING AGENT	cyclosporine	4	CHEMBL160	DB00091	CHEMBL160	rheumatoid arthritis	M06	gtex	Whole_Blood	5_134741122:G:A	5_134741122	5	134741122	-0.0352452	0.003989	9.96e-19	1.25e-16	6.05545	9	0.734356	-0.00979734	0.0162265	0.562711	3.43772	8	0.903969	10	Inverse variance weighted (fixed effects)
CAMLG	Other	BINDING AGENT	cyclosporine	4	CHEMBL160	DB00091	CHEMBL160	rheumatoid arthritis	M05	gtex	Whole_Blood	5_134741122:G:A	5_134741122	5	134741122	-0.0352452	0.003989	9.96e-19	1.25e-16	6.05545	9	0.734356	-0.00979734	0.0162265	0.562711	3.43772	8	0.903969	10	Inverse variance weighted (fixed effects)
CAMLG	Other	BINDING AGENT	cyclosporine	4	CHEMBL160	DB00091	CHEMBL160	myelodysplastic syndrome	Q93	gtex	Whole_Blood	5_134741122:G:A	5_134741122	5	134741122	-0.0352452	0.003989	9.96e-19	1.25e-16	6.05545	9	0.734356	-0.00979734	0.0162265	0.562711	3.43772	8	0.903969	10	Inverse variance weighted (fixed effects)
CAMLG	Other	BINDING AGENT	cyclosporine	4	CHEMBL160	DB00091	CHEMBL160	Autoimmune Hepatitis	K75	gtex	Whole_Blood	5_134741122:G:A	5_134741122	5	134741122	-0.0352452	0.003989	9.96e-19	1.25e-16	6.05545	9	0.734356	-0.00979734	0.0162265	0.562711	3.43772	8	0.903969	10	Inverse variance weighted (fixed effects)
CAMLG	Other	BINDING AGENT	cyclosporine	4	CHEMBL160	DB00091	CHEMBL160	allergic conjunctivitis	H10	gtex	Whole_Blood	5_134741122:G:A	5_134741122	5	134741122	-0.0352452	0.003989	9.96e-19	1.25e-16	6.05545	9	0.734356	-0.00979734	0.0162265	0.562711	3.43772	8	0.903969	10	Inverse variance weighted (fixed effects)
CAMLG	Other	BINDING AGENT	cyclosporine	4	CHEMBL160	DB00091	CHEMBL160	autoimmune thrombocytopenic purpura	D69	gtex	Whole_Blood	5_134741122:G:A	5_134741122	5	134741122	-0.0352452	0.003989	9.96e-19	1.25e-16	6.05545	9	0.734356	-0.00979734	0.0162265	0.562711	3.43772	8	0.903969	10	Inverse variance weighted (fixed effects)
CAMLG	Other	BINDING AGENT	cyclosporine	4	CHEMBL160	DB00091	CHEMBL160	acute myocardial infarction	I21	gtex	Whole_Blood	5_134741122:G:A	5_134741122	5	134741122	-0.0352452	0.003989	9.96e-19	1.25e-16	6.05545	9	0.734356	-0.00979734	0.0162265	0.562711	3.43772	8	0.903969	10	Inverse variance weighted (fixed effects)
CAMLG	Other	BINDING AGENT	cyclosporine	4	CHEMBL160	DB00091	CHEMBL160	corneal disease	H18	gtex	Whole_Blood	5_134741122:G:A	5_134741122	5	134741122	-0.0352452	0.003989	9.96e-19	1.25e-16	6.05545	9	0.734356	-0.00979734	0.0162265	0.562711	3.43772	8	0.903969	10	Inverse variance weighted (fixed effects)
CAMLG	Other	BINDING AGENT	cyclosporine	4	CHEMBL160	DB00091	CHEMBL160	juvenile dermatomyositis	M60	gtex	Whole_Blood	5_134741122:G:A	5_134741122	5	134741122	-0.0352452	0.003989	9.96e-19	1.25e-16	6.05545	9	0.734356	-0.00979734	0.0162265	0.562711	3.43772	8	0.903969	10	Inverse variance weighted (fixed effects)
CAMLG	Other	BINDING AGENT	voclosporin	4	CHEMBL5314379	DB11693	CHEMBL5314379	kidney disease	N08	gtex	Whole_Blood	5_134741122:G:A	5_134741122	5	134741122	-0.0352452	0.003989	9.96e-19	1.25e-16	6.05545	9	0.734356	-0.00979734	0.0162265	0.562711	3.43772	8	0.903969	10	Inverse variance weighted (fixed effects)
CAMLG	Other	BINDING AGENT	voclosporin	4	CHEMBL5314379	DB11693	CHEMBL5314379	kidney disease	N01	gtex	Whole_Blood	5_134741122:G:A	5_134741122	5	134741122	-0.0352452	0.003989	9.96e-19	1.25e-16	6.05545	9	0.734356	-0.00979734	0.0162265	0.562711	3.43772	8	0.903969	10	Inverse variance weighted (fixed effects)
CAMLG	Other	BINDING AGENT	voclosporin	4	CHEMBL5314379	DB11693	CHEMBL5314379	psoriasis	L40	gtex	Whole_Blood	5_134741122:G:A	5_134741122	5	134741122	-0.0352452	0.003989	9.96e-19	1.25e-16	6.05545	9	0.734356	-0.00979734	0.0162265	0.562711	3.43772	8	0.903969	10	Inverse variance weighted (fixed effects)
CAMLG	Other	BINDING AGENT	voclosporin	4	CHEMBL5314379	DB11693	CHEMBL5314379	immune system disease	M30	gtex	Whole_Blood	5_134741122:G:A	5_134741122	5	134741122	-0.0352452	0.003989	9.96e-19	1.25e-16	6.05545	9	0.734356	-0.00979734	0.0162265	0.562711	3.43772	8	0.903969	10	Inverse variance weighted (fixed effects)
CAMLG	Other	BINDING AGENT	voclosporin	4	CHEMBL5314379	DB11693	CHEMBL5314379	immune system disease	D89	gtex	Whole_Blood	5_134741122:G:A	5_134741122	5	134741122	-0.0352452	0.003989	9.96e-19	1.25e-16	6.05545	9	0.734356	-0.00979734	0.0162265	0.562711	3.43772	8	0.903969	10	Inverse variance weighted (fixed effects)
CAMLG	Other	BINDING AGENT	voclosporin	4	CHEMBL5314379	DB11693	CHEMBL5314379	anterior uveitis	H20	gtex	Whole_Blood	5_134741122:G:A	5_134741122	5	134741122	-0.0352452	0.003989	9.96e-19	1.25e-16	6.05545	9	0.734356	-0.00979734	0.0162265	0.562711	3.43772	8	0.903969	10	Inverse variance weighted (fixed effects)
CAMLG	Other	BINDING AGENT	voclosporin	4	CHEMBL5314379	DB11693	CHEMBL5314379	panuveitis	H44	gtex	Whole_Blood	5_134741122:G:A	5_134741122	5	134741122	-0.0352452	0.003989	9.96e-19	1.25e-16	6.05545	9	0.734356	-0.00979734	0.0162265	0.562711	3.43772	8	0.903969	10	Inverse variance weighted (fixed effects)
CAMLG	Other	BINDING AGENT	voclosporin	4	CHEMBL5314379	DB11693	CHEMBL5314379	dry eye syndrome	H04	gtex	Whole_Blood	5_134741122:G:A	5_134741122	5	134741122	-0.0352452	0.003989	9.96e-19	1.25e-16	6.05545	9	0.734356	-0.00979734	0.0162265	0.562711	3.43772	8	0.903969	10	Inverse variance weighted (fixed effects)
CAMLG	Other	BINDING AGENT	voclosporin	4	CHEMBL5314379	DB11693	CHEMBL5314379	kidney disease	N28	gtex	Whole_Blood	5_134741122:G:A	5_134741122	5	134741122	-0.0352452	0.003989	9.96e-19	1.25e-16	6.05545	9	0.734356	-0.00979734	0.0162265	0.562711	3.43772	8	0.903969	10	Inverse variance weighted (fixed effects)
CAMLG	Other	BINDING AGENT	voclosporin	4	CHEMBL5314379	DB11693	CHEMBL5314379	posterior uveitis	H30	gtex	Whole_Blood	5_134741122:G:A	5_134741122	5	134741122	-0.0352452	0.003989	9.96e-19	1.25e-16	6.05545	9	0.734356	-0.00979734	0.0162265	0.562711	3.43772	8	0.903969	10	Inverse variance weighted (fixed effects)
CAMLG	Other	BINDING AGENT	voclosporin	4	CHEMBL5314379	DB11693	CHEMBL5314379	uveitis	H20	gtex	Whole_Blood	5_134741122:G:A	5_134741122	5	134741122	-0.0352452	0.003989	9.96e-19	1.25e-16	6.05545	9	0.734356	-0.00979734	0.0162265	0.562711	3.43772	8	0.903969	10	Inverse variance weighted (fixed effects)
CAMLG	Other	BINDING AGENT	voclosporin	4	CHEMBL5314379	DB11693	CHEMBL5314379	systemic lupus erythematosus	M32	gtex	Whole_Blood	5_134741122:G:A	5_134741122	5	134741122	-0.0352452	0.003989	9.96e-19	1.25e-16	6.05545	9	0.734356	-0.00979734	0.0162265	0.562711	3.43772	8	0.903969	10	Inverse variance weighted (fixed effects)
CAMLG	Other	BINDING AGENT	voclosporin	4	CHEMBL5314379	DB11693	CHEMBL5314379	kidney disease	N26	gtex	Whole_Blood	5_134741122:G:A	5_134741122	5	134741122	-0.0352452	0.003989	9.96e-19	1.25e-16	6.05545	9	0.734356	-0.00979734	0.0162265	0.562711	3.43772	8	0.903969	10	Inverse variance weighted (fixed effects)
CAMLG	Other	BINDING AGENT	cyclosporine	4	CHEMBL160	DB00091	CHEMBL160	membranous glomerulonephritis	N06	gtex	Prostate	5_134584516:G:T	5_134584516	5	134584516	-0.0352452	0.003989	9.96e-19	1.25e-16	6.05545	9	0.734356	-0.00979734	0.0162265	0.562711	3.43772	8	0.903969	10	Inverse variance weighted (fixed effects)
CAMLG	Other	BINDING AGENT	cyclosporine	4	CHEMBL160	DB00091	CHEMBL160	Epiphora	H04	gtex	Prostate	5_134584516:G:T	5_134584516	5	134584516	-0.0352452	0.003989	9.96e-19	1.25e-16	6.05545	9	0.734356	-0.00979734	0.0162265	0.562711	3.43772	8	0.903969	10	Inverse variance weighted (fixed effects)
CAMLG	Other	BINDING AGENT	cyclosporine	4	CHEMBL160	DB00091	CHEMBL160	kidney disease	N01	gtex	Prostate	5_134584516:G:T	5_134584516	5	134584516	-0.0352452	0.003989	9.96e-19	1.25e-16	6.05545	9	0.734356	-0.00979734	0.0162265	0.562711	3.43772	8	0.903969	10	Inverse variance weighted (fixed effects)
CAMLG	Other	BINDING AGENT	cyclosporine	4	CHEMBL160	DB00091	CHEMBL160	liver disease	K76	gtex	Prostate	5_134584516:G:T	5_134584516	5	134584516	-0.0352452	0.003989	9.96e-19	1.25e-16	6.05545	9	0.734356	-0.00979734	0.0162265	0.562711	3.43772	8	0.903969	10	Inverse variance weighted (fixed effects)
CAMLG	Other	BINDING AGENT	cyclosporine	4	CHEMBL160	DB00091	CHEMBL160	liver disease	K75	gtex	Prostate	5_134584516:G:T	5_134584516	5	134584516	-0.0352452	0.003989	9.96e-19	1.25e-16	6.05545	9	0.734356	-0.00979734	0.0162265	0.562711	3.43772	8	0.903969	10	Inverse variance weighted (fixed effects)
CAMLG	Other	BINDING AGENT	cyclosporine	4	CHEMBL160	DB00091	CHEMBL160	Stevens-Johnson syndrome	L51	gtex	Prostate	5_134584516:G:T	5_134584516	5	134584516	-0.0352452	0.003989	9.96e-19	1.25e-16	6.05545	9	0.734356	-0.00979734	0.0162265	0.562711	3.43772	8	0.903969	10	Inverse variance weighted (fixed effects)
CAMLG	Other	BINDING AGENT	cyclosporine	4	CHEMBL160	DB00091	CHEMBL160	diabetes mellitus	E13	gtex	Prostate	5_134584516:G:T	5_134584516	5	134584516	-0.0352452	0.003989	9.96e-19	1.25e-16	6.05545	9	0.734356	-0.00979734	0.0162265	0.562711	3.43772	8	0.903969	10	Inverse variance weighted (fixed effects)
CAMLG	Other	BINDING AGENT	cyclosporine	4	CHEMBL160	DB00091	CHEMBL160	familial lipoprotein lipase deficiency	E78	gtex	Prostate	5_134584516:G:T	5_134584516	5	134584516	-0.0352452	0.003989	9.96e-19	1.25e-16	6.05545	9	0.734356	-0.00979734	0.0162265	0.562711	3.43772	8	0.903969	10	Inverse variance weighted (fixed effects)
CAMLG	Other	BINDING AGENT	cyclosporine	4	CHEMBL160	DB00091	CHEMBL160	type 1 diabetes mellitus	E10	gtex	Prostate	5_134584516:G:T	5_134584516	5	134584516	-0.0352452	0.003989	9.96e-19	1.25e-16	6.05545	9	0.734356	-0.00979734	0.0162265	0.562711	3.43772	8	0.903969	10	Inverse variance weighted (fixed effects)
CAMLG	Other	BINDING AGENT	cyclosporine	4	CHEMBL160	DB00091	CHEMBL160	glaucoma	H40	gtex	Prostate	5_134584516:G:T	5_134584516	5	134584516	-0.0352452	0.003989	9.96e-19	1.25e-16	6.05545	9	0.734356	-0.00979734	0.0162265	0.562711	3.43772	8	0.903969	10	Inverse variance weighted (fixed effects)
CAMLG	Other	BINDING AGENT	cyclosporine	4	CHEMBL160	DB00091	CHEMBL160	atopic eczema	L30	gtex	Prostate	5_134584516:G:T	5_134584516	5	134584516	-0.0352452	0.003989	9.96e-19	1.25e-16	6.05545	9	0.734356	-0.00979734	0.0162265	0.562711	3.43772	8	0.903969	10	Inverse variance weighted (fixed effects)
CAMLG	Other	BINDING AGENT	cyclosporine	4	CHEMBL160	DB00091	CHEMBL160	dry eye syndrome	H04	gtex	Prostate	5_134584516:G:T	5_134584516	5	134584516	-0.0352452	0.003989	9.96e-19	1.25e-16	6.05545	9	0.734356	-0.00979734	0.0162265	0.562711	3.43772	8	0.903969	10	Inverse variance weighted (fixed effects)
CAMLG	Other	BINDING AGENT	cyclosporine	4	CHEMBL160	DB00091	CHEMBL160	myocarditis	I51	gtex	Prostate	5_134584516:G:T	5_134584516	5	134584516	-0.0352452	0.003989	9.96e-19	1.25e-16	6.05545	9	0.734356	-0.00979734	0.0162265	0.562711	3.43772	8	0.903969	10	Inverse variance weighted (fixed effects)
CAMLG	Other	BINDING AGENT	cyclosporine	4	CHEMBL160	DB00091	CHEMBL160	keratoconjunctivitis	H16	gtex	Prostate	5_134584516:G:T	5_134584516	5	134584516	-0.0352452	0.003989	9.96e-19	1.25e-16	6.05545	9	0.734356	-0.00979734	0.0162265	0.562711	3.43772	8	0.903969	10	Inverse variance weighted (fixed effects)
CAMLG	Other	BINDING AGENT	cyclosporine	4	CHEMBL160	DB00091	CHEMBL160	Eczematoid dermatitis	L30	gtex	Prostate	5_134584516:G:T	5_134584516	5	134584516	-0.0352452	0.003989	9.96e-19	1.25e-16	6.05545	9	0.734356	-0.00979734	0.0162265	0.562711	3.43772	8	0.903969	10	Inverse variance weighted (fixed effects)
CAMLG	Other	BINDING AGENT	cyclosporine	4	CHEMBL160	DB00091	CHEMBL160	Eczematoid dermatitis	L27	gtex	Prostate	5_134584516:G:T	5_134584516	5	134584516	-0.0352452	0.003989	9.96e-19	1.25e-16	6.05545	9	0.734356	-0.00979734	0.0162265	0.562711	3.43772	8	0.903969	10	Inverse variance weighted (fixed effects)
CAMLG	Other	BINDING AGENT	cyclosporine	4	CHEMBL160	DB00091	CHEMBL160	kidney failure	N19	gtex	Prostate	5_134584516:G:T	5_134584516	5	134584516	-0.0352452	0.003989	9.96e-19	1.25e-16	6.05545	9	0.734356	-0.00979734	0.0162265	0.562711	3.43772	8	0.903969	10	Inverse variance weighted (fixed effects)
CAMLG	Other	BINDING AGENT	cyclosporine	4	CHEMBL160	DB00091	CHEMBL160	thrombotic thrombocytopenic purpura	M31	gtex	Prostate	5_134584516:G:T	5_134584516	5	134584516	-0.0352452	0.003989	9.96e-19	1.25e-16	6.05545	9	0.734356	-0.00979734	0.0162265	0.562711	3.43772	8	0.903969	10	Inverse variance weighted (fixed effects)
CAMLG	Other	BINDING AGENT	cyclosporine	4	CHEMBL160	DB00091	CHEMBL160	cardiac arrest	I46	gtex	Prostate	5_134584516:G:T	5_134584516	5	134584516	-0.0352452	0.003989	9.96e-19	1.25e-16	6.05545	9	0.734356	-0.00979734	0.0162265	0.562711	3.43772	8	0.903969	10	Inverse variance weighted (fixed effects)
CAMLG	Other	BINDING AGENT	cyclosporine	4	CHEMBL160	DB00091	CHEMBL160	glaucoma	CUSTOM_GLAUCOMA	gtex	Prostate	5_134584516:G:T	5_134584516	5	134584516	-0.0352452	0.003989	9.96e-19	1.25e-16	6.05545	9	0.734356	-0.00979734	0.0162265	0.562711	3.43772	8	0.903969	10	Inverse variance weighted (fixed effects)
CAMLG	Other	BINDING AGENT	cyclosporine	4	CHEMBL160	DB00091	CHEMBL160	graft versus host disease	D89	gtex	Prostate	5_134584516:G:T	5_134584516	5	134584516	-0.0352452	0.003989	9.96e-19	1.25e-16	6.05545	9	0.734356	-0.00979734	0.0162265	0.562711	3.43772	8	0.903969	10	Inverse variance weighted (fixed effects)
CAMLG	Other	BINDING AGENT	cyclosporine	4	CHEMBL160	DB00091	CHEMBL160	Leber hereditary optic neuropathy	H47	gtex	Prostate	5_134584516:G:T	5_134584516	5	134584516	-0.0352452	0.003989	9.96e-19	1.25e-16	6.05545	9	0.734356	-0.00979734	0.0162265	0.562711	3.43772	8	0.903969	10	Inverse variance weighted (fixed effects)
CAMLG	Other	BINDING AGENT	cyclosporine	4	CHEMBL160	DB00091	CHEMBL160	Acute kidney injury	N17	gtex	Prostate	5_134584516:G:T	5_134584516	5	134584516	-0.0352452	0.003989	9.96e-19	1.25e-16	6.05545	9	0.734356	-0.00979734	0.0162265	0.562711	3.43772	8	0.903969	10	Inverse variance weighted (fixed effects)
CAMLG	Other	BINDING AGENT	cyclosporine	4	CHEMBL160	DB00091	CHEMBL160	Aplastic anemia	D61	gtex	Prostate	5_134584516:G:T	5_134584516	5	134584516	-0.0352452	0.003989	9.96e-19	1.25e-16	6.05545	9	0.734356	-0.00979734	0.0162265	0.562711	3.43772	8	0.903969	10	Inverse variance weighted (fixed effects)
CAMLG	Other	BINDING AGENT	cyclosporine	4	CHEMBL160	DB00091	CHEMBL160	hemophagocytic syndrome	D76	gtex	Prostate	5_134584516:G:T	5_134584516	5	134584516	-0.0352452	0.003989	9.96e-19	1.25e-16	6.05545	9	0.734356	-0.00979734	0.0162265	0.562711	3.43772	8	0.903969	10	Inverse variance weighted (fixed effects)
CAMLG	Other	BINDING AGENT	cyclosporine	4	CHEMBL160	DB00091	CHEMBL160	immune system disease	D89	gtex	Prostate	5_134584516:G:T	5_134584516	5	134584516	-0.0352452	0.003989	9.96e-19	1.25e-16	6.05545	9	0.734356	-0.00979734	0.0162265	0.562711	3.43772	8	0.903969	10	Inverse variance weighted (fixed effects)
CAMLG	Other	BINDING AGENT	cyclosporine	4	CHEMBL160	DB00091	CHEMBL160	kidney failure	N17	gtex	Prostate	5_134584516:G:T	5_134584516	5	134584516	-0.0352452	0.003989	9.96e-19	1.25e-16	6.05545	9	0.734356	-0.00979734	0.0162265	0.562711	3.43772	8	0.903969	10	Inverse variance weighted (fixed effects)
CAMLG	Other	BINDING AGENT	cyclosporine	4	CHEMBL160	DB00091	CHEMBL160	systemic inflammatory response syndrome	R65	gtex	Prostate	5_134584516:G:T	5_134584516	5	134584516	-0.0352452	0.003989	9.96e-19	1.25e-16	6.05545	9	0.734356	-0.00979734	0.0162265	0.562711	3.43772	8	0.903969	10	Inverse variance weighted (fixed effects)
CAMLG	Other	BINDING AGENT	cyclosporine	4	CHEMBL160	DB00091	CHEMBL160	diabetes mellitus	E10	gtex	Prostate	5_134584516:G:T	5_134584516	5	134584516	-0.0352452	0.003989	9.96e-19	1.25e-16	6.05545	9	0.734356	-0.00979734	0.0162265	0.562711	3.43772	8	0.903969	10	Inverse variance weighted (fixed effects)
CAMLG	Other	BINDING AGENT	cyclosporine	4	CHEMBL160	DB00091	CHEMBL160	diabetes mellitus	E08	gtex	Prostate	5_134584516:G:T	5_134584516	5	134584516	-0.0352452	0.003989	9.96e-19	1.25e-16	6.05545	9	0.734356	-0.00979734	0.0162265	0.562711	3.43772	8	0.903969	10	Inverse variance weighted (fixed effects)
CAMLG	Other	BINDING AGENT	cyclosporine	4	CHEMBL160	DB00091	CHEMBL160	membranous glomerulonephritis	N03	gtex	Prostate	5_134584516:G:T	5_134584516	5	134584516	-0.0352452	0.003989	9.96e-19	1.25e-16	6.05545	9	0.734356	-0.00979734	0.0162265	0.562711	3.43772	8	0.903969	10	Inverse variance weighted (fixed effects)
CAMLG	Other	BINDING AGENT	cyclosporine	4	CHEMBL160	DB00091	CHEMBL160	eye disease	H44	gtex	Prostate	5_134584516:G:T	5_134584516	5	134584516	-0.0352452	0.003989	9.96e-19	1.25e-16	6.05545	9	0.734356	-0.00979734	0.0162265	0.562711	3.43772	8	0.903969	10	Inverse variance weighted (fixed effects)
CAMLG	Other	BINDING AGENT	cyclosporine	4	CHEMBL160	DB00091	CHEMBL160	chronic kidney disease	N18	gtex	Prostate	5_134584516:G:T	5_134584516	5	134584516	-0.0352452	0.003989	9.96e-19	1.25e-16	6.05545	9	0.734356	-0.00979734	0.0162265	0.562711	3.43772	8	0.903969	10	Inverse variance weighted (fixed effects)
CAMLG	Other	BINDING AGENT	cyclosporine	4	CHEMBL160	DB00091	CHEMBL160	kidney disease	N28	gtex	Prostate	5_134584516:G:T	5_134584516	5	134584516	-0.0352452	0.003989	9.96e-19	1.25e-16	6.05545	9	0.734356	-0.00979734	0.0162265	0.562711	3.43772	8	0.903969	10	Inverse variance weighted (fixed effects)
CAMLG	Other	BINDING AGENT	cyclosporine	4	CHEMBL160	DB00091	CHEMBL160	kidney disease	N26	gtex	Prostate	5_134584516:G:T	5_134584516	5	134584516	-0.0352452	0.003989	9.96e-19	1.25e-16	6.05545	9	0.734356	-0.00979734	0.0162265	0.562711	3.43772	8	0.903969	10	Inverse variance weighted (fixed effects)
CAMLG	Other	BINDING AGENT	cyclosporine	4	CHEMBL160	DB00091	CHEMBL160	kidney disease	N08	gtex	Prostate	5_134584516:G:T	5_134584516	5	134584516	-0.0352452	0.003989	9.96e-19	1.25e-16	6.05545	9	0.734356	-0.00979734	0.0162265	0.562711	3.43772	8	0.903969	10	Inverse variance weighted (fixed effects)
CAMLG	Other	BINDING AGENT	cyclosporine	4	CHEMBL160	DB00091	CHEMBL160	chronic graft versus host disease	D89	gtex	Prostate	5_134584516:G:T	5_134584516	5	134584516	-0.0352452	0.003989	9.96e-19	1.25e-16	6.05545	9	0.734356	-0.00979734	0.0162265	0.562711	3.43772	8	0.903969	10	Inverse variance weighted (fixed effects)
CAMLG	Other	BINDING AGENT	cyclosporine	4	CHEMBL160	DB00091	CHEMBL160	familial atrioventricular septal defect	Q21	gtex	Prostate	5_134584516:G:T	5_134584516	5	134584516	-0.0352452	0.003989	9.96e-19	1.25e-16	6.05545	9	0.734356	-0.00979734	0.0162265	0.562711	3.43772	8	0.903969	10	Inverse variance weighted (fixed effects)
CAMLG	Other	BINDING AGENT	cyclosporine	4	CHEMBL160	DB00091	CHEMBL160	atopic eczema	L20	gtex	Prostate	5_134584516:G:T	5_134584516	5	134584516	-0.0352452	0.003989	9.96e-19	1.25e-16	6.05545	9	0.734356	-0.00979734	0.0162265	0.562711	3.43772	8	0.903969	10	Inverse variance weighted (fixed effects)
CAMLG	Other	BINDING AGENT	cyclosporine	4	CHEMBL160	DB00091	CHEMBL160	myocardial infarction	CUSTOM_CAD	gtex	Prostate	5_134584516:G:T	5_134584516	5	134584516	-0.0352452	0.003989	9.96e-19	1.25e-16	6.05545	9	0.734356	-0.00979734	0.0162265	0.562711	3.43772	8	0.903969	10	Inverse variance weighted (fixed effects)
CAMLG	Other	BINDING AGENT	cyclosporine	4	CHEMBL160	DB00091	CHEMBL160	Anemia, Hemolytic, Autoimmune	D89	gtex	Prostate	5_134584516:G:T	5_134584516	5	134584516	-0.0352452	0.003989	9.96e-19	1.25e-16	6.05545	9	0.734356	-0.00979734	0.0162265	0.562711	3.43772	8	0.903969	10	Inverse variance weighted (fixed effects)
CAMLG	Other	BINDING AGENT	cyclosporine	4	CHEMBL160	DB00091	CHEMBL160	periodontitis	K05	gtex	Prostate	5_134584516:G:T	5_134584516	5	134584516	-0.0352452	0.003989	9.96e-19	1.25e-16	6.05545	9	0.734356	-0.00979734	0.0162265	0.562711	3.43772	8	0.903969	10	Inverse variance weighted (fixed effects)
CAMLG	Other	BINDING AGENT	cyclosporine	4	CHEMBL160	DB00091	CHEMBL160	myocardial infarction	I22	gtex	Prostate	5_134584516:G:T	5_134584516	5	134584516	-0.0352452	0.003989	9.96e-19	1.25e-16	6.05545	9	0.734356	-0.00979734	0.0162265	0.562711	3.43772	8	0.903969	10	Inverse variance weighted (fixed effects)
CAMLG	Other	BINDING AGENT	cyclosporine	4	CHEMBL160	DB00091	CHEMBL160	juvenile dermatomyositis	M33	gtex	Prostate	5_134584516:G:T	5_134584516	5	134584516	-0.0352452	0.003989	9.96e-19	1.25e-16	6.05545	9	0.734356	-0.00979734	0.0162265	0.562711	3.43772	8	0.903969	10	Inverse variance weighted (fixed effects)
CAMLG	Other	BINDING AGENT	cyclosporine	4	CHEMBL160	DB00091	CHEMBL160	juvenile dermatomyositis	G72	gtex	Prostate	5_134584516:G:T	5_134584516	5	134584516	-0.0352452	0.003989	9.96e-19	1.25e-16	6.05545	9	0.734356	-0.00979734	0.0162265	0.562711	3.43772	8	0.903969	10	Inverse variance weighted (fixed effects)
CAMLG	Other	BINDING AGENT	cyclosporine	4	CHEMBL160	DB00091	CHEMBL160	immune system disease	M30	gtex	Prostate	5_134584516:G:T	5_134584516	5	134584516	-0.0352452	0.003989	9.96e-19	1.25e-16	6.05545	9	0.734356	-0.00979734	0.0162265	0.562711	3.43772	8	0.903969	10	Inverse variance weighted (fixed effects)
CAMLG	Other	BINDING AGENT	cyclosporine	4	CHEMBL160	DB00091	CHEMBL160	liver disease	K70	gtex	Prostate	5_134584516:G:T	5_134584516	5	134584516	-0.0352452	0.003989	9.96e-19	1.25e-16	6.05545	9	0.734356	-0.00979734	0.0162265	0.562711	3.43772	8	0.903969	10	Inverse variance weighted (fixed effects)
CAMLG	Other	BINDING AGENT	cyclosporine	4	CHEMBL160	DB00091	CHEMBL160	myositis	M60	gtex	Prostate	5_134584516:G:T	5_134584516	5	134584516	-0.0352452	0.003989	9.96e-19	1.25e-16	6.05545	9	0.734356	-0.00979734	0.0162265	0.562711	3.43772	8	0.903969	10	Inverse variance weighted (fixed effects)
CAMLG	Other	BINDING AGENT	cyclosporine	4	CHEMBL160	DB00091	CHEMBL160	rheumatoid arthritis	CUSTOM_RA	gtex	Prostate	5_134584516:G:T	5_134584516	5	134584516	-0.0352452	0.003989	9.96e-19	1.25e-16	6.05545	9	0.734356	-0.00979734	0.0162265	0.562711	3.43772	8	0.903969	10	Inverse variance weighted (fixed effects)
CAMLG	Other	BINDING AGENT	cyclosporine	4	CHEMBL160	DB00091	CHEMBL160	pterygium	H11	gtex	Prostate	5_134584516:G:T	5_134584516	5	134584516	-0.0352452	0.003989	9.96e-19	1.25e-16	6.05545	9	0.734356	-0.00979734	0.0162265	0.562711	3.43772	8	0.903969	10	Inverse variance weighted (fixed effects)
CAMLG	Other	BINDING AGENT	cyclosporine	4	CHEMBL160	DB00091	CHEMBL160	psoriasis	L40	gtex	Prostate	5_134584516:G:T	5_134584516	5	134584516	-0.0352452	0.003989	9.96e-19	1.25e-16	6.05545	9	0.734356	-0.00979734	0.0162265	0.562711	3.43772	8	0.903969	10	Inverse variance weighted (fixed effects)
CAMLG	Other	BINDING AGENT	cyclosporine	4	CHEMBL160	DB00091	CHEMBL160	acute myocardial infarction	CUSTOM_CAD	gtex	Prostate	5_134584516:G:T	5_134584516	5	134584516	-0.0352452	0.003989	9.96e-19	1.25e-16	6.05545	9	0.734356	-0.00979734	0.0162265	0.562711	3.43772	8	0.903969	10	Inverse variance weighted (fixed effects)
CAMLG	Other	BINDING AGENT	cyclosporine	4	CHEMBL160	DB00091	CHEMBL160	interstitial cystitis	N30	gtex	Prostate	5_134584516:G:T	5_134584516	5	134584516	-0.0352452	0.003989	9.96e-19	1.25e-16	6.05545	9	0.734356	-0.00979734	0.0162265	0.562711	3.43772	8	0.903969	10	Inverse variance weighted (fixed effects)
CAMLG	Other	BINDING AGENT	cyclosporine	4	CHEMBL160	DB00091	CHEMBL160	bronchiolitis obliterans	J44	gtex	Prostate	5_134584516:G:T	5_134584516	5	134584516	-0.0352452	0.003989	9.96e-19	1.25e-16	6.05545	9	0.734356	-0.00979734	0.0162265	0.562711	3.43772	8	0.903969	10	Inverse variance weighted (fixed effects)
CAMLG	Other	BINDING AGENT	cyclosporine	4	CHEMBL160	DB00091	CHEMBL160	Anemia, Hemolytic, Autoimmune	D59	gtex	Prostate	5_134584516:G:T	5_134584516	5	134584516	-0.0352452	0.003989	9.96e-19	1.25e-16	6.05545	9	0.734356	-0.00979734	0.0162265	0.562711	3.43772	8	0.903969	10	Inverse variance weighted (fixed effects)
CAMLG	Other	BINDING AGENT	cyclosporine	4	CHEMBL160	DB00091	CHEMBL160	retinal vasculitis	H35	gtex	Prostate	5_134584516:G:T	5_134584516	5	134584516	-0.0352452	0.003989	9.96e-19	1.25e-16	6.05545	9	0.734356	-0.00979734	0.0162265	0.562711	3.43772	8	0.903969	10	Inverse variance weighted (fixed effects)
CAMLG	Other	BINDING AGENT	cyclosporine	4	CHEMBL160	DB00091	CHEMBL160	lung disease	J98	gtex	Prostate	5_134584516:G:T	5_134584516	5	134584516	-0.0352452	0.003989	9.96e-19	1.25e-16	6.05545	9	0.734356	-0.00979734	0.0162265	0.562711	3.43772	8	0.903969	10	Inverse variance weighted (fixed effects)
CAMLG	Other	BINDING AGENT	cyclosporine	4	CHEMBL160	DB00091	CHEMBL160	Behcet's syndrome	M35	gtex	Prostate	5_134584516:G:T	5_134584516	5	134584516	-0.0352452	0.003989	9.96e-19	1.25e-16	6.05545	9	0.734356	-0.00979734	0.0162265	0.562711	3.43772	8	0.903969	10	Inverse variance weighted (fixed effects)
CAMLG	Other	BINDING AGENT	cyclosporine	4	CHEMBL160	DB00091	CHEMBL160	heart disease	I51	gtex	Prostate	5_134584516:G:T	5_134584516	5	134584516	-0.0352452	0.003989	9.96e-19	1.25e-16	6.05545	9	0.734356	-0.00979734	0.0162265	0.562711	3.43772	8	0.903969	10	Inverse variance weighted (fixed effects)
CAMLG	Other	BINDING AGENT	cyclosporine	4	CHEMBL160	DB00091	CHEMBL160	myocardial infarction	I21	gtex	Prostate	5_134584516:G:T	5_134584516	5	134584516	-0.0352452	0.003989	9.96e-19	1.25e-16	6.05545	9	0.734356	-0.00979734	0.0162265	0.562711	3.43772	8	0.903969	10	Inverse variance weighted (fixed effects)
CAMLG	Other	BINDING AGENT	cyclosporine	4	CHEMBL160	DB00091	CHEMBL160	heart disease	I24	gtex	Prostate	5_134584516:G:T	5_134584516	5	134584516	-0.0352452	0.003989	9.96e-19	1.25e-16	6.05545	9	0.734356	-0.00979734	0.0162265	0.562711	3.43772	8	0.903969	10	Inverse variance weighted (fixed effects)
CAMLG	Other	BINDING AGENT	cyclosporine	4	CHEMBL160	DB00091	CHEMBL160	heart disease	CUSTOM_CAD	gtex	Prostate	5_134584516:G:T	5_134584516	5	134584516	-0.0352452	0.003989	9.96e-19	1.25e-16	6.05545	9	0.734356	-0.00979734	0.0162265	0.562711	3.43772	8	0.903969	10	Inverse variance weighted (fixed effects)
CAMLG	Other	BINDING AGENT	cyclosporine	4	CHEMBL160	DB00091	CHEMBL160	chronic granulomatous disease	D71	gtex	Prostate	5_134584516:G:T	5_134584516	5	134584516	-0.0352452	0.003989	9.96e-19	1.25e-16	6.05545	9	0.734356	-0.00979734	0.0162265	0.562711	3.43772	8	0.903969	10	Inverse variance weighted (fixed effects)
CAMLG	Other	BINDING AGENT	cyclosporine	4	CHEMBL160	DB00091	CHEMBL160	myositis	G72	gtex	Prostate	5_134584516:G:T	5_134584516	5	134584516	-0.0352452	0.003989	9.96e-19	1.25e-16	6.05545	9	0.734356	-0.00979734	0.0162265	0.562711	3.43772	8	0.903969	10	Inverse variance weighted (fixed effects)
CAMLG	Other	BINDING AGENT	cyclosporine	4	CHEMBL160	DB00091	CHEMBL160	rheumatoid arthritis	M06	gtex	Prostate	5_134584516:G:T	5_134584516	5	134584516	-0.0352452	0.003989	9.96e-19	1.25e-16	6.05545	9	0.734356	-0.00979734	0.0162265	0.562711	3.43772	8	0.903969	10	Inverse variance weighted (fixed effects)
CAMLG	Other	BINDING AGENT	cyclosporine	4	CHEMBL160	DB00091	CHEMBL160	rheumatoid arthritis	M05	gtex	Prostate	5_134584516:G:T	5_134584516	5	134584516	-0.0352452	0.003989	9.96e-19	1.25e-16	6.05545	9	0.734356	-0.00979734	0.0162265	0.562711	3.43772	8	0.903969	10	Inverse variance weighted (fixed effects)
CAMLG	Other	BINDING AGENT	cyclosporine	4	CHEMBL160	DB00091	CHEMBL160	myelodysplastic syndrome	Q93	gtex	Prostate	5_134584516:G:T	5_134584516	5	134584516	-0.0352452	0.003989	9.96e-19	1.25e-16	6.05545	9	0.734356	-0.00979734	0.0162265	0.562711	3.43772	8	0.903969	10	Inverse variance weighted (fixed effects)
CAMLG	Other	BINDING AGENT	cyclosporine	4	CHEMBL160	DB00091	CHEMBL160	Autoimmune Hepatitis	K75	gtex	Prostate	5_134584516:G:T	5_134584516	5	134584516	-0.0352452	0.003989	9.96e-19	1.25e-16	6.05545	9	0.734356	-0.00979734	0.0162265	0.562711	3.43772	8	0.903969	10	Inverse variance weighted (fixed effects)
CAMLG	Other	BINDING AGENT	cyclosporine	4	CHEMBL160	DB00091	CHEMBL160	allergic conjunctivitis	H10	gtex	Prostate	5_134584516:G:T	5_134584516	5	134584516	-0.0352452	0.003989	9.96e-19	1.25e-16	6.05545	9	0.734356	-0.00979734	0.0162265	0.562711	3.43772	8	0.903969	10	Inverse variance weighted (fixed effects)
CAMLG	Other	BINDING AGENT	cyclosporine	4	CHEMBL160	DB00091	CHEMBL160	autoimmune thrombocytopenic purpura	D69	gtex	Prostate	5_134584516:G:T	5_134584516	5	134584516	-0.0352452	0.003989	9.96e-19	1.25e-16	6.05545	9	0.734356	-0.00979734	0.0162265	0.562711	3.43772	8	0.903969	10	Inverse variance weighted (fixed effects)
CAMLG	Other	BINDING AGENT	cyclosporine	4	CHEMBL160	DB00091	CHEMBL160	acute myocardial infarction	I21	gtex	Prostate	5_134584516:G:T	5_134584516	5	134584516	-0.0352452	0.003989	9.96e-19	1.25e-16	6.05545	9	0.734356	-0.00979734	0.0162265	0.562711	3.43772	8	0.903969	10	Inverse variance weighted (fixed effects)
CAMLG	Other	BINDING AGENT	cyclosporine	4	CHEMBL160	DB00091	CHEMBL160	corneal disease	H18	gtex	Prostate	5_134584516:G:T	5_134584516	5	134584516	-0.0352452	0.003989	9.96e-19	1.25e-16	6.05545	9	0.734356	-0.00979734	0.0162265	0.562711	3.43772	8	0.903969	10	Inverse variance weighted (fixed effects)
CAMLG	Other	BINDING AGENT	cyclosporine	4	CHEMBL160	DB00091	CHEMBL160	juvenile dermatomyositis	M60	gtex	Prostate	5_134584516:G:T	5_134584516	5	134584516	-0.0352452	0.003989	9.96e-19	1.25e-16	6.05545	9	0.734356	-0.00979734	0.0162265	0.562711	3.43772	8	0.903969	10	Inverse variance weighted (fixed effects)
CAMLG	Other	BINDING AGENT	voclosporin	4	CHEMBL5314379	DB11693	CHEMBL5314379	kidney disease	N08	gtex	Prostate	5_134584516:G:T	5_134584516	5	134584516	-0.0352452	0.003989	9.96e-19	1.25e-16	6.05545	9	0.734356	-0.00979734	0.0162265	0.562711	3.43772	8	0.903969	10	Inverse variance weighted (fixed effects)
CAMLG	Other	BINDING AGENT	voclosporin	4	CHEMBL5314379	DB11693	CHEMBL5314379	kidney disease	N01	gtex	Prostate	5_134584516:G:T	5_134584516	5	134584516	-0.0352452	0.003989	9.96e-19	1.25e-16	6.05545	9	0.734356	-0.00979734	0.0162265	0.562711	3.43772	8	0.903969	10	Inverse variance weighted (fixed effects)
CAMLG	Other	BINDING AGENT	voclosporin	4	CHEMBL5314379	DB11693	CHEMBL5314379	psoriasis	L40	gtex	Prostate	5_134584516:G:T	5_134584516	5	134584516	-0.0352452	0.003989	9.96e-19	1.25e-16	6.05545	9	0.734356	-0.00979734	0.0162265	0.562711	3.43772	8	0.903969	10	Inverse variance weighted (fixed effects)
CAMLG	Other	BINDING AGENT	voclosporin	4	CHEMBL5314379	DB11693	CHEMBL5314379	immune system disease	M30	gtex	Prostate	5_134584516:G:T	5_134584516	5	134584516	-0.0352452	0.003989	9.96e-19	1.25e-16	6.05545	9	0.734356	-0.00979734	0.0162265	0.562711	3.43772	8	0.903969	10	Inverse variance weighted (fixed effects)
CAMLG	Other	BINDING AGENT	voclosporin	4	CHEMBL5314379	DB11693	CHEMBL5314379	immune system disease	D89	gtex	Prostate	5_134584516:G:T	5_134584516	5	134584516	-0.0352452	0.003989	9.96e-19	1.25e-16	6.05545	9	0.734356	-0.00979734	0.0162265	0.562711	3.43772	8	0.903969	10	Inverse variance weighted (fixed effects)
CAMLG	Other	BINDING AGENT	voclosporin	4	CHEMBL5314379	DB11693	CHEMBL5314379	anterior uveitis	H20	gtex	Prostate	5_134584516:G:T	5_134584516	5	134584516	-0.0352452	0.003989	9.96e-19	1.25e-16	6.05545	9	0.734356	-0.00979734	0.0162265	0.562711	3.43772	8	0.903969	10	Inverse variance weighted (fixed effects)
CAMLG	Other	BINDING AGENT	voclosporin	4	CHEMBL5314379	DB11693	CHEMBL5314379	panuveitis	H44	gtex	Prostate	5_134584516:G:T	5_134584516	5	134584516	-0.0352452	0.003989	9.96e-19	1.25e-16	6.05545	9	0.734356	-0.00979734	0.0162265	0.562711	3.43772	8	0.903969	10	Inverse variance weighted (fixed effects)
CAMLG	Other	BINDING AGENT	voclosporin	4	CHEMBL5314379	DB11693	CHEMBL5314379	dry eye syndrome	H04	gtex	Prostate	5_134584516:G:T	5_134584516	5	134584516	-0.0352452	0.003989	9.96e-19	1.25e-16	6.05545	9	0.734356	-0.00979734	0.0162265	0.562711	3.43772	8	0.903969	10	Inverse variance weighted (fixed effects)
CAMLG	Other	BINDING AGENT	voclosporin	4	CHEMBL5314379	DB11693	CHEMBL5314379	kidney disease	N28	gtex	Prostate	5_134584516:G:T	5_134584516	5	134584516	-0.0352452	0.003989	9.96e-19	1.25e-16	6.05545	9	0.734356	-0.00979734	0.0162265	0.562711	3.43772	8	0.903969	10	Inverse variance weighted (fixed effects)
CAMLG	Other	BINDING AGENT	voclosporin	4	CHEMBL5314379	DB11693	CHEMBL5314379	posterior uveitis	H30	gtex	Prostate	5_134584516:G:T	5_134584516	5	134584516	-0.0352452	0.003989	9.96e-19	1.25e-16	6.05545	9	0.734356	-0.00979734	0.0162265	0.562711	3.43772	8	0.903969	10	Inverse variance weighted (fixed effects)
CAMLG	Other	BINDING AGENT	voclosporin	4	CHEMBL5314379	DB11693	CHEMBL5314379	uveitis	H20	gtex	Prostate	5_134584516:G:T	5_134584516	5	134584516	-0.0352452	0.003989	9.96e-19	1.25e-16	6.05545	9	0.734356	-0.00979734	0.0162265	0.562711	3.43772	8	0.903969	10	Inverse variance weighted (fixed effects)
CAMLG	Other	BINDING AGENT	voclosporin	4	CHEMBL5314379	DB11693	CHEMBL5314379	systemic lupus erythematosus	M32	gtex	Prostate	5_134584516:G:T	5_134584516	5	134584516	-0.0352452	0.003989	9.96e-19	1.25e-16	6.05545	9	0.734356	-0.00979734	0.0162265	0.562711	3.43772	8	0.903969	10	Inverse variance weighted (fixed effects)
CAMLG	Other	BINDING AGENT	voclosporin	4	CHEMBL5314379	DB11693	CHEMBL5314379	kidney disease	N26	gtex	Prostate	5_134584516:G:T	5_134584516	5	134584516	-0.0352452	0.003989	9.96e-19	1.25e-16	6.05545	9	0.734356	-0.00979734	0.0162265	0.562711	3.43772	8	0.903969	10	Inverse variance weighted (fixed effects)
CAMLG	Other	BINDING AGENT	cyclosporine	4	CHEMBL160	DB00091	CHEMBL160	membranous glomerulonephritis	N06	gtex	Lung	5_134741122:G:A	5_134741122	5	134741122	-0.0352452	0.003989	9.96e-19	1.25e-16	6.05545	9	0.734356	-0.00979734	0.0162265	0.562711	3.43772	8	0.903969	10	Inverse variance weighted (fixed effects)
CAMLG	Other	BINDING AGENT	cyclosporine	4	CHEMBL160	DB00091	CHEMBL160	Epiphora	H04	gtex	Lung	5_134741122:G:A	5_134741122	5	134741122	-0.0352452	0.003989	9.96e-19	1.25e-16	6.05545	9	0.734356	-0.00979734	0.0162265	0.562711	3.43772	8	0.903969	10	Inverse variance weighted (fixed effects)
CAMLG	Other	BINDING AGENT	cyclosporine	4	CHEMBL160	DB00091	CHEMBL160	kidney disease	N01	gtex	Lung	5_134741122:G:A	5_134741122	5	134741122	-0.0352452	0.003989	9.96e-19	1.25e-16	6.05545	9	0.734356	-0.00979734	0.0162265	0.562711	3.43772	8	0.903969	10	Inverse variance weighted (fixed effects)
CAMLG	Other	BINDING AGENT	cyclosporine	4	CHEMBL160	DB00091	CHEMBL160	liver disease	K76	gtex	Lung	5_134741122:G:A	5_134741122	5	134741122	-0.0352452	0.003989	9.96e-19	1.25e-16	6.05545	9	0.734356	-0.00979734	0.0162265	0.562711	3.43772	8	0.903969	10	Inverse variance weighted (fixed effects)
CAMLG	Other	BINDING AGENT	cyclosporine	4	CHEMBL160	DB00091	CHEMBL160	liver disease	K75	gtex	Lung	5_134741122:G:A	5_134741122	5	134741122	-0.0352452	0.003989	9.96e-19	1.25e-16	6.05545	9	0.734356	-0.00979734	0.0162265	0.562711	3.43772	8	0.903969	10	Inverse variance weighted (fixed effects)
CAMLG	Other	BINDING AGENT	cyclosporine	4	CHEMBL160	DB00091	CHEMBL160	Stevens-Johnson syndrome	L51	gtex	Lung	5_134741122:G:A	5_134741122	5	134741122	-0.0352452	0.003989	9.96e-19	1.25e-16	6.05545	9	0.734356	-0.00979734	0.0162265	0.562711	3.43772	8	0.903969	10	Inverse variance weighted (fixed effects)
CAMLG	Other	BINDING AGENT	cyclosporine	4	CHEMBL160	DB00091	CHEMBL160	diabetes mellitus	E13	gtex	Lung	5_134741122:G:A	5_134741122	5	134741122	-0.0352452	0.003989	9.96e-19	1.25e-16	6.05545	9	0.734356	-0.00979734	0.0162265	0.562711	3.43772	8	0.903969	10	Inverse variance weighted (fixed effects)
CAMLG	Other	BINDING AGENT	cyclosporine	4	CHEMBL160	DB00091	CHEMBL160	familial lipoprotein lipase deficiency	E78	gtex	Lung	5_134741122:G:A	5_134741122	5	134741122	-0.0352452	0.003989	9.96e-19	1.25e-16	6.05545	9	0.734356	-0.00979734	0.0162265	0.562711	3.43772	8	0.903969	10	Inverse variance weighted (fixed effects)
CAMLG	Other	BINDING AGENT	cyclosporine	4	CHEMBL160	DB00091	CHEMBL160	type 1 diabetes mellitus	E10	gtex	Lung	5_134741122:G:A	5_134741122	5	134741122	-0.0352452	0.003989	9.96e-19	1.25e-16	6.05545	9	0.734356	-0.00979734	0.0162265	0.562711	3.43772	8	0.903969	10	Inverse variance weighted (fixed effects)
CAMLG	Other	BINDING AGENT	cyclosporine	4	CHEMBL160	DB00091	CHEMBL160	glaucoma	H40	gtex	Lung	5_134741122:G:A	5_134741122	5	134741122	-0.0352452	0.003989	9.96e-19	1.25e-16	6.05545	9	0.734356	-0.00979734	0.0162265	0.562711	3.43772	8	0.903969	10	Inverse variance weighted (fixed effects)
CAMLG	Other	BINDING AGENT	cyclosporine	4	CHEMBL160	DB00091	CHEMBL160	atopic eczema	L30	gtex	Lung	5_134741122:G:A	5_134741122	5	134741122	-0.0352452	0.003989	9.96e-19	1.25e-16	6.05545	9	0.734356	-0.00979734	0.0162265	0.562711	3.43772	8	0.903969	10	Inverse variance weighted (fixed effects)
CAMLG	Other	BINDING AGENT	cyclosporine	4	CHEMBL160	DB00091	CHEMBL160	dry eye syndrome	H04	gtex	Lung	5_134741122:G:A	5_134741122	5	134741122	-0.0352452	0.003989	9.96e-19	1.25e-16	6.05545	9	0.734356	-0.00979734	0.0162265	0.562711	3.43772	8	0.903969	10	Inverse variance weighted (fixed effects)
CAMLG	Other	BINDING AGENT	cyclosporine	4	CHEMBL160	DB00091	CHEMBL160	myocarditis	I51	gtex	Lung	5_134741122:G:A	5_134741122	5	134741122	-0.0352452	0.003989	9.96e-19	1.25e-16	6.05545	9	0.734356	-0.00979734	0.0162265	0.562711	3.43772	8	0.903969	10	Inverse variance weighted (fixed effects)
CAMLG	Other	BINDING AGENT	cyclosporine	4	CHEMBL160	DB00091	CHEMBL160	keratoconjunctivitis	H16	gtex	Lung	5_134741122:G:A	5_134741122	5	134741122	-0.0352452	0.003989	9.96e-19	1.25e-16	6.05545	9	0.734356	-0.00979734	0.0162265	0.562711	3.43772	8	0.903969	10	Inverse variance weighted (fixed effects)
CAMLG	Other	BINDING AGENT	cyclosporine	4	CHEMBL160	DB00091	CHEMBL160	Eczematoid dermatitis	L30	gtex	Lung	5_134741122:G:A	5_134741122	5	134741122	-0.0352452	0.003989	9.96e-19	1.25e-16	6.05545	9	0.734356	-0.00979734	0.0162265	0.562711	3.43772	8	0.903969	10	Inverse variance weighted (fixed effects)
CAMLG	Other	BINDING AGENT	cyclosporine	4	CHEMBL160	DB00091	CHEMBL160	Eczematoid dermatitis	L27	gtex	Lung	5_134741122:G:A	5_134741122	5	134741122	-0.0352452	0.003989	9.96e-19	1.25e-16	6.05545	9	0.734356	-0.00979734	0.0162265	0.562711	3.43772	8	0.903969	10	Inverse variance weighted (fixed effects)
CAMLG	Other	BINDING AGENT	cyclosporine	4	CHEMBL160	DB00091	CHEMBL160	kidney failure	N19	gtex	Lung	5_134741122:G:A	5_134741122	5	134741122	-0.0352452	0.003989	9.96e-19	1.25e-16	6.05545	9	0.734356	-0.00979734	0.0162265	0.562711	3.43772	8	0.903969	10	Inverse variance weighted (fixed effects)
CAMLG	Other	BINDING AGENT	cyclosporine	4	CHEMBL160	DB00091	CHEMBL160	thrombotic thrombocytopenic purpura	M31	gtex	Lung	5_134741122:G:A	5_134741122	5	134741122	-0.0352452	0.003989	9.96e-19	1.25e-16	6.05545	9	0.734356	-0.00979734	0.0162265	0.562711	3.43772	8	0.903969	10	Inverse variance weighted (fixed effects)
CAMLG	Other	BINDING AGENT	cyclosporine	4	CHEMBL160	DB00091	CHEMBL160	cardiac arrest	I46	gtex	Lung	5_134741122:G:A	5_134741122	5	134741122	-0.0352452	0.003989	9.96e-19	1.25e-16	6.05545	9	0.734356	-0.00979734	0.0162265	0.562711	3.43772	8	0.903969	10	Inverse variance weighted (fixed effects)
CAMLG	Other	BINDING AGENT	cyclosporine	4	CHEMBL160	DB00091	CHEMBL160	glaucoma	CUSTOM_GLAUCOMA	gtex	Lung	5_134741122:G:A	5_134741122	5	134741122	-0.0352452	0.003989	9.96e-19	1.25e-16	6.05545	9	0.734356	-0.00979734	0.0162265	0.562711	3.43772	8	0.903969	10	Inverse variance weighted (fixed effects)
CAMLG	Other	BINDING AGENT	cyclosporine	4	CHEMBL160	DB00091	CHEMBL160	graft versus host disease	D89	gtex	Lung	5_134741122:G:A	5_134741122	5	134741122	-0.0352452	0.003989	9.96e-19	1.25e-16	6.05545	9	0.734356	-0.00979734	0.0162265	0.562711	3.43772	8	0.903969	10	Inverse variance weighted (fixed effects)
CAMLG	Other	BINDING AGENT	cyclosporine	4	CHEMBL160	DB00091	CHEMBL160	Leber hereditary optic neuropathy	H47	gtex	Lung	5_134741122:G:A	5_134741122	5	134741122	-0.0352452	0.003989	9.96e-19	1.25e-16	6.05545	9	0.734356	-0.00979734	0.0162265	0.562711	3.43772	8	0.903969	10	Inverse variance weighted (fixed effects)
CAMLG	Other	BINDING AGENT	cyclosporine	4	CHEMBL160	DB00091	CHEMBL160	Acute kidney injury	N17	gtex	Lung	5_134741122:G:A	5_134741122	5	134741122	-0.0352452	0.003989	9.96e-19	1.25e-16	6.05545	9	0.734356	-0.00979734	0.0162265	0.562711	3.43772	8	0.903969	10	Inverse variance weighted (fixed effects)
CAMLG	Other	BINDING AGENT	cyclosporine	4	CHEMBL160	DB00091	CHEMBL160	Aplastic anemia	D61	gtex	Lung	5_134741122:G:A	5_134741122	5	134741122	-0.0352452	0.003989	9.96e-19	1.25e-16	6.05545	9	0.734356	-0.00979734	0.0162265	0.562711	3.43772	8	0.903969	10	Inverse variance weighted (fixed effects)
CAMLG	Other	BINDING AGENT	cyclosporine	4	CHEMBL160	DB00091	CHEMBL160	hemophagocytic syndrome	D76	gtex	Lung	5_134741122:G:A	5_134741122	5	134741122	-0.0352452	0.003989	9.96e-19	1.25e-16	6.05545	9	0.734356	-0.00979734	0.0162265	0.562711	3.43772	8	0.903969	10	Inverse variance weighted (fixed effects)
CAMLG	Other	BINDING AGENT	cyclosporine	4	CHEMBL160	DB00091	CHEMBL160	immune system disease	D89	gtex	Lung	5_134741122:G:A	5_134741122	5	134741122	-0.0352452	0.003989	9.96e-19	1.25e-16	6.05545	9	0.734356	-0.00979734	0.0162265	0.562711	3.43772	8	0.903969	10	Inverse variance weighted (fixed effects)
CAMLG	Other	BINDING AGENT	cyclosporine	4	CHEMBL160	DB00091	CHEMBL160	kidney failure	N17	gtex	Lung	5_134741122:G:A	5_134741122	5	134741122	-0.0352452	0.003989	9.96e-19	1.25e-16	6.05545	9	0.734356	-0.00979734	0.0162265	0.562711	3.43772	8	0.903969	10	Inverse variance weighted (fixed effects)
CAMLG	Other	BINDING AGENT	cyclosporine	4	CHEMBL160	DB00091	CHEMBL160	systemic inflammatory response syndrome	R65	gtex	Lung	5_134741122:G:A	5_134741122	5	134741122	-0.0352452	0.003989	9.96e-19	1.25e-16	6.05545	9	0.734356	-0.00979734	0.0162265	0.562711	3.43772	8	0.903969	10	Inverse variance weighted (fixed effects)
CAMLG	Other	BINDING AGENT	cyclosporine	4	CHEMBL160	DB00091	CHEMBL160	diabetes mellitus	E10	gtex	Lung	5_134741122:G:A	5_134741122	5	134741122	-0.0352452	0.003989	9.96e-19	1.25e-16	6.05545	9	0.734356	-0.00979734	0.0162265	0.562711	3.43772	8	0.903969	10	Inverse variance weighted (fixed effects)
CAMLG	Other	BINDING AGENT	cyclosporine	4	CHEMBL160	DB00091	CHEMBL160	diabetes mellitus	E08	gtex	Lung	5_134741122:G:A	5_134741122	5	134741122	-0.0352452	0.003989	9.96e-19	1.25e-16	6.05545	9	0.734356	-0.00979734	0.0162265	0.562711	3.43772	8	0.903969	10	Inverse variance weighted (fixed effects)
CAMLG	Other	BINDING AGENT	cyclosporine	4	CHEMBL160	DB00091	CHEMBL160	membranous glomerulonephritis	N03	gtex	Lung	5_134741122:G:A	5_134741122	5	134741122	-0.0352452	0.003989	9.96e-19	1.25e-16	6.05545	9	0.734356	-0.00979734	0.0162265	0.562711	3.43772	8	0.903969	10	Inverse variance weighted (fixed effects)
CAMLG	Other	BINDING AGENT	cyclosporine	4	CHEMBL160	DB00091	CHEMBL160	eye disease	H44	gtex	Lung	5_134741122:G:A	5_134741122	5	134741122	-0.0352452	0.003989	9.96e-19	1.25e-16	6.05545	9	0.734356	-0.00979734	0.0162265	0.562711	3.43772	8	0.903969	10	Inverse variance weighted (fixed effects)
CAMLG	Other	BINDING AGENT	cyclosporine	4	CHEMBL160	DB00091	CHEMBL160	chronic kidney disease	N18	gtex	Lung	5_134741122:G:A	5_134741122	5	134741122	-0.0352452	0.003989	9.96e-19	1.25e-16	6.05545	9	0.734356	-0.00979734	0.0162265	0.562711	3.43772	8	0.903969	10	Inverse variance weighted (fixed effects)
CAMLG	Other	BINDING AGENT	cyclosporine	4	CHEMBL160	DB00091	CHEMBL160	kidney disease	N28	gtex	Lung	5_134741122:G:A	5_134741122	5	134741122	-0.0352452	0.003989	9.96e-19	1.25e-16	6.05545	9	0.734356	-0.00979734	0.0162265	0.562711	3.43772	8	0.903969	10	Inverse variance weighted (fixed effects)
CAMLG	Other	BINDING AGENT	cyclosporine	4	CHEMBL160	DB00091	CHEMBL160	kidney disease	N26	gtex	Lung	5_134741122:G:A	5_134741122	5	134741122	-0.0352452	0.003989	9.96e-19	1.25e-16	6.05545	9	0.734356	-0.00979734	0.0162265	0.562711	3.43772	8	0.903969	10	Inverse variance weighted (fixed effects)
CAMLG	Other	BINDING AGENT	cyclosporine	4	CHEMBL160	DB00091	CHEMBL160	kidney disease	N08	gtex	Lung	5_134741122:G:A	5_134741122	5	134741122	-0.0352452	0.003989	9.96e-19	1.25e-16	6.05545	9	0.734356	-0.00979734	0.0162265	0.562711	3.43772	8	0.903969	10	Inverse variance weighted (fixed effects)
CAMLG	Other	BINDING AGENT	cyclosporine	4	CHEMBL160	DB00091	CHEMBL160	chronic graft versus host disease	D89	gtex	Lung	5_134741122:G:A	5_134741122	5	134741122	-0.0352452	0.003989	9.96e-19	1.25e-16	6.05545	9	0.734356	-0.00979734	0.0162265	0.562711	3.43772	8	0.903969	10	Inverse variance weighted (fixed effects)
CAMLG	Other	BINDING AGENT	cyclosporine	4	CHEMBL160	DB00091	CHEMBL160	familial atrioventricular septal defect	Q21	gtex	Lung	5_134741122:G:A	5_134741122	5	134741122	-0.0352452	0.003989	9.96e-19	1.25e-16	6.05545	9	0.734356	-0.00979734	0.0162265	0.562711	3.43772	8	0.903969	10	Inverse variance weighted (fixed effects)
CAMLG	Other	BINDING AGENT	cyclosporine	4	CHEMBL160	DB00091	CHEMBL160	atopic eczema	L20	gtex	Lung	5_134741122:G:A	5_134741122	5	134741122	-0.0352452	0.003989	9.96e-19	1.25e-16	6.05545	9	0.734356	-0.00979734	0.0162265	0.562711	3.43772	8	0.903969	10	Inverse variance weighted (fixed effects)
CAMLG	Other	BINDING AGENT	cyclosporine	4	CHEMBL160	DB00091	CHEMBL160	myocardial infarction	CUSTOM_CAD	gtex	Lung	5_134741122:G:A	5_134741122	5	134741122	-0.0352452	0.003989	9.96e-19	1.25e-16	6.05545	9	0.734356	-0.00979734	0.0162265	0.562711	3.43772	8	0.903969	10	Inverse variance weighted (fixed effects)
CAMLG	Other	BINDING AGENT	cyclosporine	4	CHEMBL160	DB00091	CHEMBL160	Anemia, Hemolytic, Autoimmune	D89	gtex	Lung	5_134741122:G:A	5_134741122	5	134741122	-0.0352452	0.003989	9.96e-19	1.25e-16	6.05545	9	0.734356	-0.00979734	0.0162265	0.562711	3.43772	8	0.903969	10	Inverse variance weighted (fixed effects)
CAMLG	Other	BINDING AGENT	cyclosporine	4	CHEMBL160	DB00091	CHEMBL160	periodontitis	K05	gtex	Lung	5_134741122:G:A	5_134741122	5	134741122	-0.0352452	0.003989	9.96e-19	1.25e-16	6.05545	9	0.734356	-0.00979734	0.0162265	0.562711	3.43772	8	0.903969	10	Inverse variance weighted (fixed effects)
CAMLG	Other	BINDING AGENT	cyclosporine	4	CHEMBL160	DB00091	CHEMBL160	myocardial infarction	I22	gtex	Lung	5_134741122:G:A	5_134741122	5	134741122	-0.0352452	0.003989	9.96e-19	1.25e-16	6.05545	9	0.734356	-0.00979734	0.0162265	0.562711	3.43772	8	0.903969	10	Inverse variance weighted (fixed effects)
CAMLG	Other	BINDING AGENT	cyclosporine	4	CHEMBL160	DB00091	CHEMBL160	juvenile dermatomyositis	M33	gtex	Lung	5_134741122:G:A	5_134741122	5	134741122	-0.0352452	0.003989	9.96e-19	1.25e-16	6.05545	9	0.734356	-0.00979734	0.0162265	0.562711	3.43772	8	0.903969	10	Inverse variance weighted (fixed effects)
CAMLG	Other	BINDING AGENT	cyclosporine	4	CHEMBL160	DB00091	CHEMBL160	juvenile dermatomyositis	G72	gtex	Lung	5_134741122:G:A	5_134741122	5	134741122	-0.0352452	0.003989	9.96e-19	1.25e-16	6.05545	9	0.734356	-0.00979734	0.0162265	0.562711	3.43772	8	0.903969	10	Inverse variance weighted (fixed effects)
CAMLG	Other	BINDING AGENT	cyclosporine	4	CHEMBL160	DB00091	CHEMBL160	immune system disease	M30	gtex	Lung	5_134741122:G:A	5_134741122	5	134741122	-0.0352452	0.003989	9.96e-19	1.25e-16	6.05545	9	0.734356	-0.00979734	0.0162265	0.562711	3.43772	8	0.903969	10	Inverse variance weighted (fixed effects)
CAMLG	Other	BINDING AGENT	cyclosporine	4	CHEMBL160	DB00091	CHEMBL160	liver disease	K70	gtex	Lung	5_134741122:G:A	5_134741122	5	134741122	-0.0352452	0.003989	9.96e-19	1.25e-16	6.05545	9	0.734356	-0.00979734	0.0162265	0.562711	3.43772	8	0.903969	10	Inverse variance weighted (fixed effects)
CAMLG	Other	BINDING AGENT	cyclosporine	4	CHEMBL160	DB00091	CHEMBL160	myositis	M60	gtex	Lung	5_134741122:G:A	5_134741122	5	134741122	-0.0352452	0.003989	9.96e-19	1.25e-16	6.05545	9	0.734356	-0.00979734	0.0162265	0.562711	3.43772	8	0.903969	10	Inverse variance weighted (fixed effects)
CAMLG	Other	BINDING AGENT	cyclosporine	4	CHEMBL160	DB00091	CHEMBL160	rheumatoid arthritis	CUSTOM_RA	gtex	Lung	5_134741122:G:A	5_134741122	5	134741122	-0.0352452	0.003989	9.96e-19	1.25e-16	6.05545	9	0.734356	-0.00979734	0.0162265	0.562711	3.43772	8	0.903969	10	Inverse variance weighted (fixed effects)
CAMLG	Other	BINDING AGENT	cyclosporine	4	CHEMBL160	DB00091	CHEMBL160	pterygium	H11	gtex	Lung	5_134741122:G:A	5_134741122	5	134741122	-0.0352452	0.003989	9.96e-19	1.25e-16	6.05545	9	0.734356	-0.00979734	0.0162265	0.562711	3.43772	8	0.903969	10	Inverse variance weighted (fixed effects)
CAMLG	Other	BINDING AGENT	cyclosporine	4	CHEMBL160	DB00091	CHEMBL160	psoriasis	L40	gtex	Lung	5_134741122:G:A	5_134741122	5	134741122	-0.0352452	0.003989	9.96e-19	1.25e-16	6.05545	9	0.734356	-0.00979734	0.0162265	0.562711	3.43772	8	0.903969	10	Inverse variance weighted (fixed effects)
CAMLG	Other	BINDING AGENT	cyclosporine	4	CHEMBL160	DB00091	CHEMBL160	acute myocardial infarction	CUSTOM_CAD	gtex	Lung	5_134741122:G:A	5_134741122	5	134741122	-0.0352452	0.003989	9.96e-19	1.25e-16	6.05545	9	0.734356	-0.00979734	0.0162265	0.562711	3.43772	8	0.903969	10	Inverse variance weighted (fixed effects)
CAMLG	Other	BINDING AGENT	cyclosporine	4	CHEMBL160	DB00091	CHEMBL160	interstitial cystitis	N30	gtex	Lung	5_134741122:G:A	5_134741122	5	134741122	-0.0352452	0.003989	9.96e-19	1.25e-16	6.05545	9	0.734356	-0.00979734	0.0162265	0.562711	3.43772	8	0.903969	10	Inverse variance weighted (fixed effects)
CAMLG	Other	BINDING AGENT	cyclosporine	4	CHEMBL160	DB00091	CHEMBL160	bronchiolitis obliterans	J44	gtex	Lung	5_134741122:G:A	5_134741122	5	134741122	-0.0352452	0.003989	9.96e-19	1.25e-16	6.05545	9	0.734356	-0.00979734	0.0162265	0.562711	3.43772	8	0.903969	10	Inverse variance weighted (fixed effects)
CAMLG	Other	BINDING AGENT	cyclosporine	4	CHEMBL160	DB00091	CHEMBL160	Anemia, Hemolytic, Autoimmune	D59	gtex	Lung	5_134741122:G:A	5_134741122	5	134741122	-0.0352452	0.003989	9.96e-19	1.25e-16	6.05545	9	0.734356	-0.00979734	0.0162265	0.562711	3.43772	8	0.903969	10	Inverse variance weighted (fixed effects)
CAMLG	Other	BINDING AGENT	cyclosporine	4	CHEMBL160	DB00091	CHEMBL160	retinal vasculitis	H35	gtex	Lung	5_134741122:G:A	5_134741122	5	134741122	-0.0352452	0.003989	9.96e-19	1.25e-16	6.05545	9	0.734356	-0.00979734	0.0162265	0.562711	3.43772	8	0.903969	10	Inverse variance weighted (fixed effects)
CAMLG	Other	BINDING AGENT	cyclosporine	4	CHEMBL160	DB00091	CHEMBL160	lung disease	J98	gtex	Lung	5_134741122:G:A	5_134741122	5	134741122	-0.0352452	0.003989	9.96e-19	1.25e-16	6.05545	9	0.734356	-0.00979734	0.0162265	0.562711	3.43772	8	0.903969	10	Inverse variance weighted (fixed effects)
CAMLG	Other	BINDING AGENT	cyclosporine	4	CHEMBL160	DB00091	CHEMBL160	Behcet's syndrome	M35	gtex	Lung	5_134741122:G:A	5_134741122	5	134741122	-0.0352452	0.003989	9.96e-19	1.25e-16	6.05545	9	0.734356	-0.00979734	0.0162265	0.562711	3.43772	8	0.903969	10	Inverse variance weighted (fixed effects)
CAMLG	Other	BINDING AGENT	cyclosporine	4	CHEMBL160	DB00091	CHEMBL160	heart disease	I51	gtex	Lung	5_134741122:G:A	5_134741122	5	134741122	-0.0352452	0.003989	9.96e-19	1.25e-16	6.05545	9	0.734356	-0.00979734	0.0162265	0.562711	3.43772	8	0.903969	10	Inverse variance weighted (fixed effects)
CAMLG	Other	BINDING AGENT	cyclosporine	4	CHEMBL160	DB00091	CHEMBL160	myocardial infarction	I21	gtex	Lung	5_134741122:G:A	5_134741122	5	134741122	-0.0352452	0.003989	9.96e-19	1.25e-16	6.05545	9	0.734356	-0.00979734	0.0162265	0.562711	3.43772	8	0.903969	10	Inverse variance weighted (fixed effects)
CAMLG	Other	BINDING AGENT	cyclosporine	4	CHEMBL160	DB00091	CHEMBL160	heart disease	I24	gtex	Lung	5_134741122:G:A	5_134741122	5	134741122	-0.0352452	0.003989	9.96e-19	1.25e-16	6.05545	9	0.734356	-0.00979734	0.0162265	0.562711	3.43772	8	0.903969	10	Inverse variance weighted (fixed effects)
CAMLG	Other	BINDING AGENT	cyclosporine	4	CHEMBL160	DB00091	CHEMBL160	heart disease	CUSTOM_CAD	gtex	Lung	5_134741122:G:A	5_134741122	5	134741122	-0.0352452	0.003989	9.96e-19	1.25e-16	6.05545	9	0.734356	-0.00979734	0.0162265	0.562711	3.43772	8	0.903969	10	Inverse variance weighted (fixed effects)
CAMLG	Other	BINDING AGENT	cyclosporine	4	CHEMBL160	DB00091	CHEMBL160	chronic granulomatous disease	D71	gtex	Lung	5_134741122:G:A	5_134741122	5	134741122	-0.0352452	0.003989	9.96e-19	1.25e-16	6.05545	9	0.734356	-0.00979734	0.0162265	0.562711	3.43772	8	0.903969	10	Inverse variance weighted (fixed effects)
CAMLG	Other	BINDING AGENT	cyclosporine	4	CHEMBL160	DB00091	CHEMBL160	myositis	G72	gtex	Lung	5_134741122:G:A	5_134741122	5	134741122	-0.0352452	0.003989	9.96e-19	1.25e-16	6.05545	9	0.734356	-0.00979734	0.0162265	0.562711	3.43772	8	0.903969	10	Inverse variance weighted (fixed effects)
CAMLG	Other	BINDING AGENT	cyclosporine	4	CHEMBL160	DB00091	CHEMBL160	rheumatoid arthritis	M06	gtex	Lung	5_134741122:G:A	5_134741122	5	134741122	-0.0352452	0.003989	9.96e-19	1.25e-16	6.05545	9	0.734356	-0.00979734	0.0162265	0.562711	3.43772	8	0.903969	10	Inverse variance weighted (fixed effects)
CAMLG	Other	BINDING AGENT	cyclosporine	4	CHEMBL160	DB00091	CHEMBL160	rheumatoid arthritis	M05	gtex	Lung	5_134741122:G:A	5_134741122	5	134741122	-0.0352452	0.003989	9.96e-19	1.25e-16	6.05545	9	0.734356	-0.00979734	0.0162265	0.562711	3.43772	8	0.903969	10	Inverse variance weighted (fixed effects)
CAMLG	Other	BINDING AGENT	cyclosporine	4	CHEMBL160	DB00091	CHEMBL160	myelodysplastic syndrome	Q93	gtex	Lung	5_134741122:G:A	5_134741122	5	134741122	-0.0352452	0.003989	9.96e-19	1.25e-16	6.05545	9	0.734356	-0.00979734	0.0162265	0.562711	3.43772	8	0.903969	10	Inverse variance weighted (fixed effects)
CAMLG	Other	BINDING AGENT	cyclosporine	4	CHEMBL160	DB00091	CHEMBL160	Autoimmune Hepatitis	K75	gtex	Lung	5_134741122:G:A	5_134741122	5	134741122	-0.0352452	0.003989	9.96e-19	1.25e-16	6.05545	9	0.734356	-0.00979734	0.0162265	0.562711	3.43772	8	0.903969	10	Inverse variance weighted (fixed effects)
CAMLG	Other	BINDING AGENT	cyclosporine	4	CHEMBL160	DB00091	CHEMBL160	allergic conjunctivitis	H10	gtex	Lung	5_134741122:G:A	5_134741122	5	134741122	-0.0352452	0.003989	9.96e-19	1.25e-16	6.05545	9	0.734356	-0.00979734	0.0162265	0.562711	3.43772	8	0.903969	10	Inverse variance weighted (fixed effects)
CAMLG	Other	BINDING AGENT	cyclosporine	4	CHEMBL160	DB00091	CHEMBL160	autoimmune thrombocytopenic purpura	D69	gtex	Lung	5_134741122:G:A	5_134741122	5	134741122	-0.0352452	0.003989	9.96e-19	1.25e-16	6.05545	9	0.734356	-0.00979734	0.0162265	0.562711	3.43772	8	0.903969	10	Inverse variance weighted (fixed effects)
CAMLG	Other	BINDING AGENT	cyclosporine	4	CHEMBL160	DB00091	CHEMBL160	acute myocardial infarction	I21	gtex	Lung	5_134741122:G:A	5_134741122	5	134741122	-0.0352452	0.003989	9.96e-19	1.25e-16	6.05545	9	0.734356	-0.00979734	0.0162265	0.562711	3.43772	8	0.903969	10	Inverse variance weighted (fixed effects)
CAMLG	Other	BINDING AGENT	cyclosporine	4	CHEMBL160	DB00091	CHEMBL160	corneal disease	H18	gtex	Lung	5_134741122:G:A	5_134741122	5	134741122	-0.0352452	0.003989	9.96e-19	1.25e-16	6.05545	9	0.734356	-0.00979734	0.0162265	0.562711	3.43772	8	0.903969	10	Inverse variance weighted (fixed effects)
CAMLG	Other	BINDING AGENT	cyclosporine	4	CHEMBL160	DB00091	CHEMBL160	juvenile dermatomyositis	M60	gtex	Lung	5_134741122:G:A	5_134741122	5	134741122	-0.0352452	0.003989	9.96e-19	1.25e-16	6.05545	9	0.734356	-0.00979734	0.0162265	0.562711	3.43772	8	0.903969	10	Inverse variance weighted (fixed effects)
CAMLG	Other	BINDING AGENT	voclosporin	4	CHEMBL5314379	DB11693	CHEMBL5314379	kidney disease	N08	gtex	Lung	5_134741122:G:A	5_134741122	5	134741122	-0.0352452	0.003989	9.96e-19	1.25e-16	6.05545	9	0.734356	-0.00979734	0.0162265	0.562711	3.43772	8	0.903969	10	Inverse variance weighted (fixed effects)
CAMLG	Other	BINDING AGENT	voclosporin	4	CHEMBL5314379	DB11693	CHEMBL5314379	kidney disease	N01	gtex	Lung	5_134741122:G:A	5_134741122	5	134741122	-0.0352452	0.003989	9.96e-19	1.25e-16	6.05545	9	0.734356	-0.00979734	0.0162265	0.562711	3.43772	8	0.903969	10	Inverse variance weighted (fixed effects)
CAMLG	Other	BINDING AGENT	voclosporin	4	CHEMBL5314379	DB11693	CHEMBL5314379	psoriasis	L40	gtex	Lung	5_134741122:G:A	5_134741122	5	134741122	-0.0352452	0.003989	9.96e-19	1.25e-16	6.05545	9	0.734356	-0.00979734	0.0162265	0.562711	3.43772	8	0.903969	10	Inverse variance weighted (fixed effects)
CAMLG	Other	BINDING AGENT	voclosporin	4	CHEMBL5314379	DB11693	CHEMBL5314379	immune system disease	M30	gtex	Lung	5_134741122:G:A	5_134741122	5	134741122	-0.0352452	0.003989	9.96e-19	1.25e-16	6.05545	9	0.734356	-0.00979734	0.0162265	0.562711	3.43772	8	0.903969	10	Inverse variance weighted (fixed effects)
CAMLG	Other	BINDING AGENT	voclosporin	4	CHEMBL5314379	DB11693	CHEMBL5314379	immune system disease	D89	gtex	Lung	5_134741122:G:A	5_134741122	5	134741122	-0.0352452	0.003989	9.96e-19	1.25e-16	6.05545	9	0.734356	-0.00979734	0.0162265	0.562711	3.43772	8	0.903969	10	Inverse variance weighted (fixed effects)
CAMLG	Other	BINDING AGENT	voclosporin	4	CHEMBL5314379	DB11693	CHEMBL5314379	anterior uveitis	H20	gtex	Lung	5_134741122:G:A	5_134741122	5	134741122	-0.0352452	0.003989	9.96e-19	1.25e-16	6.05545	9	0.734356	-0.00979734	0.0162265	0.562711	3.43772	8	0.903969	10	Inverse variance weighted (fixed effects)
CAMLG	Other	BINDING AGENT	voclosporin	4	CHEMBL5314379	DB11693	CHEMBL5314379	panuveitis	H44	gtex	Lung	5_134741122:G:A	5_134741122	5	134741122	-0.0352452	0.003989	9.96e-19	1.25e-16	6.05545	9	0.734356	-0.00979734	0.0162265	0.562711	3.43772	8	0.903969	10	Inverse variance weighted (fixed effects)
CAMLG	Other	BINDING AGENT	voclosporin	4	CHEMBL5314379	DB11693	CHEMBL5314379	dry eye syndrome	H04	gtex	Lung	5_134741122:G:A	5_134741122	5	134741122	-0.0352452	0.003989	9.96e-19	1.25e-16	6.05545	9	0.734356	-0.00979734	0.0162265	0.562711	3.43772	8	0.903969	10	Inverse variance weighted (fixed effects)
CAMLG	Other	BINDING AGENT	voclosporin	4	CHEMBL5314379	DB11693	CHEMBL5314379	kidney disease	N28	gtex	Lung	5_134741122:G:A	5_134741122	5	134741122	-0.0352452	0.003989	9.96e-19	1.25e-16	6.05545	9	0.734356	-0.00979734	0.0162265	0.562711	3.43772	8	0.903969	10	Inverse variance weighted (fixed effects)
CAMLG	Other	BINDING AGENT	voclosporin	4	CHEMBL5314379	DB11693	CHEMBL5314379	posterior uveitis	H30	gtex	Lung	5_134741122:G:A	5_134741122	5	134741122	-0.0352452	0.003989	9.96e-19	1.25e-16	6.05545	9	0.734356	-0.00979734	0.0162265	0.562711	3.43772	8	0.903969	10	Inverse variance weighted (fixed effects)
CAMLG	Other	BINDING AGENT	voclosporin	4	CHEMBL5314379	DB11693	CHEMBL5314379	uveitis	H20	gtex	Lung	5_134741122:G:A	5_134741122	5	134741122	-0.0352452	0.003989	9.96e-19	1.25e-16	6.05545	9	0.734356	-0.00979734	0.0162265	0.562711	3.43772	8	0.903969	10	Inverse variance weighted (fixed effects)
CAMLG	Other	BINDING AGENT	voclosporin	4	CHEMBL5314379	DB11693	CHEMBL5314379	systemic lupus erythematosus	M32	gtex	Lung	5_134741122:G:A	5_134741122	5	134741122	-0.0352452	0.003989	9.96e-19	1.25e-16	6.05545	9	0.734356	-0.00979734	0.0162265	0.562711	3.43772	8	0.903969	10	Inverse variance weighted (fixed effects)
CAMLG	Other	BINDING AGENT	voclosporin	4	CHEMBL5314379	DB11693	CHEMBL5314379	kidney disease	N26	gtex	Lung	5_134741122:G:A	5_134741122	5	134741122	-0.0352452	0.003989	9.96e-19	1.25e-16	6.05545	9	0.734356	-0.00979734	0.0162265	0.562711	3.43772	8	0.903969	10	Inverse variance weighted (fixed effects)
CAMLG	Other	BINDING AGENT	cyclosporine	4	CHEMBL160	DB00091	CHEMBL160	membranous glomerulonephritis	N06	gtex	Artery_Aorta	5_134611321:T:C	5_134611321	5	134611321	-0.0352452	0.003989	9.96e-19	1.25e-16	6.05545	9	0.734356	-0.00979734	0.0162265	0.562711	3.43772	8	0.903969	10	Inverse variance weighted (fixed effects)
CAMLG	Other	BINDING AGENT	cyclosporine	4	CHEMBL160	DB00091	CHEMBL160	Epiphora	H04	gtex	Artery_Aorta	5_134611321:T:C	5_134611321	5	134611321	-0.0352452	0.003989	9.96e-19	1.25e-16	6.05545	9	0.734356	-0.00979734	0.0162265	0.562711	3.43772	8	0.903969	10	Inverse variance weighted (fixed effects)
CAMLG	Other	BINDING AGENT	cyclosporine	4	CHEMBL160	DB00091	CHEMBL160	kidney disease	N01	gtex	Artery_Aorta	5_134611321:T:C	5_134611321	5	134611321	-0.0352452	0.003989	9.96e-19	1.25e-16	6.05545	9	0.734356	-0.00979734	0.0162265	0.562711	3.43772	8	0.903969	10	Inverse variance weighted (fixed effects)
CAMLG	Other	BINDING AGENT	cyclosporine	4	CHEMBL160	DB00091	CHEMBL160	liver disease	K76	gtex	Artery_Aorta	5_134611321:T:C	5_134611321	5	134611321	-0.0352452	0.003989	9.96e-19	1.25e-16	6.05545	9	0.734356	-0.00979734	0.0162265	0.562711	3.43772	8	0.903969	10	Inverse variance weighted (fixed effects)
CAMLG	Other	BINDING AGENT	cyclosporine	4	CHEMBL160	DB00091	CHEMBL160	liver disease	K75	gtex	Artery_Aorta	5_134611321:T:C	5_134611321	5	134611321	-0.0352452	0.003989	9.96e-19	1.25e-16	6.05545	9	0.734356	-0.00979734	0.0162265	0.562711	3.43772	8	0.903969	10	Inverse variance weighted (fixed effects)
CAMLG	Other	BINDING AGENT	cyclosporine	4	CHEMBL160	DB00091	CHEMBL160	Stevens-Johnson syndrome	L51	gtex	Artery_Aorta	5_134611321:T:C	5_134611321	5	134611321	-0.0352452	0.003989	9.96e-19	1.25e-16	6.05545	9	0.734356	-0.00979734	0.0162265	0.562711	3.43772	8	0.903969	10	Inverse variance weighted (fixed effects)
CAMLG	Other	BINDING AGENT	cyclosporine	4	CHEMBL160	DB00091	CHEMBL160	diabetes mellitus	E13	gtex	Artery_Aorta	5_134611321:T:C	5_134611321	5	134611321	-0.0352452	0.003989	9.96e-19	1.25e-16	6.05545	9	0.734356	-0.00979734	0.0162265	0.562711	3.43772	8	0.903969	10	Inverse variance weighted (fixed effects)
CAMLG	Other	BINDING AGENT	cyclosporine	4	CHEMBL160	DB00091	CHEMBL160	familial lipoprotein lipase deficiency	E78	gtex	Artery_Aorta	5_134611321:T:C	5_134611321	5	134611321	-0.0352452	0.003989	9.96e-19	1.25e-16	6.05545	9	0.734356	-0.00979734	0.0162265	0.562711	3.43772	8	0.903969	10	Inverse variance weighted (fixed effects)
CAMLG	Other	BINDING AGENT	cyclosporine	4	CHEMBL160	DB00091	CHEMBL160	type 1 diabetes mellitus	E10	gtex	Artery_Aorta	5_134611321:T:C	5_134611321	5	134611321	-0.0352452	0.003989	9.96e-19	1.25e-16	6.05545	9	0.734356	-0.00979734	0.0162265	0.562711	3.43772	8	0.903969	10	Inverse variance weighted (fixed effects)
CAMLG	Other	BINDING AGENT	cyclosporine	4	CHEMBL160	DB00091	CHEMBL160	glaucoma	H40	gtex	Artery_Aorta	5_134611321:T:C	5_134611321	5	134611321	-0.0352452	0.003989	9.96e-19	1.25e-16	6.05545	9	0.734356	-0.00979734	0.0162265	0.562711	3.43772	8	0.903969	10	Inverse variance weighted (fixed effects)
CAMLG	Other	BINDING AGENT	cyclosporine	4	CHEMBL160	DB00091	CHEMBL160	atopic eczema	L30	gtex	Artery_Aorta	5_134611321:T:C	5_134611321	5	134611321	-0.0352452	0.003989	9.96e-19	1.25e-16	6.05545	9	0.734356	-0.00979734	0.0162265	0.562711	3.43772	8	0.903969	10	Inverse variance weighted (fixed effects)
CAMLG	Other	BINDING AGENT	cyclosporine	4	CHEMBL160	DB00091	CHEMBL160	dry eye syndrome	H04	gtex	Artery_Aorta	5_134611321:T:C	5_134611321	5	134611321	-0.0352452	0.003989	9.96e-19	1.25e-16	6.05545	9	0.734356	-0.00979734	0.0162265	0.562711	3.43772	8	0.903969	10	Inverse variance weighted (fixed effects)
CAMLG	Other	BINDING AGENT	cyclosporine	4	CHEMBL160	DB00091	CHEMBL160	myocarditis	I51	gtex	Artery_Aorta	5_134611321:T:C	5_134611321	5	134611321	-0.0352452	0.003989	9.96e-19	1.25e-16	6.05545	9	0.734356	-0.00979734	0.0162265	0.562711	3.43772	8	0.903969	10	Inverse variance weighted (fixed effects)
CAMLG	Other	BINDING AGENT	cyclosporine	4	CHEMBL160	DB00091	CHEMBL160	keratoconjunctivitis	H16	gtex	Artery_Aorta	5_134611321:T:C	5_134611321	5	134611321	-0.0352452	0.003989	9.96e-19	1.25e-16	6.05545	9	0.734356	-0.00979734	0.0162265	0.562711	3.43772	8	0.903969	10	Inverse variance weighted (fixed effects)
CAMLG	Other	BINDING AGENT	cyclosporine	4	CHEMBL160	DB00091	CHEMBL160	Eczematoid dermatitis	L30	gtex	Artery_Aorta	5_134611321:T:C	5_134611321	5	134611321	-0.0352452	0.003989	9.96e-19	1.25e-16	6.05545	9	0.734356	-0.00979734	0.0162265	0.562711	3.43772	8	0.903969	10	Inverse variance weighted (fixed effects)
CAMLG	Other	BINDING AGENT	cyclosporine	4	CHEMBL160	DB00091	CHEMBL160	Eczematoid dermatitis	L27	gtex	Artery_Aorta	5_134611321:T:C	5_134611321	5	134611321	-0.0352452	0.003989	9.96e-19	1.25e-16	6.05545	9	0.734356	-0.00979734	0.0162265	0.562711	3.43772	8	0.903969	10	Inverse variance weighted (fixed effects)
CAMLG	Other	BINDING AGENT	cyclosporine	4	CHEMBL160	DB00091	CHEMBL160	kidney failure	N19	gtex	Artery_Aorta	5_134611321:T:C	5_134611321	5	134611321	-0.0352452	0.003989	9.96e-19	1.25e-16	6.05545	9	0.734356	-0.00979734	0.0162265	0.562711	3.43772	8	0.903969	10	Inverse variance weighted (fixed effects)
CAMLG	Other	BINDING AGENT	cyclosporine	4	CHEMBL160	DB00091	CHEMBL160	thrombotic thrombocytopenic purpura	M31	gtex	Artery_Aorta	5_134611321:T:C	5_134611321	5	134611321	-0.0352452	0.003989	9.96e-19	1.25e-16	6.05545	9	0.734356	-0.00979734	0.0162265	0.562711	3.43772	8	0.903969	10	Inverse variance weighted (fixed effects)
CAMLG	Other	BINDING AGENT	cyclosporine	4	CHEMBL160	DB00091	CHEMBL160	cardiac arrest	I46	gtex	Artery_Aorta	5_134611321:T:C	5_134611321	5	134611321	-0.0352452	0.003989	9.96e-19	1.25e-16	6.05545	9	0.734356	-0.00979734	0.0162265	0.562711	3.43772	8	0.903969	10	Inverse variance weighted (fixed effects)
CAMLG	Other	BINDING AGENT	cyclosporine	4	CHEMBL160	DB00091	CHEMBL160	glaucoma	CUSTOM_GLAUCOMA	gtex	Artery_Aorta	5_134611321:T:C	5_134611321	5	134611321	-0.0352452	0.003989	9.96e-19	1.25e-16	6.05545	9	0.734356	-0.00979734	0.0162265	0.562711	3.43772	8	0.903969	10	Inverse variance weighted (fixed effects)
CAMLG	Other	BINDING AGENT	cyclosporine	4	CHEMBL160	DB00091	CHEMBL160	graft versus host disease	D89	gtex	Artery_Aorta	5_134611321:T:C	5_134611321	5	134611321	-0.0352452	0.003989	9.96e-19	1.25e-16	6.05545	9	0.734356	-0.00979734	0.0162265	0.562711	3.43772	8	0.903969	10	Inverse variance weighted (fixed effects)
CAMLG	Other	BINDING AGENT	cyclosporine	4	CHEMBL160	DB00091	CHEMBL160	Leber hereditary optic neuropathy	H47	gtex	Artery_Aorta	5_134611321:T:C	5_134611321	5	134611321	-0.0352452	0.003989	9.96e-19	1.25e-16	6.05545	9	0.734356	-0.00979734	0.0162265	0.562711	3.43772	8	0.903969	10	Inverse variance weighted (fixed effects)
CAMLG	Other	BINDING AGENT	cyclosporine	4	CHEMBL160	DB00091	CHEMBL160	Acute kidney injury	N17	gtex	Artery_Aorta	5_134611321:T:C	5_134611321	5	134611321	-0.0352452	0.003989	9.96e-19	1.25e-16	6.05545	9	0.734356	-0.00979734	0.0162265	0.562711	3.43772	8	0.903969	10	Inverse variance weighted (fixed effects)
CAMLG	Other	BINDING AGENT	cyclosporine	4	CHEMBL160	DB00091	CHEMBL160	Aplastic anemia	D61	gtex	Artery_Aorta	5_134611321:T:C	5_134611321	5	134611321	-0.0352452	0.003989	9.96e-19	1.25e-16	6.05545	9	0.734356	-0.00979734	0.0162265	0.562711	3.43772	8	0.903969	10	Inverse variance weighted (fixed effects)
CAMLG	Other	BINDING AGENT	cyclosporine	4	CHEMBL160	DB00091	CHEMBL160	hemophagocytic syndrome	D76	gtex	Artery_Aorta	5_134611321:T:C	5_134611321	5	134611321	-0.0352452	0.003989	9.96e-19	1.25e-16	6.05545	9	0.734356	-0.00979734	0.0162265	0.562711	3.43772	8	0.903969	10	Inverse variance weighted (fixed effects)
CAMLG	Other	BINDING AGENT	cyclosporine	4	CHEMBL160	DB00091	CHEMBL160	immune system disease	D89	gtex	Artery_Aorta	5_134611321:T:C	5_134611321	5	134611321	-0.0352452	0.003989	9.96e-19	1.25e-16	6.05545	9	0.734356	-0.00979734	0.0162265	0.562711	3.43772	8	0.903969	10	Inverse variance weighted (fixed effects)
CAMLG	Other	BINDING AGENT	cyclosporine	4	CHEMBL160	DB00091	CHEMBL160	kidney failure	N17	gtex	Artery_Aorta	5_134611321:T:C	5_134611321	5	134611321	-0.0352452	0.003989	9.96e-19	1.25e-16	6.05545	9	0.734356	-0.00979734	0.0162265	0.562711	3.43772	8	0.903969	10	Inverse variance weighted (fixed effects)
CAMLG	Other	BINDING AGENT	cyclosporine	4	CHEMBL160	DB00091	CHEMBL160	systemic inflammatory response syndrome	R65	gtex	Artery_Aorta	5_134611321:T:C	5_134611321	5	134611321	-0.0352452	0.003989	9.96e-19	1.25e-16	6.05545	9	0.734356	-0.00979734	0.0162265	0.562711	3.43772	8	0.903969	10	Inverse variance weighted (fixed effects)
CAMLG	Other	BINDING AGENT	cyclosporine	4	CHEMBL160	DB00091	CHEMBL160	diabetes mellitus	E10	gtex	Artery_Aorta	5_134611321:T:C	5_134611321	5	134611321	-0.0352452	0.003989	9.96e-19	1.25e-16	6.05545	9	0.734356	-0.00979734	0.0162265	0.562711	3.43772	8	0.903969	10	Inverse variance weighted (fixed effects)
CAMLG	Other	BINDING AGENT	cyclosporine	4	CHEMBL160	DB00091	CHEMBL160	diabetes mellitus	E08	gtex	Artery_Aorta	5_134611321:T:C	5_134611321	5	134611321	-0.0352452	0.003989	9.96e-19	1.25e-16	6.05545	9	0.734356	-0.00979734	0.0162265	0.562711	3.43772	8	0.903969	10	Inverse variance weighted (fixed effects)
CAMLG	Other	BINDING AGENT	cyclosporine	4	CHEMBL160	DB00091	CHEMBL160	membranous glomerulonephritis	N03	gtex	Artery_Aorta	5_134611321:T:C	5_134611321	5	134611321	-0.0352452	0.003989	9.96e-19	1.25e-16	6.05545	9	0.734356	-0.00979734	0.0162265	0.562711	3.43772	8	0.903969	10	Inverse variance weighted (fixed effects)
CAMLG	Other	BINDING AGENT	cyclosporine	4	CHEMBL160	DB00091	CHEMBL160	eye disease	H44	gtex	Artery_Aorta	5_134611321:T:C	5_134611321	5	134611321	-0.0352452	0.003989	9.96e-19	1.25e-16	6.05545	9	0.734356	-0.00979734	0.0162265	0.562711	3.43772	8	0.903969	10	Inverse variance weighted (fixed effects)
CAMLG	Other	BINDING AGENT	cyclosporine	4	CHEMBL160	DB00091	CHEMBL160	chronic kidney disease	N18	gtex	Artery_Aorta	5_134611321:T:C	5_134611321	5	134611321	-0.0352452	0.003989	9.96e-19	1.25e-16	6.05545	9	0.734356	-0.00979734	0.0162265	0.562711	3.43772	8	0.903969	10	Inverse variance weighted (fixed effects)
CAMLG	Other	BINDING AGENT	cyclosporine	4	CHEMBL160	DB00091	CHEMBL160	kidney disease	N28	gtex	Artery_Aorta	5_134611321:T:C	5_134611321	5	134611321	-0.0352452	0.003989	9.96e-19	1.25e-16	6.05545	9	0.734356	-0.00979734	0.0162265	0.562711	3.43772	8	0.903969	10	Inverse variance weighted (fixed effects)
CAMLG	Other	BINDING AGENT	cyclosporine	4	CHEMBL160	DB00091	CHEMBL160	kidney disease	N26	gtex	Artery_Aorta	5_134611321:T:C	5_134611321	5	134611321	-0.0352452	0.003989	9.96e-19	1.25e-16	6.05545	9	0.734356	-0.00979734	0.0162265	0.562711	3.43772	8	0.903969	10	Inverse variance weighted (fixed effects)
CAMLG	Other	BINDING AGENT	cyclosporine	4	CHEMBL160	DB00091	CHEMBL160	kidney disease	N08	gtex	Artery_Aorta	5_134611321:T:C	5_134611321	5	134611321	-0.0352452	0.003989	9.96e-19	1.25e-16	6.05545	9	0.734356	-0.00979734	0.0162265	0.562711	3.43772	8	0.903969	10	Inverse variance weighted (fixed effects)
CAMLG	Other	BINDING AGENT	cyclosporine	4	CHEMBL160	DB00091	CHEMBL160	chronic graft versus host disease	D89	gtex	Artery_Aorta	5_134611321:T:C	5_134611321	5	134611321	-0.0352452	0.003989	9.96e-19	1.25e-16	6.05545	9	0.734356	-0.00979734	0.0162265	0.562711	3.43772	8	0.903969	10	Inverse variance weighted (fixed effects)
CAMLG	Other	BINDING AGENT	cyclosporine	4	CHEMBL160	DB00091	CHEMBL160	familial atrioventricular septal defect	Q21	gtex	Artery_Aorta	5_134611321:T:C	5_134611321	5	134611321	-0.0352452	0.003989	9.96e-19	1.25e-16	6.05545	9	0.734356	-0.00979734	0.0162265	0.562711	3.43772	8	0.903969	10	Inverse variance weighted (fixed effects)
CAMLG	Other	BINDING AGENT	cyclosporine	4	CHEMBL160	DB00091	CHEMBL160	atopic eczema	L20	gtex	Artery_Aorta	5_134611321:T:C	5_134611321	5	134611321	-0.0352452	0.003989	9.96e-19	1.25e-16	6.05545	9	0.734356	-0.00979734	0.0162265	0.562711	3.43772	8	0.903969	10	Inverse variance weighted (fixed effects)
CAMLG	Other	BINDING AGENT	cyclosporine	4	CHEMBL160	DB00091	CHEMBL160	myocardial infarction	CUSTOM_CAD	gtex	Artery_Aorta	5_134611321:T:C	5_134611321	5	134611321	-0.0352452	0.003989	9.96e-19	1.25e-16	6.05545	9	0.734356	-0.00979734	0.0162265	0.562711	3.43772	8	0.903969	10	Inverse variance weighted (fixed effects)
CAMLG	Other	BINDING AGENT	cyclosporine	4	CHEMBL160	DB00091	CHEMBL160	Anemia, Hemolytic, Autoimmune	D89	gtex	Artery_Aorta	5_134611321:T:C	5_134611321	5	134611321	-0.0352452	0.003989	9.96e-19	1.25e-16	6.05545	9	0.734356	-0.00979734	0.0162265	0.562711	3.43772	8	0.903969	10	Inverse variance weighted (fixed effects)
CAMLG	Other	BINDING AGENT	cyclosporine	4	CHEMBL160	DB00091	CHEMBL160	periodontitis	K05	gtex	Artery_Aorta	5_134611321:T:C	5_134611321	5	134611321	-0.0352452	0.003989	9.96e-19	1.25e-16	6.05545	9	0.734356	-0.00979734	0.0162265	0.562711	3.43772	8	0.903969	10	Inverse variance weighted (fixed effects)
CAMLG	Other	BINDING AGENT	cyclosporine	4	CHEMBL160	DB00091	CHEMBL160	myocardial infarction	I22	gtex	Artery_Aorta	5_134611321:T:C	5_134611321	5	134611321	-0.0352452	0.003989	9.96e-19	1.25e-16	6.05545	9	0.734356	-0.00979734	0.0162265	0.562711	3.43772	8	0.903969	10	Inverse variance weighted (fixed effects)
CAMLG	Other	BINDING AGENT	cyclosporine	4	CHEMBL160	DB00091	CHEMBL160	juvenile dermatomyositis	M33	gtex	Artery_Aorta	5_134611321:T:C	5_134611321	5	134611321	-0.0352452	0.003989	9.96e-19	1.25e-16	6.05545	9	0.734356	-0.00979734	0.0162265	0.562711	3.43772	8	0.903969	10	Inverse variance weighted (fixed effects)
CAMLG	Other	BINDING AGENT	cyclosporine	4	CHEMBL160	DB00091	CHEMBL160	juvenile dermatomyositis	G72	gtex	Artery_Aorta	5_134611321:T:C	5_134611321	5	134611321	-0.0352452	0.003989	9.96e-19	1.25e-16	6.05545	9	0.734356	-0.00979734	0.0162265	0.562711	3.43772	8	0.903969	10	Inverse variance weighted (fixed effects)
CAMLG	Other	BINDING AGENT	cyclosporine	4	CHEMBL160	DB00091	CHEMBL160	immune system disease	M30	gtex	Artery_Aorta	5_134611321:T:C	5_134611321	5	134611321	-0.0352452	0.003989	9.96e-19	1.25e-16	6.05545	9	0.734356	-0.00979734	0.0162265	0.562711	3.43772	8	0.903969	10	Inverse variance weighted (fixed effects)
CAMLG	Other	BINDING AGENT	cyclosporine	4	CHEMBL160	DB00091	CHEMBL160	liver disease	K70	gtex	Artery_Aorta	5_134611321:T:C	5_134611321	5	134611321	-0.0352452	0.003989	9.96e-19	1.25e-16	6.05545	9	0.734356	-0.00979734	0.0162265	0.562711	3.43772	8	0.903969	10	Inverse variance weighted (fixed effects)
CAMLG	Other	BINDING AGENT	cyclosporine	4	CHEMBL160	DB00091	CHEMBL160	myositis	M60	gtex	Artery_Aorta	5_134611321:T:C	5_134611321	5	134611321	-0.0352452	0.003989	9.96e-19	1.25e-16	6.05545	9	0.734356	-0.00979734	0.0162265	0.562711	3.43772	8	0.903969	10	Inverse variance weighted (fixed effects)
CAMLG	Other	BINDING AGENT	cyclosporine	4	CHEMBL160	DB00091	CHEMBL160	rheumatoid arthritis	CUSTOM_RA	gtex	Artery_Aorta	5_134611321:T:C	5_134611321	5	134611321	-0.0352452	0.003989	9.96e-19	1.25e-16	6.05545	9	0.734356	-0.00979734	0.0162265	0.562711	3.43772	8	0.903969	10	Inverse variance weighted (fixed effects)
CAMLG	Other	BINDING AGENT	cyclosporine	4	CHEMBL160	DB00091	CHEMBL160	pterygium	H11	gtex	Artery_Aorta	5_134611321:T:C	5_134611321	5	134611321	-0.0352452	0.003989	9.96e-19	1.25e-16	6.05545	9	0.734356	-0.00979734	0.0162265	0.562711	3.43772	8	0.903969	10	Inverse variance weighted (fixed effects)
CAMLG	Other	BINDING AGENT	cyclosporine	4	CHEMBL160	DB00091	CHEMBL160	psoriasis	L40	gtex	Artery_Aorta	5_134611321:T:C	5_134611321	5	134611321	-0.0352452	0.003989	9.96e-19	1.25e-16	6.05545	9	0.734356	-0.00979734	0.0162265	0.562711	3.43772	8	0.903969	10	Inverse variance weighted (fixed effects)
CAMLG	Other	BINDING AGENT	cyclosporine	4	CHEMBL160	DB00091	CHEMBL160	acute myocardial infarction	CUSTOM_CAD	gtex	Artery_Aorta	5_134611321:T:C	5_134611321	5	134611321	-0.0352452	0.003989	9.96e-19	1.25e-16	6.05545	9	0.734356	-0.00979734	0.0162265	0.562711	3.43772	8	0.903969	10	Inverse variance weighted (fixed effects)
CAMLG	Other	BINDING AGENT	cyclosporine	4	CHEMBL160	DB00091	CHEMBL160	interstitial cystitis	N30	gtex	Artery_Aorta	5_134611321:T:C	5_134611321	5	134611321	-0.0352452	0.003989	9.96e-19	1.25e-16	6.05545	9	0.734356	-0.00979734	0.0162265	0.562711	3.43772	8	0.903969	10	Inverse variance weighted (fixed effects)
CAMLG	Other	BINDING AGENT	cyclosporine	4	CHEMBL160	DB00091	CHEMBL160	bronchiolitis obliterans	J44	gtex	Artery_Aorta	5_134611321:T:C	5_134611321	5	134611321	-0.0352452	0.003989	9.96e-19	1.25e-16	6.05545	9	0.734356	-0.00979734	0.0162265	0.562711	3.43772	8	0.903969	10	Inverse variance weighted (fixed effects)
CAMLG	Other	BINDING AGENT	cyclosporine	4	CHEMBL160	DB00091	CHEMBL160	Anemia, Hemolytic, Autoimmune	D59	gtex	Artery_Aorta	5_134611321:T:C	5_134611321	5	134611321	-0.0352452	0.003989	9.96e-19	1.25e-16	6.05545	9	0.734356	-0.00979734	0.0162265	0.562711	3.43772	8	0.903969	10	Inverse variance weighted (fixed effects)
CAMLG	Other	BINDING AGENT	cyclosporine	4	CHEMBL160	DB00091	CHEMBL160	retinal vasculitis	H35	gtex	Artery_Aorta	5_134611321:T:C	5_134611321	5	134611321	-0.0352452	0.003989	9.96e-19	1.25e-16	6.05545	9	0.734356	-0.00979734	0.0162265	0.562711	3.43772	8	0.903969	10	Inverse variance weighted (fixed effects)
CAMLG	Other	BINDING AGENT	cyclosporine	4	CHEMBL160	DB00091	CHEMBL160	lung disease	J98	gtex	Artery_Aorta	5_134611321:T:C	5_134611321	5	134611321	-0.0352452	0.003989	9.96e-19	1.25e-16	6.05545	9	0.734356	-0.00979734	0.0162265	0.562711	3.43772	8	0.903969	10	Inverse variance weighted (fixed effects)
CAMLG	Other	BINDING AGENT	cyclosporine	4	CHEMBL160	DB00091	CHEMBL160	Behcet's syndrome	M35	gtex	Artery_Aorta	5_134611321:T:C	5_134611321	5	134611321	-0.0352452	0.003989	9.96e-19	1.25e-16	6.05545	9	0.734356	-0.00979734	0.0162265	0.562711	3.43772	8	0.903969	10	Inverse variance weighted (fixed effects)
CAMLG	Other	BINDING AGENT	cyclosporine	4	CHEMBL160	DB00091	CHEMBL160	heart disease	I51	gtex	Artery_Aorta	5_134611321:T:C	5_134611321	5	134611321	-0.0352452	0.003989	9.96e-19	1.25e-16	6.05545	9	0.734356	-0.00979734	0.0162265	0.562711	3.43772	8	0.903969	10	Inverse variance weighted (fixed effects)
CAMLG	Other	BINDING AGENT	cyclosporine	4	CHEMBL160	DB00091	CHEMBL160	myocardial infarction	I21	gtex	Artery_Aorta	5_134611321:T:C	5_134611321	5	134611321	-0.0352452	0.003989	9.96e-19	1.25e-16	6.05545	9	0.734356	-0.00979734	0.0162265	0.562711	3.43772	8	0.903969	10	Inverse variance weighted (fixed effects)
CAMLG	Other	BINDING AGENT	cyclosporine	4	CHEMBL160	DB00091	CHEMBL160	heart disease	I24	gtex	Artery_Aorta	5_134611321:T:C	5_134611321	5	134611321	-0.0352452	0.003989	9.96e-19	1.25e-16	6.05545	9	0.734356	-0.00979734	0.0162265	0.562711	3.43772	8	0.903969	10	Inverse variance weighted (fixed effects)
CAMLG	Other	BINDING AGENT	cyclosporine	4	CHEMBL160	DB00091	CHEMBL160	heart disease	CUSTOM_CAD	gtex	Artery_Aorta	5_134611321:T:C	5_134611321	5	134611321	-0.0352452	0.003989	9.96e-19	1.25e-16	6.05545	9	0.734356	-0.00979734	0.0162265	0.562711	3.43772	8	0.903969	10	Inverse variance weighted (fixed effects)
CAMLG	Other	BINDING AGENT	cyclosporine	4	CHEMBL160	DB00091	CHEMBL160	chronic granulomatous disease	D71	gtex	Artery_Aorta	5_134611321:T:C	5_134611321	5	134611321	-0.0352452	0.003989	9.96e-19	1.25e-16	6.05545	9	0.734356	-0.00979734	0.0162265	0.562711	3.43772	8	0.903969	10	Inverse variance weighted (fixed effects)
CAMLG	Other	BINDING AGENT	cyclosporine	4	CHEMBL160	DB00091	CHEMBL160	myositis	G72	gtex	Artery_Aorta	5_134611321:T:C	5_134611321	5	134611321	-0.0352452	0.003989	9.96e-19	1.25e-16	6.05545	9	0.734356	-0.00979734	0.0162265	0.562711	3.43772	8	0.903969	10	Inverse variance weighted (fixed effects)
CAMLG	Other	BINDING AGENT	cyclosporine	4	CHEMBL160	DB00091	CHEMBL160	rheumatoid arthritis	M06	gtex	Artery_Aorta	5_134611321:T:C	5_134611321	5	134611321	-0.0352452	0.003989	9.96e-19	1.25e-16	6.05545	9	0.734356	-0.00979734	0.0162265	0.562711	3.43772	8	0.903969	10	Inverse variance weighted (fixed effects)
CAMLG	Other	BINDING AGENT	cyclosporine	4	CHEMBL160	DB00091	CHEMBL160	rheumatoid arthritis	M05	gtex	Artery_Aorta	5_134611321:T:C	5_134611321	5	134611321	-0.0352452	0.003989	9.96e-19	1.25e-16	6.05545	9	0.734356	-0.00979734	0.0162265	0.562711	3.43772	8	0.903969	10	Inverse variance weighted (fixed effects)
CAMLG	Other	BINDING AGENT	cyclosporine	4	CHEMBL160	DB00091	CHEMBL160	myelodysplastic syndrome	Q93	gtex	Artery_Aorta	5_134611321:T:C	5_134611321	5	134611321	-0.0352452	0.003989	9.96e-19	1.25e-16	6.05545	9	0.734356	-0.00979734	0.0162265	0.562711	3.43772	8	0.903969	10	Inverse variance weighted (fixed effects)
CAMLG	Other	BINDING AGENT	cyclosporine	4	CHEMBL160	DB00091	CHEMBL160	Autoimmune Hepatitis	K75	gtex	Artery_Aorta	5_134611321:T:C	5_134611321	5	134611321	-0.0352452	0.003989	9.96e-19	1.25e-16	6.05545	9	0.734356	-0.00979734	0.0162265	0.562711	3.43772	8	0.903969	10	Inverse variance weighted (fixed effects)
CAMLG	Other	BINDING AGENT	cyclosporine	4	CHEMBL160	DB00091	CHEMBL160	allergic conjunctivitis	H10	gtex	Artery_Aorta	5_134611321:T:C	5_134611321	5	134611321	-0.0352452	0.003989	9.96e-19	1.25e-16	6.05545	9	0.734356	-0.00979734	0.0162265	0.562711	3.43772	8	0.903969	10	Inverse variance weighted (fixed effects)
CAMLG	Other	BINDING AGENT	cyclosporine	4	CHEMBL160	DB00091	CHEMBL160	autoimmune thrombocytopenic purpura	D69	gtex	Artery_Aorta	5_134611321:T:C	5_134611321	5	134611321	-0.0352452	0.003989	9.96e-19	1.25e-16	6.05545	9	0.734356	-0.00979734	0.0162265	0.562711	3.43772	8	0.903969	10	Inverse variance weighted (fixed effects)
CAMLG	Other	BINDING AGENT	cyclosporine	4	CHEMBL160	DB00091	CHEMBL160	acute myocardial infarction	I21	gtex	Artery_Aorta	5_134611321:T:C	5_134611321	5	134611321	-0.0352452	0.003989	9.96e-19	1.25e-16	6.05545	9	0.734356	-0.00979734	0.0162265	0.562711	3.43772	8	0.903969	10	Inverse variance weighted (fixed effects)
CAMLG	Other	BINDING AGENT	cyclosporine	4	CHEMBL160	DB00091	CHEMBL160	corneal disease	H18	gtex	Artery_Aorta	5_134611321:T:C	5_134611321	5	134611321	-0.0352452	0.003989	9.96e-19	1.25e-16	6.05545	9	0.734356	-0.00979734	0.0162265	0.562711	3.43772	8	0.903969	10	Inverse variance weighted (fixed effects)
CAMLG	Other	BINDING AGENT	cyclosporine	4	CHEMBL160	DB00091	CHEMBL160	juvenile dermatomyositis	M60	gtex	Artery_Aorta	5_134611321:T:C	5_134611321	5	134611321	-0.0352452	0.003989	9.96e-19	1.25e-16	6.05545	9	0.734356	-0.00979734	0.0162265	0.562711	3.43772	8	0.903969	10	Inverse variance weighted (fixed effects)
CAMLG	Other	BINDING AGENT	voclosporin	4	CHEMBL5314379	DB11693	CHEMBL5314379	kidney disease	N08	gtex	Artery_Aorta	5_134611321:T:C	5_134611321	5	134611321	-0.0352452	0.003989	9.96e-19	1.25e-16	6.05545	9	0.734356	-0.00979734	0.0162265	0.562711	3.43772	8	0.903969	10	Inverse variance weighted (fixed effects)
CAMLG	Other	BINDING AGENT	voclosporin	4	CHEMBL5314379	DB11693	CHEMBL5314379	kidney disease	N01	gtex	Artery_Aorta	5_134611321:T:C	5_134611321	5	134611321	-0.0352452	0.003989	9.96e-19	1.25e-16	6.05545	9	0.734356	-0.00979734	0.0162265	0.562711	3.43772	8	0.903969	10	Inverse variance weighted (fixed effects)
CAMLG	Other	BINDING AGENT	voclosporin	4	CHEMBL5314379	DB11693	CHEMBL5314379	psoriasis	L40	gtex	Artery_Aorta	5_134611321:T:C	5_134611321	5	134611321	-0.0352452	0.003989	9.96e-19	1.25e-16	6.05545	9	0.734356	-0.00979734	0.0162265	0.562711	3.43772	8	0.903969	10	Inverse variance weighted (fixed effects)
CAMLG	Other	BINDING AGENT	voclosporin	4	CHEMBL5314379	DB11693	CHEMBL5314379	immune system disease	M30	gtex	Artery_Aorta	5_134611321:T:C	5_134611321	5	134611321	-0.0352452	0.003989	9.96e-19	1.25e-16	6.05545	9	0.734356	-0.00979734	0.0162265	0.562711	3.43772	8	0.903969	10	Inverse variance weighted (fixed effects)
CAMLG	Other	BINDING AGENT	voclosporin	4	CHEMBL5314379	DB11693	CHEMBL5314379	immune system disease	D89	gtex	Artery_Aorta	5_134611321:T:C	5_134611321	5	134611321	-0.0352452	0.003989	9.96e-19	1.25e-16	6.05545	9	0.734356	-0.00979734	0.0162265	0.562711	3.43772	8	0.903969	10	Inverse variance weighted (fixed effects)
CAMLG	Other	BINDING AGENT	voclosporin	4	CHEMBL5314379	DB11693	CHEMBL5314379	anterior uveitis	H20	gtex	Artery_Aorta	5_134611321:T:C	5_134611321	5	134611321	-0.0352452	0.003989	9.96e-19	1.25e-16	6.05545	9	0.734356	-0.00979734	0.0162265	0.562711	3.43772	8	0.903969	10	Inverse variance weighted (fixed effects)
CAMLG	Other	BINDING AGENT	voclosporin	4	CHEMBL5314379	DB11693	CHEMBL5314379	panuveitis	H44	gtex	Artery_Aorta	5_134611321:T:C	5_134611321	5	134611321	-0.0352452	0.003989	9.96e-19	1.25e-16	6.05545	9	0.734356	-0.00979734	0.0162265	0.562711	3.43772	8	0.903969	10	Inverse variance weighted (fixed effects)
CAMLG	Other	BINDING AGENT	voclosporin	4	CHEMBL5314379	DB11693	CHEMBL5314379	dry eye syndrome	H04	gtex	Artery_Aorta	5_134611321:T:C	5_134611321	5	134611321	-0.0352452	0.003989	9.96e-19	1.25e-16	6.05545	9	0.734356	-0.00979734	0.0162265	0.562711	3.43772	8	0.903969	10	Inverse variance weighted (fixed effects)
CAMLG	Other	BINDING AGENT	voclosporin	4	CHEMBL5314379	DB11693	CHEMBL5314379	kidney disease	N28	gtex	Artery_Aorta	5_134611321:T:C	5_134611321	5	134611321	-0.0352452	0.003989	9.96e-19	1.25e-16	6.05545	9	0.734356	-0.00979734	0.0162265	0.562711	3.43772	8	0.903969	10	Inverse variance weighted (fixed effects)
CAMLG	Other	BINDING AGENT	voclosporin	4	CHEMBL5314379	DB11693	CHEMBL5314379	posterior uveitis	H30	gtex	Artery_Aorta	5_134611321:T:C	5_134611321	5	134611321	-0.0352452	0.003989	9.96e-19	1.25e-16	6.05545	9	0.734356	-0.00979734	0.0162265	0.562711	3.43772	8	0.903969	10	Inverse variance weighted (fixed effects)
CAMLG	Other	BINDING AGENT	voclosporin	4	CHEMBL5314379	DB11693	CHEMBL5314379	uveitis	H20	gtex	Artery_Aorta	5_134611321:T:C	5_134611321	5	134611321	-0.0352452	0.003989	9.96e-19	1.25e-16	6.05545	9	0.734356	-0.00979734	0.0162265	0.562711	3.43772	8	0.903969	10	Inverse variance weighted (fixed effects)
CAMLG	Other	BINDING AGENT	voclosporin	4	CHEMBL5314379	DB11693	CHEMBL5314379	systemic lupus erythematosus	M32	gtex	Artery_Aorta	5_134611321:T:C	5_134611321	5	134611321	-0.0352452	0.003989	9.96e-19	1.25e-16	6.05545	9	0.734356	-0.00979734	0.0162265	0.562711	3.43772	8	0.903969	10	Inverse variance weighted (fixed effects)
CAMLG	Other	BINDING AGENT	voclosporin	4	CHEMBL5314379	DB11693	CHEMBL5314379	kidney disease	N26	gtex	Artery_Aorta	5_134611321:T:C	5_134611321	5	134611321	-0.0352452	0.003989	9.96e-19	1.25e-16	6.05545	9	0.734356	-0.00979734	0.0162265	0.562711	3.43772	8	0.903969	10	Inverse variance weighted (fixed effects)
CAT	Negative modulator	INHIBITOR	cannabidiol	4	CHEMBL190461	DB09061	CHEMBL190461	pain	R52	gtex	Muscle_Skeletal	11_34486332:G:A	11_34486332	11	34486332	0.0153017	0.00252463	1.35e-09	5.86e-08	6.77988	20	0.997347	0.000619416	0.00983117	0.95042	4.39205	19	0.999783	21	Inverse variance weighted (fixed effects)
CAT	Negative modulator	INHIBITOR	cannabidiol	4	CHEMBL190461	DB09061	CHEMBL190461	psoriatic arthritis	CUSTOM_PSA	gtex	Muscle_Skeletal	11_34486332:G:A	11_34486332	11	34486332	0.0153017	0.00252463	1.35e-09	5.86e-08	6.77988	20	0.997347	0.000619416	0.00983117	0.95042	4.39205	19	0.999783	21	Inverse variance weighted (fixed effects)
CAT	Negative modulator	INHIBITOR	cannabidiol	4	CHEMBL190461	DB09061	CHEMBL190461	nicotine dependence	F17	gtex	Muscle_Skeletal	11_34486332:G:A	11_34486332	11	34486332	0.0153017	0.00252463	1.35e-09	5.86e-08	6.77988	20	0.997347	0.000619416	0.00983117	0.95042	4.39205	19	0.999783	21	Inverse variance weighted (fixed effects)
CAT	Negative modulator	INHIBITOR	cannabidiol	4	CHEMBL190461	DB09061	CHEMBL190461	autism	F84	gtex	Muscle_Skeletal	11_34486332:G:A	11_34486332	11	34486332	0.0153017	0.00252463	1.35e-09	5.86e-08	6.77988	20	0.997347	0.000619416	0.00983117	0.95042	4.39205	19	0.999783	21	Inverse variance weighted (fixed effects)
CAT	Negative modulator	INHIBITOR	cannabidiol	4	CHEMBL190461	DB09061	CHEMBL190461	autism spectrum disorder	F84	gtex	Muscle_Skeletal	11_34486332:G:A	11_34486332	11	34486332	0.0153017	0.00252463	1.35e-09	5.86e-08	6.77988	20	0.997347	0.000619416	0.00983117	0.95042	4.39205	19	0.999783	21	Inverse variance weighted (fixed effects)
CAT	Negative modulator	INHIBITOR	cannabidiol	4	CHEMBL190461	DB09061	CHEMBL190461	peripheral neuropathy	G64	gtex	Muscle_Skeletal	11_34486332:G:A	11_34486332	11	34486332	0.0153017	0.00252463	1.35e-09	5.86e-08	6.77988	20	0.997347	0.000619416	0.00983117	0.95042	4.39205	19	0.999783	21	Inverse variance weighted (fixed effects)
CAT	Negative modulator	INHIBITOR	cannabidiol	4	CHEMBL190461	DB09061	CHEMBL190461	peripheral neuropathy	G62	gtex	Muscle_Skeletal	11_34486332:G:A	11_34486332	11	34486332	0.0153017	0.00252463	1.35e-09	5.86e-08	6.77988	20	0.997347	0.000619416	0.00983117	0.95042	4.39205	19	0.999783	21	Inverse variance weighted (fixed effects)
CAT	Negative modulator	INHIBITOR	cannabidiol	4	CHEMBL190461	DB09061	CHEMBL190461	cocaine dependence	F14	gtex	Muscle_Skeletal	11_34486332:G:A	11_34486332	11	34486332	0.0153017	0.00252463	1.35e-09	5.86e-08	6.77988	20	0.997347	0.000619416	0.00983117	0.95042	4.39205	19	0.999783	21	Inverse variance weighted (fixed effects)
CAT	Negative modulator	INHIBITOR	cannabidiol	4	CHEMBL190461	DB09061	CHEMBL190461	post-traumatic stress disorder	F43	gtex	Muscle_Skeletal	11_34486332:G:A	11_34486332	11	34486332	0.0153017	0.00252463	1.35e-09	5.86e-08	6.77988	20	0.997347	0.000619416	0.00983117	0.95042	4.39205	19	0.999783	21	Inverse variance weighted (fixed effects)
CAT	Negative modulator	INHIBITOR	cannabidiol	4	CHEMBL190461	DB09061	CHEMBL190461	insomnia	G47	gtex	Muscle_Skeletal	11_34486332:G:A	11_34486332	11	34486332	0.0153017	0.00252463	1.35e-09	5.86e-08	6.77988	20	0.997347	0.000619416	0.00983117	0.95042	4.39205	19	0.999783	21	Inverse variance weighted (fixed effects)
CAT	Negative modulator	INHIBITOR	cannabidiol	4	CHEMBL190461	DB09061	CHEMBL190461	insomnia	F51	gtex	Muscle_Skeletal	11_34486332:G:A	11_34486332	11	34486332	0.0153017	0.00252463	1.35e-09	5.86e-08	6.77988	20	0.997347	0.000619416	0.00983117	0.95042	4.39205	19	0.999783	21	Inverse variance weighted (fixed effects)
CAT	Negative modulator	INHIBITOR	cannabidiol	4	CHEMBL190461	DB09061	CHEMBL190461	osteoarthritis, knee	M17	gtex	Muscle_Skeletal	11_34486332:G:A	11_34486332	11	34486332	0.0153017	0.00252463	1.35e-09	5.86e-08	6.77988	20	0.997347	0.000619416	0.00983117	0.95042	4.39205	19	0.999783	21	Inverse variance weighted (fixed effects)
CAT	Negative modulator	INHIBITOR	cannabidiol	4	CHEMBL190461	DB09061	CHEMBL190461	obsessive-compulsive disorder	F42	gtex	Muscle_Skeletal	11_34486332:G:A	11_34486332	11	34486332	0.0153017	0.00252463	1.35e-09	5.86e-08	6.77988	20	0.997347	0.000619416	0.00983117	0.95042	4.39205	19	0.999783	21	Inverse variance weighted (fixed effects)
CAT	Negative modulator	INHIBITOR	cannabidiol	4	CHEMBL190461	DB09061	CHEMBL190461	pain	R07	gtex	Muscle_Skeletal	11_34486332:G:A	11_34486332	11	34486332	0.0153017	0.00252463	1.35e-09	5.86e-08	6.77988	20	0.997347	0.000619416	0.00983117	0.95042	4.39205	19	0.999783	21	Inverse variance weighted (fixed effects)
CAT	Negative modulator	INHIBITOR	cannabidiol	4	CHEMBL190461	DB09061	CHEMBL190461	psoriatic arthritis	M07	gtex	Muscle_Skeletal	11_34486332:G:A	11_34486332	11	34486332	0.0153017	0.00252463	1.35e-09	5.86e-08	6.77988	20	0.997347	0.000619416	0.00983117	0.95042	4.39205	19	0.999783	21	Inverse variance weighted (fixed effects)
CAT	Negative modulator	INHIBITOR	cannabidiol	4	CHEMBL190461	DB09061	CHEMBL190461	psoriatic arthritis	L40	gtex	Muscle_Skeletal	11_34486332:G:A	11_34486332	11	34486332	0.0153017	0.00252463	1.35e-09	5.86e-08	6.77988	20	0.997347	0.000619416	0.00983117	0.95042	4.39205	19	0.999783	21	Inverse variance weighted (fixed effects)
CAT	Negative modulator	INHIBITOR	cannabidiol	4	CHEMBL190461	DB09061	CHEMBL190461	ulcerative colitis	K51	gtex	Muscle_Skeletal	11_34486332:G:A	11_34486332	11	34486332	0.0153017	0.00252463	1.35e-09	5.86e-08	6.77988	20	0.997347	0.000619416	0.00983117	0.95042	4.39205	19	0.999783	21	Inverse variance weighted (fixed effects)
CAT	Negative modulator	INHIBITOR	cannabidiol	4	CHEMBL190461	DB09061	CHEMBL190461	ulcerative colitis	K50	gtex	Muscle_Skeletal	11_34486332:G:A	11_34486332	11	34486332	0.0153017	0.00252463	1.35e-09	5.86e-08	6.77988	20	0.997347	0.000619416	0.00983117	0.95042	4.39205	19	0.999783	21	Inverse variance weighted (fixed effects)
CAT	Negative modulator	INHIBITOR	cannabidiol	4	CHEMBL190461	DB09061	CHEMBL190461	ulcerative colitis	CUSTOM_IBD	gtex	Muscle_Skeletal	11_34486332:G:A	11_34486332	11	34486332	0.0153017	0.00252463	1.35e-09	5.86e-08	6.77988	20	0.997347	0.000619416	0.00983117	0.95042	4.39205	19	0.999783	21	Inverse variance weighted (fixed effects)
CAT	Negative modulator	INHIBITOR	cannabidiol	4	CHEMBL190461	DB09061	CHEMBL190461	epilepsy	G40	gtex	Muscle_Skeletal	11_34486332:G:A	11_34486332	11	34486332	0.0153017	0.00252463	1.35e-09	5.86e-08	6.77988	20	0.997347	0.000619416	0.00983117	0.95042	4.39205	19	0.999783	21	Inverse variance weighted (fixed effects)
CAT	Negative modulator	INHIBITOR	cannabidiol	4	CHEMBL190461	DB09061	CHEMBL190461	Prader-Willi syndrome	Q87	gtex	Muscle_Skeletal	11_34486332:G:A	11_34486332	11	34486332	0.0153017	0.00252463	1.35e-09	5.86e-08	6.77988	20	0.997347	0.000619416	0.00983117	0.95042	4.39205	19	0.999783	21	Inverse variance weighted (fixed effects)
CAT	Negative modulator	INHIBITOR	cannabidiol	4	CHEMBL190461	DB09061	CHEMBL190461	diabetic neuropathy	G59	gtex	Muscle_Skeletal	11_34486332:G:A	11_34486332	11	34486332	0.0153017	0.00252463	1.35e-09	5.86e-08	6.77988	20	0.997347	0.000619416	0.00983117	0.95042	4.39205	19	0.999783	21	Inverse variance weighted (fixed effects)
CAT	Negative modulator	INHIBITOR	cannabidiol	4	CHEMBL190461	DB09061	CHEMBL190461	myocarditis	I51	gtex	Muscle_Skeletal	11_34486332:G:A	11_34486332	11	34486332	0.0153017	0.00252463	1.35e-09	5.86e-08	6.77988	20	0.997347	0.000619416	0.00983117	0.95042	4.39205	19	0.999783	21	Inverse variance weighted (fixed effects)
CAT	Negative modulator	INHIBITOR	cannabidiol	4	CHEMBL190461	DB09061	CHEMBL190461	Sleep Disorder	G47	gtex	Muscle_Skeletal	11_34486332:G:A	11_34486332	11	34486332	0.0153017	0.00252463	1.35e-09	5.86e-08	6.77988	20	0.997347	0.000619416	0.00983117	0.95042	4.39205	19	0.999783	21	Inverse variance weighted (fixed effects)
CAT	Negative modulator	INHIBITOR	cannabidiol	4	CHEMBL190461	DB09061	CHEMBL190461	pericarditis	I31	gtex	Muscle_Skeletal	11_34486332:G:A	11_34486332	11	34486332	0.0153017	0.00252463	1.35e-09	5.86e-08	6.77988	20	0.997347	0.000619416	0.00983117	0.95042	4.39205	19	0.999783	21	Inverse variance weighted (fixed effects)
CAT	Negative modulator	INHIBITOR	cannabidiol	4	CHEMBL190461	DB09061	CHEMBL190461	pericarditis	I30	gtex	Muscle_Skeletal	11_34486332:G:A	11_34486332	11	34486332	0.0153017	0.00252463	1.35e-09	5.86e-08	6.77988	20	0.997347	0.000619416	0.00983117	0.95042	4.39205	19	0.999783	21	Inverse variance weighted (fixed effects)
CAT	Negative modulator	INHIBITOR	cannabidiol	4	CHEMBL190461	DB09061	CHEMBL190461	amyotrophic lateral sclerosis	G12	gtex	Muscle_Skeletal	11_34486332:G:A	11_34486332	11	34486332	0.0153017	0.00252463	1.35e-09	5.86e-08	6.77988	20	0.997347	0.000619416	0.00983117	0.95042	4.39205	19	0.999783	21	Inverse variance weighted (fixed effects)
CAT	Negative modulator	INHIBITOR	cannabidiol	4	CHEMBL190461	DB09061	CHEMBL190461	amyotrophic lateral sclerosis	CUSTOM_MND	gtex	Muscle_Skeletal	11_34486332:G:A	11_34486332	11	34486332	0.0153017	0.00252463	1.35e-09	5.86e-08	6.77988	20	0.997347	0.000619416	0.00983117	0.95042	4.39205	19	0.999783	21	Inverse variance weighted (fixed effects)
CAT	Negative modulator	INHIBITOR	cannabidiol	4	CHEMBL190461	DB09061	CHEMBL190461	Cognitive impairment	R54	gtex	Muscle_Skeletal	11_34486332:G:A	11_34486332	11	34486332	0.0153017	0.00252463	1.35e-09	5.86e-08	6.77988	20	0.997347	0.000619416	0.00983117	0.95042	4.39205	19	0.999783	21	Inverse variance weighted (fixed effects)
CAT	Negative modulator	INHIBITOR	cannabidiol	4	CHEMBL190461	DB09061	CHEMBL190461	Cognitive impairment	R41	gtex	Muscle_Skeletal	11_34486332:G:A	11_34486332	11	34486332	0.0153017	0.00252463	1.35e-09	5.86e-08	6.77988	20	0.997347	0.000619416	0.00983117	0.95042	4.39205	19	0.999783	21	Inverse variance weighted (fixed effects)
CAT	Negative modulator	INHIBITOR	cannabidiol	4	CHEMBL190461	DB09061	CHEMBL190461	Hair-pulling	F63	gtex	Muscle_Skeletal	11_34486332:G:A	11_34486332	11	34486332	0.0153017	0.00252463	1.35e-09	5.86e-08	6.77988	20	0.997347	0.000619416	0.00983117	0.95042	4.39205	19	0.999783	21	Inverse variance weighted (fixed effects)
CAT	Negative modulator	INHIBITOR	cannabidiol	4	CHEMBL190461	DB09061	CHEMBL190461	Seizure	R56	gtex	Muscle_Skeletal	11_34486332:G:A	11_34486332	11	34486332	0.0153017	0.00252463	1.35e-09	5.86e-08	6.77988	20	0.997347	0.000619416	0.00983117	0.95042	4.39205	19	0.999783	21	Inverse variance weighted (fixed effects)
CAT	Negative modulator	INHIBITOR	cannabidiol	4	CHEMBL190461	DB09061	CHEMBL190461	Seizure	G40	gtex	Muscle_Skeletal	11_34486332:G:A	11_34486332	11	34486332	0.0153017	0.00252463	1.35e-09	5.86e-08	6.77988	20	0.997347	0.000619416	0.00983117	0.95042	4.39205	19	0.999783	21	Inverse variance weighted (fixed effects)
CAT	Negative modulator	INHIBITOR	cannabidiol	4	CHEMBL190461	DB09061	CHEMBL190461	Intellectual disability	F79	gtex	Muscle_Skeletal	11_34486332:G:A	11_34486332	11	34486332	0.0153017	0.00252463	1.35e-09	5.86e-08	6.77988	20	0.997347	0.000619416	0.00983117	0.95042	4.39205	19	0.999783	21	Inverse variance weighted (fixed effects)
CAT	Negative modulator	INHIBITOR	cannabidiol	4	CHEMBL190461	DB09061	CHEMBL190461	Sturge-Weber syndrome	Q85	gtex	Muscle_Skeletal	11_34486332:G:A	11_34486332	11	34486332	0.0153017	0.00252463	1.35e-09	5.86e-08	6.77988	20	0.997347	0.000619416	0.00983117	0.95042	4.39205	19	0.999783	21	Inverse variance weighted (fixed effects)
CAT	Negative modulator	INHIBITOR	cannabidiol	4	CHEMBL190461	DB09061	CHEMBL190461	diabetic neuropathy	G63	gtex	Muscle_Skeletal	11_34486332:G:A	11_34486332	11	34486332	0.0153017	0.00252463	1.35e-09	5.86e-08	6.77988	20	0.997347	0.000619416	0.00983117	0.95042	4.39205	19	0.999783	21	Inverse variance weighted (fixed effects)
CAT	Negative modulator	INHIBITOR	cannabidiol	4	CHEMBL190461	DB09061	CHEMBL190461	Huntington disease	G10	gtex	Muscle_Skeletal	11_34486332:G:A	11_34486332	11	34486332	0.0153017	0.00252463	1.35e-09	5.86e-08	6.77988	20	0.997347	0.000619416	0.00983117	0.95042	4.39205	19	0.999783	21	Inverse variance weighted (fixed effects)
CAT	Negative modulator	INHIBITOR	cannabidiol	4	CHEMBL190461	DB09061	CHEMBL190461	alcohol dependence	F10	gtex	Muscle_Skeletal	11_34486332:G:A	11_34486332	11	34486332	0.0153017	0.00252463	1.35e-09	5.86e-08	6.77988	20	0.997347	0.000619416	0.00983117	0.95042	4.39205	19	0.999783	21	Inverse variance weighted (fixed effects)
CAT	Negative modulator	INHIBITOR	cannabidiol	4	CHEMBL190461	DB09061	CHEMBL190461	migraine disorder	G43	gtex	Muscle_Skeletal	11_34486332:G:A	11_34486332	11	34486332	0.0153017	0.00252463	1.35e-09	5.86e-08	6.77988	20	0.997347	0.000619416	0.00983117	0.95042	4.39205	19	0.999783	21	Inverse variance weighted (fixed effects)
CAT	Negative modulator	INHIBITOR	cannabidiol	4	CHEMBL190461	DB09061	CHEMBL190461	Parkinson disease	G20	gtex	Muscle_Skeletal	11_34486332:G:A	11_34486332	11	34486332	0.0153017	0.00252463	1.35e-09	5.86e-08	6.77988	20	0.997347	0.000619416	0.00983117	0.95042	4.39205	19	0.999783	21	Inverse variance weighted (fixed effects)
CAT	Negative modulator	INHIBITOR	cannabidiol	4	CHEMBL190461	DB09061	CHEMBL190461	schizophrenia	F20	gtex	Muscle_Skeletal	11_34486332:G:A	11_34486332	11	34486332	0.0153017	0.00252463	1.35e-09	5.86e-08	6.77988	20	0.997347	0.000619416	0.00983117	0.95042	4.39205	19	0.999783	21	Inverse variance weighted (fixed effects)
CAT	Negative modulator	INHIBITOR	cannabidiol	4	CHEMBL190461	DB09061	CHEMBL190461	bipolar disorder	F31	gtex	Muscle_Skeletal	11_34486332:G:A	11_34486332	11	34486332	0.0153017	0.00252463	1.35e-09	5.86e-08	6.77988	20	0.997347	0.000619416	0.00983117	0.95042	4.39205	19	0.999783	21	Inverse variance weighted (fixed effects)
CAT	Negative modulator	INHIBITOR	cannabidiol	4	CHEMBL190461	DB09061	CHEMBL190461	Benign essential blepharospasm	G24	gtex	Muscle_Skeletal	11_34486332:G:A	11_34486332	11	34486332	0.0153017	0.00252463	1.35e-09	5.86e-08	6.77988	20	0.997347	0.000619416	0.00983117	0.95042	4.39205	19	0.999783	21	Inverse variance weighted (fixed effects)
CAT	Negative modulator	INHIBITOR	cannabidiol	4	CHEMBL190461	DB09061	CHEMBL190461	cannabis dependence	F12	gtex	Muscle_Skeletal	11_34486332:G:A	11_34486332	11	34486332	0.0153017	0.00252463	1.35e-09	5.86e-08	6.77988	20	0.997347	0.000619416	0.00983117	0.95042	4.39205	19	0.999783	21	Inverse variance weighted (fixed effects)
CAT	Negative modulator	INHIBITOR	cannabidiol	4	CHEMBL190461	DB09061	CHEMBL190461	fibromyalgia	M79	gtex	Muscle_Skeletal	11_34486332:G:A	11_34486332	11	34486332	0.0153017	0.00252463	1.35e-09	5.86e-08	6.77988	20	0.997347	0.000619416	0.00983117	0.95042	4.39205	19	0.999783	21	Inverse variance weighted (fixed effects)
CAT	Negative modulator	INHIBITOR	cannabidiol	4	CHEMBL190461	DB09061	CHEMBL190461	Autoimmune Hepatitis	K75	gtex	Muscle_Skeletal	11_34486332:G:A	11_34486332	11	34486332	0.0153017	0.00252463	1.35e-09	5.86e-08	6.77988	20	0.997347	0.000619416	0.00983117	0.95042	4.39205	19	0.999783	21	Inverse variance weighted (fixed effects)
CAT	Negative modulator	INHIBITOR	cannabidiol	4	CHEMBL190461	DB09061	CHEMBL190461	opioid dependence	F11	gtex	Muscle_Skeletal	11_34486332:G:A	11_34486332	11	34486332	0.0153017	0.00252463	1.35e-09	5.86e-08	6.77988	20	0.997347	0.000619416	0.00983117	0.95042	4.39205	19	0.999783	21	Inverse variance weighted (fixed effects)
CAT	Negative modulator	INHIBITOR	cannabidiol	4	CHEMBL190461	DB09061	CHEMBL190461	schizoaffective disorder	F25	gtex	Muscle_Skeletal	11_34486332:G:A	11_34486332	11	34486332	0.0153017	0.00252463	1.35e-09	5.86e-08	6.77988	20	0.997347	0.000619416	0.00983117	0.95042	4.39205	19	0.999783	21	Inverse variance weighted (fixed effects)
CAT	Negative modulator	INHIBITOR	cannabidiol	4	CHEMBL190461	DB09061	CHEMBL190461	anxiety	R45	gtex	Muscle_Skeletal	11_34486332:G:A	11_34486332	11	34486332	0.0153017	0.00252463	1.35e-09	5.86e-08	6.77988	20	0.997347	0.000619416	0.00983117	0.95042	4.39205	19	0.999783	21	Inverse variance weighted (fixed effects)
CAT	Negative modulator	INHIBITOR	cannabidiol	4	CHEMBL190461	DB09061	CHEMBL190461	anxiety	F41	gtex	Muscle_Skeletal	11_34486332:G:A	11_34486332	11	34486332	0.0153017	0.00252463	1.35e-09	5.86e-08	6.77988	20	0.997347	0.000619416	0.00983117	0.95042	4.39205	19	0.999783	21	Inverse variance weighted (fixed effects)
CAT	Negative modulator	INHIBITOR	cannabidiol	4	CHEMBL190461	DB09061	CHEMBL190461	Tourette syndrome	F95	gtex	Muscle_Skeletal	11_34486332:G:A	11_34486332	11	34486332	0.0153017	0.00252463	1.35e-09	5.86e-08	6.77988	20	0.997347	0.000619416	0.00983117	0.95042	4.39205	19	0.999783	21	Inverse variance weighted (fixed effects)
CAT	Negative modulator	INHIBITOR	cannabidiol	4	CHEMBL190461	DB09061	CHEMBL190461	Intellectual disability	F70	gtex	Muscle_Skeletal	11_34486332:G:A	11_34486332	11	34486332	0.0153017	0.00252463	1.35e-09	5.86e-08	6.77988	20	0.997347	0.000619416	0.00983117	0.95042	4.39205	19	0.999783	21	Inverse variance weighted (fixed effects)
CAT	Negative modulator	INHIBITOR	cannabidiol	4	CHEMBL190461	DB09061	CHEMBL190461	social anxiety disorder	F40	gtex	Muscle_Skeletal	11_34486332:G:A	11_34486332	11	34486332	0.0153017	0.00252463	1.35e-09	5.86e-08	6.77988	20	0.997347	0.000619416	0.00983117	0.95042	4.39205	19	0.999783	21	Inverse variance weighted (fixed effects)
CAT	Negative modulator	INHIBITOR	cannabidiol	4	CHEMBL190461	DB09061	CHEMBL190461	developmental and epileptic encephalopathy	G40	gtex	Muscle_Skeletal	11_34486332:G:A	11_34486332	11	34486332	0.0153017	0.00252463	1.35e-09	5.86e-08	6.77988	20	0.997347	0.000619416	0.00983117	0.95042	4.39205	19	0.999783	21	Inverse variance weighted (fixed effects)
CAT	Negative modulator	INHIBITOR	cannabidiol	4	CHEMBL190461	DB09061	CHEMBL190461	West syndrome	G40	gtex	Muscle_Skeletal	11_34486332:G:A	11_34486332	11	34486332	0.0153017	0.00252463	1.35e-09	5.86e-08	6.77988	20	0.997347	0.000619416	0.00983117	0.95042	4.39205	19	0.999783	21	Inverse variance weighted (fixed effects)
CAT	Negative modulator	INHIBITOR	cannabidiol	4	CHEMBL190461	DB09061	CHEMBL190461	Lennox-Gastaut syndrome	G40	gtex	Muscle_Skeletal	11_34486332:G:A	11_34486332	11	34486332	0.0153017	0.00252463	1.35e-09	5.86e-08	6.77988	20	0.997347	0.000619416	0.00983117	0.95042	4.39205	19	0.999783	21	Inverse variance weighted (fixed effects)
CAT	Negative modulator	INHIBITOR	cannabidiol	4	CHEMBL190461	DB09061	CHEMBL190461	graft versus host disease	D89	gtex	Muscle_Skeletal	11_34486332:G:A	11_34486332	11	34486332	0.0153017	0.00252463	1.35e-09	5.86e-08	6.77988	20	0.997347	0.000619416	0.00983117	0.95042	4.39205	19	0.999783	21	Inverse variance weighted (fixed effects)
CAT	Negative modulator	INHIBITOR	cannabidiol	4	CHEMBL190461	DB09061	CHEMBL190461	benign essential blepharospasm	G24	gtex	Muscle_Skeletal	11_34486332:G:A	11_34486332	11	34486332	0.0153017	0.00252463	1.35e-09	5.86e-08	6.77988	20	0.997347	0.000619416	0.00983117	0.95042	4.39205	19	0.999783	21	Inverse variance weighted (fixed effects)
CAT	Negative modulator	INHIBITOR	cannabidiol	4	CHEMBL190461	DB09061	CHEMBL190461	childhood absence epilepsy	G40	gtex	Muscle_Skeletal	11_34486332:G:A	11_34486332	11	34486332	0.0153017	0.00252463	1.35e-09	5.86e-08	6.77988	20	0.997347	0.000619416	0.00983117	0.95042	4.39205	19	0.999783	21	Inverse variance weighted (fixed effects)
CAT	Negative modulator	INHIBITOR	cannabidiol	4	CHEMBL190461	DB09061	CHEMBL190461	Rett syndrome	F84	gtex	Muscle_Skeletal	11_34486332:G:A	11_34486332	11	34486332	0.0153017	0.00252463	1.35e-09	5.86e-08	6.77988	20	0.997347	0.000619416	0.00983117	0.95042	4.39205	19	0.999783	21	Inverse variance weighted (fixed effects)
CAT	Negative modulator	INHIBITOR	cannabidiol	4	CHEMBL190461	DB09061	CHEMBL190461	fragile X syndrome	Q99	gtex	Muscle_Skeletal	11_34486332:G:A	11_34486332	11	34486332	0.0153017	0.00252463	1.35e-09	5.86e-08	6.77988	20	0.997347	0.000619416	0.00983117	0.95042	4.39205	19	0.999783	21	Inverse variance weighted (fixed effects)
CAT	Negative modulator	INHIBITOR	benzoyl peroxide	4	CHEMBL1200370	DB09096	CHEMBL1200370	acne	L70	gtex	Muscle_Skeletal	11_34486332:G:A	11_34486332	11	34486332	0.0153017	0.00252463	1.35e-09	5.86e-08	6.77988	20	0.997347	0.000619416	0.00983117	0.95042	4.39205	19	0.999783	21	Inverse variance weighted (fixed effects)
CAT	Negative modulator	INHIBITOR	benzoyl peroxide	4	CHEMBL1200370	DB09096	CHEMBL1200370	actinic keratosis	L57	gtex	Muscle_Skeletal	11_34486332:G:A	11_34486332	11	34486332	0.0153017	0.00252463	1.35e-09	5.86e-08	6.77988	20	0.997347	0.000619416	0.00983117	0.95042	4.39205	19	0.999783	21	Inverse variance weighted (fixed effects)
CAT	Negative modulator	INHIBITOR	cannabidiol	4	CHEMBL190461	DB09061	CHEMBL190461	pain	R52	gtex	Heart_Left_Ventricle	11_34447389:A:G	11_34447389	11	34447389	0.0153017	0.00252463	1.35e-09	5.86e-08	6.77988	20	0.997347	0.000619416	0.00983117	0.95042	4.39205	19	0.999783	21	Inverse variance weighted (fixed effects)
CAT	Negative modulator	INHIBITOR	cannabidiol	4	CHEMBL190461	DB09061	CHEMBL190461	psoriatic arthritis	CUSTOM_PSA	gtex	Heart_Left_Ventricle	11_34447389:A:G	11_34447389	11	34447389	0.0153017	0.00252463	1.35e-09	5.86e-08	6.77988	20	0.997347	0.000619416	0.00983117	0.95042	4.39205	19	0.999783	21	Inverse variance weighted (fixed effects)
CAT	Negative modulator	INHIBITOR	cannabidiol	4	CHEMBL190461	DB09061	CHEMBL190461	nicotine dependence	F17	gtex	Heart_Left_Ventricle	11_34447389:A:G	11_34447389	11	34447389	0.0153017	0.00252463	1.35e-09	5.86e-08	6.77988	20	0.997347	0.000619416	0.00983117	0.95042	4.39205	19	0.999783	21	Inverse variance weighted (fixed effects)
CAT	Negative modulator	INHIBITOR	cannabidiol	4	CHEMBL190461	DB09061	CHEMBL190461	autism	F84	gtex	Heart_Left_Ventricle	11_34447389:A:G	11_34447389	11	34447389	0.0153017	0.00252463	1.35e-09	5.86e-08	6.77988	20	0.997347	0.000619416	0.00983117	0.95042	4.39205	19	0.999783	21	Inverse variance weighted (fixed effects)
CAT	Negative modulator	INHIBITOR	cannabidiol	4	CHEMBL190461	DB09061	CHEMBL190461	autism spectrum disorder	F84	gtex	Heart_Left_Ventricle	11_34447389:A:G	11_34447389	11	34447389	0.0153017	0.00252463	1.35e-09	5.86e-08	6.77988	20	0.997347	0.000619416	0.00983117	0.95042	4.39205	19	0.999783	21	Inverse variance weighted (fixed effects)
CAT	Negative modulator	INHIBITOR	cannabidiol	4	CHEMBL190461	DB09061	CHEMBL190461	peripheral neuropathy	G64	gtex	Heart_Left_Ventricle	11_34447389:A:G	11_34447389	11	34447389	0.0153017	0.00252463	1.35e-09	5.86e-08	6.77988	20	0.997347	0.000619416	0.00983117	0.95042	4.39205	19	0.999783	21	Inverse variance weighted (fixed effects)
CAT	Negative modulator	INHIBITOR	cannabidiol	4	CHEMBL190461	DB09061	CHEMBL190461	peripheral neuropathy	G62	gtex	Heart_Left_Ventricle	11_34447389:A:G	11_34447389	11	34447389	0.0153017	0.00252463	1.35e-09	5.86e-08	6.77988	20	0.997347	0.000619416	0.00983117	0.95042	4.39205	19	0.999783	21	Inverse variance weighted (fixed effects)
CAT	Negative modulator	INHIBITOR	cannabidiol	4	CHEMBL190461	DB09061	CHEMBL190461	cocaine dependence	F14	gtex	Heart_Left_Ventricle	11_34447389:A:G	11_34447389	11	34447389	0.0153017	0.00252463	1.35e-09	5.86e-08	6.77988	20	0.997347	0.000619416	0.00983117	0.95042	4.39205	19	0.999783	21	Inverse variance weighted (fixed effects)
CAT	Negative modulator	INHIBITOR	cannabidiol	4	CHEMBL190461	DB09061	CHEMBL190461	post-traumatic stress disorder	F43	gtex	Heart_Left_Ventricle	11_34447389:A:G	11_34447389	11	34447389	0.0153017	0.00252463	1.35e-09	5.86e-08	6.77988	20	0.997347	0.000619416	0.00983117	0.95042	4.39205	19	0.999783	21	Inverse variance weighted (fixed effects)
CAT	Negative modulator	INHIBITOR	cannabidiol	4	CHEMBL190461	DB09061	CHEMBL190461	insomnia	G47	gtex	Heart_Left_Ventricle	11_34447389:A:G	11_34447389	11	34447389	0.0153017	0.00252463	1.35e-09	5.86e-08	6.77988	20	0.997347	0.000619416	0.00983117	0.95042	4.39205	19	0.999783	21	Inverse variance weighted (fixed effects)
CAT	Negative modulator	INHIBITOR	cannabidiol	4	CHEMBL190461	DB09061	CHEMBL190461	insomnia	F51	gtex	Heart_Left_Ventricle	11_34447389:A:G	11_34447389	11	34447389	0.0153017	0.00252463	1.35e-09	5.86e-08	6.77988	20	0.997347	0.000619416	0.00983117	0.95042	4.39205	19	0.999783	21	Inverse variance weighted (fixed effects)
CAT	Negative modulator	INHIBITOR	cannabidiol	4	CHEMBL190461	DB09061	CHEMBL190461	osteoarthritis, knee	M17	gtex	Heart_Left_Ventricle	11_34447389:A:G	11_34447389	11	34447389	0.0153017	0.00252463	1.35e-09	5.86e-08	6.77988	20	0.997347	0.000619416	0.00983117	0.95042	4.39205	19	0.999783	21	Inverse variance weighted (fixed effects)
CAT	Negative modulator	INHIBITOR	cannabidiol	4	CHEMBL190461	DB09061	CHEMBL190461	obsessive-compulsive disorder	F42	gtex	Heart_Left_Ventricle	11_34447389:A:G	11_34447389	11	34447389	0.0153017	0.00252463	1.35e-09	5.86e-08	6.77988	20	0.997347	0.000619416	0.00983117	0.95042	4.39205	19	0.999783	21	Inverse variance weighted (fixed effects)
CAT	Negative modulator	INHIBITOR	cannabidiol	4	CHEMBL190461	DB09061	CHEMBL190461	pain	R07	gtex	Heart_Left_Ventricle	11_34447389:A:G	11_34447389	11	34447389	0.0153017	0.00252463	1.35e-09	5.86e-08	6.77988	20	0.997347	0.000619416	0.00983117	0.95042	4.39205	19	0.999783	21	Inverse variance weighted (fixed effects)
CAT	Negative modulator	INHIBITOR	cannabidiol	4	CHEMBL190461	DB09061	CHEMBL190461	psoriatic arthritis	M07	gtex	Heart_Left_Ventricle	11_34447389:A:G	11_34447389	11	34447389	0.0153017	0.00252463	1.35e-09	5.86e-08	6.77988	20	0.997347	0.000619416	0.00983117	0.95042	4.39205	19	0.999783	21	Inverse variance weighted (fixed effects)
CAT	Negative modulator	INHIBITOR	cannabidiol	4	CHEMBL190461	DB09061	CHEMBL190461	psoriatic arthritis	L40	gtex	Heart_Left_Ventricle	11_34447389:A:G	11_34447389	11	34447389	0.0153017	0.00252463	1.35e-09	5.86e-08	6.77988	20	0.997347	0.000619416	0.00983117	0.95042	4.39205	19	0.999783	21	Inverse variance weighted (fixed effects)
CAT	Negative modulator	INHIBITOR	cannabidiol	4	CHEMBL190461	DB09061	CHEMBL190461	ulcerative colitis	K51	gtex	Heart_Left_Ventricle	11_34447389:A:G	11_34447389	11	34447389	0.0153017	0.00252463	1.35e-09	5.86e-08	6.77988	20	0.997347	0.000619416	0.00983117	0.95042	4.39205	19	0.999783	21	Inverse variance weighted (fixed effects)
CAT	Negative modulator	INHIBITOR	cannabidiol	4	CHEMBL190461	DB09061	CHEMBL190461	ulcerative colitis	K50	gtex	Heart_Left_Ventricle	11_34447389:A:G	11_34447389	11	34447389	0.0153017	0.00252463	1.35e-09	5.86e-08	6.77988	20	0.997347	0.000619416	0.00983117	0.95042	4.39205	19	0.999783	21	Inverse variance weighted (fixed effects)
CAT	Negative modulator	INHIBITOR	cannabidiol	4	CHEMBL190461	DB09061	CHEMBL190461	ulcerative colitis	CUSTOM_IBD	gtex	Heart_Left_Ventricle	11_34447389:A:G	11_34447389	11	34447389	0.0153017	0.00252463	1.35e-09	5.86e-08	6.77988	20	0.997347	0.000619416	0.00983117	0.95042	4.39205	19	0.999783	21	Inverse variance weighted (fixed effects)
CAT	Negative modulator	INHIBITOR	cannabidiol	4	CHEMBL190461	DB09061	CHEMBL190461	epilepsy	G40	gtex	Heart_Left_Ventricle	11_34447389:A:G	11_34447389	11	34447389	0.0153017	0.00252463	1.35e-09	5.86e-08	6.77988	20	0.997347	0.000619416	0.00983117	0.95042	4.39205	19	0.999783	21	Inverse variance weighted (fixed effects)
CAT	Negative modulator	INHIBITOR	cannabidiol	4	CHEMBL190461	DB09061	CHEMBL190461	Prader-Willi syndrome	Q87	gtex	Heart_Left_Ventricle	11_34447389:A:G	11_34447389	11	34447389	0.0153017	0.00252463	1.35e-09	5.86e-08	6.77988	20	0.997347	0.000619416	0.00983117	0.95042	4.39205	19	0.999783	21	Inverse variance weighted (fixed effects)
CAT	Negative modulator	INHIBITOR	cannabidiol	4	CHEMBL190461	DB09061	CHEMBL190461	diabetic neuropathy	G59	gtex	Heart_Left_Ventricle	11_34447389:A:G	11_34447389	11	34447389	0.0153017	0.00252463	1.35e-09	5.86e-08	6.77988	20	0.997347	0.000619416	0.00983117	0.95042	4.39205	19	0.999783	21	Inverse variance weighted (fixed effects)
CAT	Negative modulator	INHIBITOR	cannabidiol	4	CHEMBL190461	DB09061	CHEMBL190461	myocarditis	I51	gtex	Heart_Left_Ventricle	11_34447389:A:G	11_34447389	11	34447389	0.0153017	0.00252463	1.35e-09	5.86e-08	6.77988	20	0.997347	0.000619416	0.00983117	0.95042	4.39205	19	0.999783	21	Inverse variance weighted (fixed effects)
CAT	Negative modulator	INHIBITOR	cannabidiol	4	CHEMBL190461	DB09061	CHEMBL190461	Sleep Disorder	G47	gtex	Heart_Left_Ventricle	11_34447389:A:G	11_34447389	11	34447389	0.0153017	0.00252463	1.35e-09	5.86e-08	6.77988	20	0.997347	0.000619416	0.00983117	0.95042	4.39205	19	0.999783	21	Inverse variance weighted (fixed effects)
CAT	Negative modulator	INHIBITOR	cannabidiol	4	CHEMBL190461	DB09061	CHEMBL190461	pericarditis	I31	gtex	Heart_Left_Ventricle	11_34447389:A:G	11_34447389	11	34447389	0.0153017	0.00252463	1.35e-09	5.86e-08	6.77988	20	0.997347	0.000619416	0.00983117	0.95042	4.39205	19	0.999783	21	Inverse variance weighted (fixed effects)
CAT	Negative modulator	INHIBITOR	cannabidiol	4	CHEMBL190461	DB09061	CHEMBL190461	pericarditis	I30	gtex	Heart_Left_Ventricle	11_34447389:A:G	11_34447389	11	34447389	0.0153017	0.00252463	1.35e-09	5.86e-08	6.77988	20	0.997347	0.000619416	0.00983117	0.95042	4.39205	19	0.999783	21	Inverse variance weighted (fixed effects)
CAT	Negative modulator	INHIBITOR	cannabidiol	4	CHEMBL190461	DB09061	CHEMBL190461	amyotrophic lateral sclerosis	G12	gtex	Heart_Left_Ventricle	11_34447389:A:G	11_34447389	11	34447389	0.0153017	0.00252463	1.35e-09	5.86e-08	6.77988	20	0.997347	0.000619416	0.00983117	0.95042	4.39205	19	0.999783	21	Inverse variance weighted (fixed effects)
CAT	Negative modulator	INHIBITOR	cannabidiol	4	CHEMBL190461	DB09061	CHEMBL190461	amyotrophic lateral sclerosis	CUSTOM_MND	gtex	Heart_Left_Ventricle	11_34447389:A:G	11_34447389	11	34447389	0.0153017	0.00252463	1.35e-09	5.86e-08	6.77988	20	0.997347	0.000619416	0.00983117	0.95042	4.39205	19	0.999783	21	Inverse variance weighted (fixed effects)
CAT	Negative modulator	INHIBITOR	cannabidiol	4	CHEMBL190461	DB09061	CHEMBL190461	Cognitive impairment	R54	gtex	Heart_Left_Ventricle	11_34447389:A:G	11_34447389	11	34447389	0.0153017	0.00252463	1.35e-09	5.86e-08	6.77988	20	0.997347	0.000619416	0.00983117	0.95042	4.39205	19	0.999783	21	Inverse variance weighted (fixed effects)
CAT	Negative modulator	INHIBITOR	cannabidiol	4	CHEMBL190461	DB09061	CHEMBL190461	Cognitive impairment	R41	gtex	Heart_Left_Ventricle	11_34447389:A:G	11_34447389	11	34447389	0.0153017	0.00252463	1.35e-09	5.86e-08	6.77988	20	0.997347	0.000619416	0.00983117	0.95042	4.39205	19	0.999783	21	Inverse variance weighted (fixed effects)
CAT	Negative modulator	INHIBITOR	cannabidiol	4	CHEMBL190461	DB09061	CHEMBL190461	Hair-pulling	F63	gtex	Heart_Left_Ventricle	11_34447389:A:G	11_34447389	11	34447389	0.0153017	0.00252463	1.35e-09	5.86e-08	6.77988	20	0.997347	0.000619416	0.00983117	0.95042	4.39205	19	0.999783	21	Inverse variance weighted (fixed effects)
CAT	Negative modulator	INHIBITOR	cannabidiol	4	CHEMBL190461	DB09061	CHEMBL190461	Seizure	R56	gtex	Heart_Left_Ventricle	11_34447389:A:G	11_34447389	11	34447389	0.0153017	0.00252463	1.35e-09	5.86e-08	6.77988	20	0.997347	0.000619416	0.00983117	0.95042	4.39205	19	0.999783	21	Inverse variance weighted (fixed effects)
CAT	Negative modulator	INHIBITOR	cannabidiol	4	CHEMBL190461	DB09061	CHEMBL190461	Seizure	G40	gtex	Heart_Left_Ventricle	11_34447389:A:G	11_34447389	11	34447389	0.0153017	0.00252463	1.35e-09	5.86e-08	6.77988	20	0.997347	0.000619416	0.00983117	0.95042	4.39205	19	0.999783	21	Inverse variance weighted (fixed effects)
CAT	Negative modulator	INHIBITOR	cannabidiol	4	CHEMBL190461	DB09061	CHEMBL190461	Intellectual disability	F79	gtex	Heart_Left_Ventricle	11_34447389:A:G	11_34447389	11	34447389	0.0153017	0.00252463	1.35e-09	5.86e-08	6.77988	20	0.997347	0.000619416	0.00983117	0.95042	4.39205	19	0.999783	21	Inverse variance weighted (fixed effects)
CAT	Negative modulator	INHIBITOR	cannabidiol	4	CHEMBL190461	DB09061	CHEMBL190461	Sturge-Weber syndrome	Q85	gtex	Heart_Left_Ventricle	11_34447389:A:G	11_34447389	11	34447389	0.0153017	0.00252463	1.35e-09	5.86e-08	6.77988	20	0.997347	0.000619416	0.00983117	0.95042	4.39205	19	0.999783	21	Inverse variance weighted (fixed effects)
CAT	Negative modulator	INHIBITOR	cannabidiol	4	CHEMBL190461	DB09061	CHEMBL190461	diabetic neuropathy	G63	gtex	Heart_Left_Ventricle	11_34447389:A:G	11_34447389	11	34447389	0.0153017	0.00252463	1.35e-09	5.86e-08	6.77988	20	0.997347	0.000619416	0.00983117	0.95042	4.39205	19	0.999783	21	Inverse variance weighted (fixed effects)
CAT	Negative modulator	INHIBITOR	cannabidiol	4	CHEMBL190461	DB09061	CHEMBL190461	Huntington disease	G10	gtex	Heart_Left_Ventricle	11_34447389:A:G	11_34447389	11	34447389	0.0153017	0.00252463	1.35e-09	5.86e-08	6.77988	20	0.997347	0.000619416	0.00983117	0.95042	4.39205	19	0.999783	21	Inverse variance weighted (fixed effects)
CAT	Negative modulator	INHIBITOR	cannabidiol	4	CHEMBL190461	DB09061	CHEMBL190461	alcohol dependence	F10	gtex	Heart_Left_Ventricle	11_34447389:A:G	11_34447389	11	34447389	0.0153017	0.00252463	1.35e-09	5.86e-08	6.77988	20	0.997347	0.000619416	0.00983117	0.95042	4.39205	19	0.999783	21	Inverse variance weighted (fixed effects)
CAT	Negative modulator	INHIBITOR	cannabidiol	4	CHEMBL190461	DB09061	CHEMBL190461	migraine disorder	G43	gtex	Heart_Left_Ventricle	11_34447389:A:G	11_34447389	11	34447389	0.0153017	0.00252463	1.35e-09	5.86e-08	6.77988	20	0.997347	0.000619416	0.00983117	0.95042	4.39205	19	0.999783	21	Inverse variance weighted (fixed effects)
CAT	Negative modulator	INHIBITOR	cannabidiol	4	CHEMBL190461	DB09061	CHEMBL190461	Parkinson disease	G20	gtex	Heart_Left_Ventricle	11_34447389:A:G	11_34447389	11	34447389	0.0153017	0.00252463	1.35e-09	5.86e-08	6.77988	20	0.997347	0.000619416	0.00983117	0.95042	4.39205	19	0.999783	21	Inverse variance weighted (fixed effects)
CAT	Negative modulator	INHIBITOR	cannabidiol	4	CHEMBL190461	DB09061	CHEMBL190461	schizophrenia	F20	gtex	Heart_Left_Ventricle	11_34447389:A:G	11_34447389	11	34447389	0.0153017	0.00252463	1.35e-09	5.86e-08	6.77988	20	0.997347	0.000619416	0.00983117	0.95042	4.39205	19	0.999783	21	Inverse variance weighted (fixed effects)
CAT	Negative modulator	INHIBITOR	cannabidiol	4	CHEMBL190461	DB09061	CHEMBL190461	bipolar disorder	F31	gtex	Heart_Left_Ventricle	11_34447389:A:G	11_34447389	11	34447389	0.0153017	0.00252463	1.35e-09	5.86e-08	6.77988	20	0.997347	0.000619416	0.00983117	0.95042	4.39205	19	0.999783	21	Inverse variance weighted (fixed effects)
CAT	Negative modulator	INHIBITOR	cannabidiol	4	CHEMBL190461	DB09061	CHEMBL190461	Benign essential blepharospasm	G24	gtex	Heart_Left_Ventricle	11_34447389:A:G	11_34447389	11	34447389	0.0153017	0.00252463	1.35e-09	5.86e-08	6.77988	20	0.997347	0.000619416	0.00983117	0.95042	4.39205	19	0.999783	21	Inverse variance weighted (fixed effects)
CAT	Negative modulator	INHIBITOR	cannabidiol	4	CHEMBL190461	DB09061	CHEMBL190461	cannabis dependence	F12	gtex	Heart_Left_Ventricle	11_34447389:A:G	11_34447389	11	34447389	0.0153017	0.00252463	1.35e-09	5.86e-08	6.77988	20	0.997347	0.000619416	0.00983117	0.95042	4.39205	19	0.999783	21	Inverse variance weighted (fixed effects)
CAT	Negative modulator	INHIBITOR	cannabidiol	4	CHEMBL190461	DB09061	CHEMBL190461	fibromyalgia	M79	gtex	Heart_Left_Ventricle	11_34447389:A:G	11_34447389	11	34447389	0.0153017	0.00252463	1.35e-09	5.86e-08	6.77988	20	0.997347	0.000619416	0.00983117	0.95042	4.39205	19	0.999783	21	Inverse variance weighted (fixed effects)
CAT	Negative modulator	INHIBITOR	cannabidiol	4	CHEMBL190461	DB09061	CHEMBL190461	Autoimmune Hepatitis	K75	gtex	Heart_Left_Ventricle	11_34447389:A:G	11_34447389	11	34447389	0.0153017	0.00252463	1.35e-09	5.86e-08	6.77988	20	0.997347	0.000619416	0.00983117	0.95042	4.39205	19	0.999783	21	Inverse variance weighted (fixed effects)
CAT	Negative modulator	INHIBITOR	cannabidiol	4	CHEMBL190461	DB09061	CHEMBL190461	opioid dependence	F11	gtex	Heart_Left_Ventricle	11_34447389:A:G	11_34447389	11	34447389	0.0153017	0.00252463	1.35e-09	5.86e-08	6.77988	20	0.997347	0.000619416	0.00983117	0.95042	4.39205	19	0.999783	21	Inverse variance weighted (fixed effects)
CAT	Negative modulator	INHIBITOR	cannabidiol	4	CHEMBL190461	DB09061	CHEMBL190461	schizoaffective disorder	F25	gtex	Heart_Left_Ventricle	11_34447389:A:G	11_34447389	11	34447389	0.0153017	0.00252463	1.35e-09	5.86e-08	6.77988	20	0.997347	0.000619416	0.00983117	0.95042	4.39205	19	0.999783	21	Inverse variance weighted (fixed effects)
CAT	Negative modulator	INHIBITOR	cannabidiol	4	CHEMBL190461	DB09061	CHEMBL190461	anxiety	R45	gtex	Heart_Left_Ventricle	11_34447389:A:G	11_34447389	11	34447389	0.0153017	0.00252463	1.35e-09	5.86e-08	6.77988	20	0.997347	0.000619416	0.00983117	0.95042	4.39205	19	0.999783	21	Inverse variance weighted (fixed effects)
CAT	Negative modulator	INHIBITOR	cannabidiol	4	CHEMBL190461	DB09061	CHEMBL190461	anxiety	F41	gtex	Heart_Left_Ventricle	11_34447389:A:G	11_34447389	11	34447389	0.0153017	0.00252463	1.35e-09	5.86e-08	6.77988	20	0.997347	0.000619416	0.00983117	0.95042	4.39205	19	0.999783	21	Inverse variance weighted (fixed effects)
CAT	Negative modulator	INHIBITOR	cannabidiol	4	CHEMBL190461	DB09061	CHEMBL190461	Tourette syndrome	F95	gtex	Heart_Left_Ventricle	11_34447389:A:G	11_34447389	11	34447389	0.0153017	0.00252463	1.35e-09	5.86e-08	6.77988	20	0.997347	0.000619416	0.00983117	0.95042	4.39205	19	0.999783	21	Inverse variance weighted (fixed effects)
CAT	Negative modulator	INHIBITOR	cannabidiol	4	CHEMBL190461	DB09061	CHEMBL190461	Intellectual disability	F70	gtex	Heart_Left_Ventricle	11_34447389:A:G	11_34447389	11	34447389	0.0153017	0.00252463	1.35e-09	5.86e-08	6.77988	20	0.997347	0.000619416	0.00983117	0.95042	4.39205	19	0.999783	21	Inverse variance weighted (fixed effects)
CAT	Negative modulator	INHIBITOR	cannabidiol	4	CHEMBL190461	DB09061	CHEMBL190461	social anxiety disorder	F40	gtex	Heart_Left_Ventricle	11_34447389:A:G	11_34447389	11	34447389	0.0153017	0.00252463	1.35e-09	5.86e-08	6.77988	20	0.997347	0.000619416	0.00983117	0.95042	4.39205	19	0.999783	21	Inverse variance weighted (fixed effects)
CAT	Negative modulator	INHIBITOR	cannabidiol	4	CHEMBL190461	DB09061	CHEMBL190461	developmental and epileptic encephalopathy	G40	gtex	Heart_Left_Ventricle	11_34447389:A:G	11_34447389	11	34447389	0.0153017	0.00252463	1.35e-09	5.86e-08	6.77988	20	0.997347	0.000619416	0.00983117	0.95042	4.39205	19	0.999783	21	Inverse variance weighted (fixed effects)
CAT	Negative modulator	INHIBITOR	cannabidiol	4	CHEMBL190461	DB09061	CHEMBL190461	West syndrome	G40	gtex	Heart_Left_Ventricle	11_34447389:A:G	11_34447389	11	34447389	0.0153017	0.00252463	1.35e-09	5.86e-08	6.77988	20	0.997347	0.000619416	0.00983117	0.95042	4.39205	19	0.999783	21	Inverse variance weighted (fixed effects)
CAT	Negative modulator	INHIBITOR	cannabidiol	4	CHEMBL190461	DB09061	CHEMBL190461	Lennox-Gastaut syndrome	G40	gtex	Heart_Left_Ventricle	11_34447389:A:G	11_34447389	11	34447389	0.0153017	0.00252463	1.35e-09	5.86e-08	6.77988	20	0.997347	0.000619416	0.00983117	0.95042	4.39205	19	0.999783	21	Inverse variance weighted (fixed effects)
CAT	Negative modulator	INHIBITOR	cannabidiol	4	CHEMBL190461	DB09061	CHEMBL190461	graft versus host disease	D89	gtex	Heart_Left_Ventricle	11_34447389:A:G	11_34447389	11	34447389	0.0153017	0.00252463	1.35e-09	5.86e-08	6.77988	20	0.997347	0.000619416	0.00983117	0.95042	4.39205	19	0.999783	21	Inverse variance weighted (fixed effects)
CAT	Negative modulator	INHIBITOR	cannabidiol	4	CHEMBL190461	DB09061	CHEMBL190461	benign essential blepharospasm	G24	gtex	Heart_Left_Ventricle	11_34447389:A:G	11_34447389	11	34447389	0.0153017	0.00252463	1.35e-09	5.86e-08	6.77988	20	0.997347	0.000619416	0.00983117	0.95042	4.39205	19	0.999783	21	Inverse variance weighted (fixed effects)
CAT	Negative modulator	INHIBITOR	cannabidiol	4	CHEMBL190461	DB09061	CHEMBL190461	childhood absence epilepsy	G40	gtex	Heart_Left_Ventricle	11_34447389:A:G	11_34447389	11	34447389	0.0153017	0.00252463	1.35e-09	5.86e-08	6.77988	20	0.997347	0.000619416	0.00983117	0.95042	4.39205	19	0.999783	21	Inverse variance weighted (fixed effects)
CAT	Negative modulator	INHIBITOR	cannabidiol	4	CHEMBL190461	DB09061	CHEMBL190461	Rett syndrome	F84	gtex	Heart_Left_Ventricle	11_34447389:A:G	11_34447389	11	34447389	0.0153017	0.00252463	1.35e-09	5.86e-08	6.77988	20	0.997347	0.000619416	0.00983117	0.95042	4.39205	19	0.999783	21	Inverse variance weighted (fixed effects)
CAT	Negative modulator	INHIBITOR	cannabidiol	4	CHEMBL190461	DB09061	CHEMBL190461	fragile X syndrome	Q99	gtex	Heart_Left_Ventricle	11_34447389:A:G	11_34447389	11	34447389	0.0153017	0.00252463	1.35e-09	5.86e-08	6.77988	20	0.997347	0.000619416	0.00983117	0.95042	4.39205	19	0.999783	21	Inverse variance weighted (fixed effects)
CAT	Negative modulator	INHIBITOR	benzoyl peroxide	4	CHEMBL1200370	DB09096	CHEMBL1200370	acne	L70	gtex	Heart_Left_Ventricle	11_34447389:A:G	11_34447389	11	34447389	0.0153017	0.00252463	1.35e-09	5.86e-08	6.77988	20	0.997347	0.000619416	0.00983117	0.95042	4.39205	19	0.999783	21	Inverse variance weighted (fixed effects)
CAT	Negative modulator	INHIBITOR	benzoyl peroxide	4	CHEMBL1200370	DB09096	CHEMBL1200370	actinic keratosis	L57	gtex	Heart_Left_Ventricle	11_34447389:A:G	11_34447389	11	34447389	0.0153017	0.00252463	1.35e-09	5.86e-08	6.77988	20	0.997347	0.000619416	0.00983117	0.95042	4.39205	19	0.999783	21	Inverse variance weighted (fixed effects)
CAT	Negative modulator	INHIBITOR	cannabidiol	4	CHEMBL190461	DB09061	CHEMBL190461	pain	R52	gtex	Artery_Coronary	11_34495309:A:G	11_34495309	11	34495309	0.0153017	0.00252463	1.35e-09	5.86e-08	6.77988	20	0.997347	0.000619416	0.00983117	0.95042	4.39205	19	0.999783	21	Inverse variance weighted (fixed effects)
CAT	Negative modulator	INHIBITOR	cannabidiol	4	CHEMBL190461	DB09061	CHEMBL190461	psoriatic arthritis	CUSTOM_PSA	gtex	Artery_Coronary	11_34495309:A:G	11_34495309	11	34495309	0.0153017	0.00252463	1.35e-09	5.86e-08	6.77988	20	0.997347	0.000619416	0.00983117	0.95042	4.39205	19	0.999783	21	Inverse variance weighted (fixed effects)
CAT	Negative modulator	INHIBITOR	cannabidiol	4	CHEMBL190461	DB09061	CHEMBL190461	nicotine dependence	F17	gtex	Artery_Coronary	11_34495309:A:G	11_34495309	11	34495309	0.0153017	0.00252463	1.35e-09	5.86e-08	6.77988	20	0.997347	0.000619416	0.00983117	0.95042	4.39205	19	0.999783	21	Inverse variance weighted (fixed effects)
CAT	Negative modulator	INHIBITOR	cannabidiol	4	CHEMBL190461	DB09061	CHEMBL190461	autism	F84	gtex	Artery_Coronary	11_34495309:A:G	11_34495309	11	34495309	0.0153017	0.00252463	1.35e-09	5.86e-08	6.77988	20	0.997347	0.000619416	0.00983117	0.95042	4.39205	19	0.999783	21	Inverse variance weighted (fixed effects)
CAT	Negative modulator	INHIBITOR	cannabidiol	4	CHEMBL190461	DB09061	CHEMBL190461	autism spectrum disorder	F84	gtex	Artery_Coronary	11_34495309:A:G	11_34495309	11	34495309	0.0153017	0.00252463	1.35e-09	5.86e-08	6.77988	20	0.997347	0.000619416	0.00983117	0.95042	4.39205	19	0.999783	21	Inverse variance weighted (fixed effects)
CAT	Negative modulator	INHIBITOR	cannabidiol	4	CHEMBL190461	DB09061	CHEMBL190461	peripheral neuropathy	G64	gtex	Artery_Coronary	11_34495309:A:G	11_34495309	11	34495309	0.0153017	0.00252463	1.35e-09	5.86e-08	6.77988	20	0.997347	0.000619416	0.00983117	0.95042	4.39205	19	0.999783	21	Inverse variance weighted (fixed effects)
CAT	Negative modulator	INHIBITOR	cannabidiol	4	CHEMBL190461	DB09061	CHEMBL190461	peripheral neuropathy	G62	gtex	Artery_Coronary	11_34495309:A:G	11_34495309	11	34495309	0.0153017	0.00252463	1.35e-09	5.86e-08	6.77988	20	0.997347	0.000619416	0.00983117	0.95042	4.39205	19	0.999783	21	Inverse variance weighted (fixed effects)
CAT	Negative modulator	INHIBITOR	cannabidiol	4	CHEMBL190461	DB09061	CHEMBL190461	cocaine dependence	F14	gtex	Artery_Coronary	11_34495309:A:G	11_34495309	11	34495309	0.0153017	0.00252463	1.35e-09	5.86e-08	6.77988	20	0.997347	0.000619416	0.00983117	0.95042	4.39205	19	0.999783	21	Inverse variance weighted (fixed effects)
CAT	Negative modulator	INHIBITOR	cannabidiol	4	CHEMBL190461	DB09061	CHEMBL190461	post-traumatic stress disorder	F43	gtex	Artery_Coronary	11_34495309:A:G	11_34495309	11	34495309	0.0153017	0.00252463	1.35e-09	5.86e-08	6.77988	20	0.997347	0.000619416	0.00983117	0.95042	4.39205	19	0.999783	21	Inverse variance weighted (fixed effects)
CAT	Negative modulator	INHIBITOR	cannabidiol	4	CHEMBL190461	DB09061	CHEMBL190461	insomnia	G47	gtex	Artery_Coronary	11_34495309:A:G	11_34495309	11	34495309	0.0153017	0.00252463	1.35e-09	5.86e-08	6.77988	20	0.997347	0.000619416	0.00983117	0.95042	4.39205	19	0.999783	21	Inverse variance weighted (fixed effects)
CAT	Negative modulator	INHIBITOR	cannabidiol	4	CHEMBL190461	DB09061	CHEMBL190461	insomnia	F51	gtex	Artery_Coronary	11_34495309:A:G	11_34495309	11	34495309	0.0153017	0.00252463	1.35e-09	5.86e-08	6.77988	20	0.997347	0.000619416	0.00983117	0.95042	4.39205	19	0.999783	21	Inverse variance weighted (fixed effects)
CAT	Negative modulator	INHIBITOR	cannabidiol	4	CHEMBL190461	DB09061	CHEMBL190461	osteoarthritis, knee	M17	gtex	Artery_Coronary	11_34495309:A:G	11_34495309	11	34495309	0.0153017	0.00252463	1.35e-09	5.86e-08	6.77988	20	0.997347	0.000619416	0.00983117	0.95042	4.39205	19	0.999783	21	Inverse variance weighted (fixed effects)
CAT	Negative modulator	INHIBITOR	cannabidiol	4	CHEMBL190461	DB09061	CHEMBL190461	obsessive-compulsive disorder	F42	gtex	Artery_Coronary	11_34495309:A:G	11_34495309	11	34495309	0.0153017	0.00252463	1.35e-09	5.86e-08	6.77988	20	0.997347	0.000619416	0.00983117	0.95042	4.39205	19	0.999783	21	Inverse variance weighted (fixed effects)
CAT	Negative modulator	INHIBITOR	cannabidiol	4	CHEMBL190461	DB09061	CHEMBL190461	pain	R07	gtex	Artery_Coronary	11_34495309:A:G	11_34495309	11	34495309	0.0153017	0.00252463	1.35e-09	5.86e-08	6.77988	20	0.997347	0.000619416	0.00983117	0.95042	4.39205	19	0.999783	21	Inverse variance weighted (fixed effects)
CAT	Negative modulator	INHIBITOR	cannabidiol	4	CHEMBL190461	DB09061	CHEMBL190461	psoriatic arthritis	M07	gtex	Artery_Coronary	11_34495309:A:G	11_34495309	11	34495309	0.0153017	0.00252463	1.35e-09	5.86e-08	6.77988	20	0.997347	0.000619416	0.00983117	0.95042	4.39205	19	0.999783	21	Inverse variance weighted (fixed effects)
CAT	Negative modulator	INHIBITOR	cannabidiol	4	CHEMBL190461	DB09061	CHEMBL190461	psoriatic arthritis	L40	gtex	Artery_Coronary	11_34495309:A:G	11_34495309	11	34495309	0.0153017	0.00252463	1.35e-09	5.86e-08	6.77988	20	0.997347	0.000619416	0.00983117	0.95042	4.39205	19	0.999783	21	Inverse variance weighted (fixed effects)
CAT	Negative modulator	INHIBITOR	cannabidiol	4	CHEMBL190461	DB09061	CHEMBL190461	ulcerative colitis	K51	gtex	Artery_Coronary	11_34495309:A:G	11_34495309	11	34495309	0.0153017	0.00252463	1.35e-09	5.86e-08	6.77988	20	0.997347	0.000619416	0.00983117	0.95042	4.39205	19	0.999783	21	Inverse variance weighted (fixed effects)
CAT	Negative modulator	INHIBITOR	cannabidiol	4	CHEMBL190461	DB09061	CHEMBL190461	ulcerative colitis	K50	gtex	Artery_Coronary	11_34495309:A:G	11_34495309	11	34495309	0.0153017	0.00252463	1.35e-09	5.86e-08	6.77988	20	0.997347	0.000619416	0.00983117	0.95042	4.39205	19	0.999783	21	Inverse variance weighted (fixed effects)
CAT	Negative modulator	INHIBITOR	cannabidiol	4	CHEMBL190461	DB09061	CHEMBL190461	ulcerative colitis	CUSTOM_IBD	gtex	Artery_Coronary	11_34495309:A:G	11_34495309	11	34495309	0.0153017	0.00252463	1.35e-09	5.86e-08	6.77988	20	0.997347	0.000619416	0.00983117	0.95042	4.39205	19	0.999783	21	Inverse variance weighted (fixed effects)
CAT	Negative modulator	INHIBITOR	cannabidiol	4	CHEMBL190461	DB09061	CHEMBL190461	epilepsy	G40	gtex	Artery_Coronary	11_34495309:A:G	11_34495309	11	34495309	0.0153017	0.00252463	1.35e-09	5.86e-08	6.77988	20	0.997347	0.000619416	0.00983117	0.95042	4.39205	19	0.999783	21	Inverse variance weighted (fixed effects)
CAT	Negative modulator	INHIBITOR	cannabidiol	4	CHEMBL190461	DB09061	CHEMBL190461	Prader-Willi syndrome	Q87	gtex	Artery_Coronary	11_34495309:A:G	11_34495309	11	34495309	0.0153017	0.00252463	1.35e-09	5.86e-08	6.77988	20	0.997347	0.000619416	0.00983117	0.95042	4.39205	19	0.999783	21	Inverse variance weighted (fixed effects)
CAT	Negative modulator	INHIBITOR	cannabidiol	4	CHEMBL190461	DB09061	CHEMBL190461	diabetic neuropathy	G59	gtex	Artery_Coronary	11_34495309:A:G	11_34495309	11	34495309	0.0153017	0.00252463	1.35e-09	5.86e-08	6.77988	20	0.997347	0.000619416	0.00983117	0.95042	4.39205	19	0.999783	21	Inverse variance weighted (fixed effects)
CAT	Negative modulator	INHIBITOR	cannabidiol	4	CHEMBL190461	DB09061	CHEMBL190461	myocarditis	I51	gtex	Artery_Coronary	11_34495309:A:G	11_34495309	11	34495309	0.0153017	0.00252463	1.35e-09	5.86e-08	6.77988	20	0.997347	0.000619416	0.00983117	0.95042	4.39205	19	0.999783	21	Inverse variance weighted (fixed effects)
CAT	Negative modulator	INHIBITOR	cannabidiol	4	CHEMBL190461	DB09061	CHEMBL190461	Sleep Disorder	G47	gtex	Artery_Coronary	11_34495309:A:G	11_34495309	11	34495309	0.0153017	0.00252463	1.35e-09	5.86e-08	6.77988	20	0.997347	0.000619416	0.00983117	0.95042	4.39205	19	0.999783	21	Inverse variance weighted (fixed effects)
CAT	Negative modulator	INHIBITOR	cannabidiol	4	CHEMBL190461	DB09061	CHEMBL190461	pericarditis	I31	gtex	Artery_Coronary	11_34495309:A:G	11_34495309	11	34495309	0.0153017	0.00252463	1.35e-09	5.86e-08	6.77988	20	0.997347	0.000619416	0.00983117	0.95042	4.39205	19	0.999783	21	Inverse variance weighted (fixed effects)
CAT	Negative modulator	INHIBITOR	cannabidiol	4	CHEMBL190461	DB09061	CHEMBL190461	pericarditis	I30	gtex	Artery_Coronary	11_34495309:A:G	11_34495309	11	34495309	0.0153017	0.00252463	1.35e-09	5.86e-08	6.77988	20	0.997347	0.000619416	0.00983117	0.95042	4.39205	19	0.999783	21	Inverse variance weighted (fixed effects)
CAT	Negative modulator	INHIBITOR	cannabidiol	4	CHEMBL190461	DB09061	CHEMBL190461	amyotrophic lateral sclerosis	G12	gtex	Artery_Coronary	11_34495309:A:G	11_34495309	11	34495309	0.0153017	0.00252463	1.35e-09	5.86e-08	6.77988	20	0.997347	0.000619416	0.00983117	0.95042	4.39205	19	0.999783	21	Inverse variance weighted (fixed effects)
CAT	Negative modulator	INHIBITOR	cannabidiol	4	CHEMBL190461	DB09061	CHEMBL190461	amyotrophic lateral sclerosis	CUSTOM_MND	gtex	Artery_Coronary	11_34495309:A:G	11_34495309	11	34495309	0.0153017	0.00252463	1.35e-09	5.86e-08	6.77988	20	0.997347	0.000619416	0.00983117	0.95042	4.39205	19	0.999783	21	Inverse variance weighted (fixed effects)
CAT	Negative modulator	INHIBITOR	cannabidiol	4	CHEMBL190461	DB09061	CHEMBL190461	Cognitive impairment	R54	gtex	Artery_Coronary	11_34495309:A:G	11_34495309	11	34495309	0.0153017	0.00252463	1.35e-09	5.86e-08	6.77988	20	0.997347	0.000619416	0.00983117	0.95042	4.39205	19	0.999783	21	Inverse variance weighted (fixed effects)
CAT	Negative modulator	INHIBITOR	cannabidiol	4	CHEMBL190461	DB09061	CHEMBL190461	Cognitive impairment	R41	gtex	Artery_Coronary	11_34495309:A:G	11_34495309	11	34495309	0.0153017	0.00252463	1.35e-09	5.86e-08	6.77988	20	0.997347	0.000619416	0.00983117	0.95042	4.39205	19	0.999783	21	Inverse variance weighted (fixed effects)
CAT	Negative modulator	INHIBITOR	cannabidiol	4	CHEMBL190461	DB09061	CHEMBL190461	Hair-pulling	F63	gtex	Artery_Coronary	11_34495309:A:G	11_34495309	11	34495309	0.0153017	0.00252463	1.35e-09	5.86e-08	6.77988	20	0.997347	0.000619416	0.00983117	0.95042	4.39205	19	0.999783	21	Inverse variance weighted (fixed effects)
CAT	Negative modulator	INHIBITOR	cannabidiol	4	CHEMBL190461	DB09061	CHEMBL190461	Seizure	R56	gtex	Artery_Coronary	11_34495309:A:G	11_34495309	11	34495309	0.0153017	0.00252463	1.35e-09	5.86e-08	6.77988	20	0.997347	0.000619416	0.00983117	0.95042	4.39205	19	0.999783	21	Inverse variance weighted (fixed effects)
CAT	Negative modulator	INHIBITOR	cannabidiol	4	CHEMBL190461	DB09061	CHEMBL190461	Seizure	G40	gtex	Artery_Coronary	11_34495309:A:G	11_34495309	11	34495309	0.0153017	0.00252463	1.35e-09	5.86e-08	6.77988	20	0.997347	0.000619416	0.00983117	0.95042	4.39205	19	0.999783	21	Inverse variance weighted (fixed effects)
CAT	Negative modulator	INHIBITOR	cannabidiol	4	CHEMBL190461	DB09061	CHEMBL190461	Intellectual disability	F79	gtex	Artery_Coronary	11_34495309:A:G	11_34495309	11	34495309	0.0153017	0.00252463	1.35e-09	5.86e-08	6.77988	20	0.997347	0.000619416	0.00983117	0.95042	4.39205	19	0.999783	21	Inverse variance weighted (fixed effects)
CAT	Negative modulator	INHIBITOR	cannabidiol	4	CHEMBL190461	DB09061	CHEMBL190461	Sturge-Weber syndrome	Q85	gtex	Artery_Coronary	11_34495309:A:G	11_34495309	11	34495309	0.0153017	0.00252463	1.35e-09	5.86e-08	6.77988	20	0.997347	0.000619416	0.00983117	0.95042	4.39205	19	0.999783	21	Inverse variance weighted (fixed effects)
CAT	Negative modulator	INHIBITOR	cannabidiol	4	CHEMBL190461	DB09061	CHEMBL190461	diabetic neuropathy	G63	gtex	Artery_Coronary	11_34495309:A:G	11_34495309	11	34495309	0.0153017	0.00252463	1.35e-09	5.86e-08	6.77988	20	0.997347	0.000619416	0.00983117	0.95042	4.39205	19	0.999783	21	Inverse variance weighted (fixed effects)
CAT	Negative modulator	INHIBITOR	cannabidiol	4	CHEMBL190461	DB09061	CHEMBL190461	Huntington disease	G10	gtex	Artery_Coronary	11_34495309:A:G	11_34495309	11	34495309	0.0153017	0.00252463	1.35e-09	5.86e-08	6.77988	20	0.997347	0.000619416	0.00983117	0.95042	4.39205	19	0.999783	21	Inverse variance weighted (fixed effects)
CAT	Negative modulator	INHIBITOR	cannabidiol	4	CHEMBL190461	DB09061	CHEMBL190461	alcohol dependence	F10	gtex	Artery_Coronary	11_34495309:A:G	11_34495309	11	34495309	0.0153017	0.00252463	1.35e-09	5.86e-08	6.77988	20	0.997347	0.000619416	0.00983117	0.95042	4.39205	19	0.999783	21	Inverse variance weighted (fixed effects)
CAT	Negative modulator	INHIBITOR	cannabidiol	4	CHEMBL190461	DB09061	CHEMBL190461	migraine disorder	G43	gtex	Artery_Coronary	11_34495309:A:G	11_34495309	11	34495309	0.0153017	0.00252463	1.35e-09	5.86e-08	6.77988	20	0.997347	0.000619416	0.00983117	0.95042	4.39205	19	0.999783	21	Inverse variance weighted (fixed effects)
CAT	Negative modulator	INHIBITOR	cannabidiol	4	CHEMBL190461	DB09061	CHEMBL190461	Parkinson disease	G20	gtex	Artery_Coronary	11_34495309:A:G	11_34495309	11	34495309	0.0153017	0.00252463	1.35e-09	5.86e-08	6.77988	20	0.997347	0.000619416	0.00983117	0.95042	4.39205	19	0.999783	21	Inverse variance weighted (fixed effects)
CAT	Negative modulator	INHIBITOR	cannabidiol	4	CHEMBL190461	DB09061	CHEMBL190461	schizophrenia	F20	gtex	Artery_Coronary	11_34495309:A:G	11_34495309	11	34495309	0.0153017	0.00252463	1.35e-09	5.86e-08	6.77988	20	0.997347	0.000619416	0.00983117	0.95042	4.39205	19	0.999783	21	Inverse variance weighted (fixed effects)
CAT	Negative modulator	INHIBITOR	cannabidiol	4	CHEMBL190461	DB09061	CHEMBL190461	bipolar disorder	F31	gtex	Artery_Coronary	11_34495309:A:G	11_34495309	11	34495309	0.0153017	0.00252463	1.35e-09	5.86e-08	6.77988	20	0.997347	0.000619416	0.00983117	0.95042	4.39205	19	0.999783	21	Inverse variance weighted (fixed effects)
CAT	Negative modulator	INHIBITOR	cannabidiol	4	CHEMBL190461	DB09061	CHEMBL190461	Benign essential blepharospasm	G24	gtex	Artery_Coronary	11_34495309:A:G	11_34495309	11	34495309	0.0153017	0.00252463	1.35e-09	5.86e-08	6.77988	20	0.997347	0.000619416	0.00983117	0.95042	4.39205	19	0.999783	21	Inverse variance weighted (fixed effects)
CAT	Negative modulator	INHIBITOR	cannabidiol	4	CHEMBL190461	DB09061	CHEMBL190461	cannabis dependence	F12	gtex	Artery_Coronary	11_34495309:A:G	11_34495309	11	34495309	0.0153017	0.00252463	1.35e-09	5.86e-08	6.77988	20	0.997347	0.000619416	0.00983117	0.95042	4.39205	19	0.999783	21	Inverse variance weighted (fixed effects)
CAT	Negative modulator	INHIBITOR	cannabidiol	4	CHEMBL190461	DB09061	CHEMBL190461	fibromyalgia	M79	gtex	Artery_Coronary	11_34495309:A:G	11_34495309	11	34495309	0.0153017	0.00252463	1.35e-09	5.86e-08	6.77988	20	0.997347	0.000619416	0.00983117	0.95042	4.39205	19	0.999783	21	Inverse variance weighted (fixed effects)
[truncated: 16,655,962 more chars]
